# Genetics of cardiovascular outcomes in individuals with chronic kidney disease: the Chronic Renal Insufficiency Cohort (CRIC) study

**DOI:** 10.1101/2025.02.19.25322572

**Authors:** Jia Wen, Bridget M Lin, Quan Sun, Min-Zhi Jiang, Greg Linchangco, Gang Li, Ruochen Chen, Alan S. Go, Tyne W. Miller-Fleming, Megan M. Shuey, Debbie L. Cohen, Panduranga S. Rao, Mahboob Rahman, Nancy J. Cox, James P. Lash, Wyliena Guan, Daniel C. Posner, Qin Hui, Serena C. Houghton, Adriana M. Hung, Kelly Cho, Peter W.F. Wilson, Haibo Zhou, Yan V. Sun, Yun Li, Nora Franceschini, Million Veteran Program and the CRIC Study Investigators

**Author notes:** Corresponding authors: Nora Franceschini, MD, MPH, Departments of Epidemiology and Biostatistics Yun Li, PhD, University of North Carolina, Chapel Hill, NC. Shared authors (Jia Wen, Bridget M Lin, Yun Li, Nora Franceschini).

## Abstract

Genome-wide association studies (GWAS) identified multiple loci for cardiovascular disease, but their relevance to individuals with chronic kidney disease (CKD), who are at higher risk of cardiovascular disease, is unknown. In this study, we performed GWAS analyses of coronary heart disease (CHD) or all-cause stroke in African (AFR) and European (EUR) American participants with CKD of the Chronic Renal Insufficiency Cohort (CRIC). Mixed-effect logistic regression models were race-stratified and adjusted for age, sex, site of recruitment, estimated glomerular filtration rate (eGFR), and principal components, followed by meta-analysis. We attempted replication in participants from two biobanks with biomarker or ICD-10 (International Classification of Diseases, 10th Revision) diagnostic codes for CKD. We assessed the association of single nucleotide variants (SNVs) at known CHD and stroke loci in CRIC and tested the genetic correlation among CRIC, a biobank-based cohort and published GWAS of cardiovascular disease. Among 3,588 CRIC participants, 1,203 had CHD and 535 had all-cause stroke. We identified six SNVs across three loci (*LINC02744*, *AZIN1- AS1*, and *ATP6V0A4*) associated with all-cause stroke, and two intronic SNVs at the *PPARG* locus associated with CHD. However, SNV associations were not significant in replication studies. Published SNVs for CHD or stroke were not associated with cardiovascular outcomes in CRIC. When testing the genetic correlations between published GWAS and CRIC GWAS, they were significant for CHD (genetic correlations (rg) range of 0.39 to 0.51, *p-value<*0.007). These findings suggest some differences in the genetic architecture of CHD and stroke among individuals with CKD compared to those from the general population, although large numbers of CKD participants are needed to assess if findings are related to participant selection and CKD severity, or non-traditional risk factors in people with CKD.

## Supplementary tables for "Genetics of cardiovascular outcomes in individuals with chronic kidney disease: the Chronic Renal Insufficiency Cohort (CRIC) study" (part 1 of 3)

### Sheet: Table S1
Table S1. Cardiovascular disease events used in CRIC
Phenotype	Ancestry	Sample Size	Events
Overall All-cause Stroke	AFR	1518	307
	EUR	2070	228
Overall CHD	AFR	1518	527
	EUR	2070	676
Incident all-cause stroke	AFR	1291	86
	EUR	1917	78
Incident ischemic stroke	AFR	1291	67
	EUR	1917	63
Incident CHD	AFR	1180	193
	EUR	1607	214
Incident non-fatal CHD	AFR	1180	92
	EUR	1607	119

### Sheet: Table S2
Table S2. Significant GWAS results for four incident and two combined incident/prevalent outcomes tested. The lowest p-value SNV for each locus are reported, and the MAF is the average of between AFR and EUR MAFs.
EPACTS		Discovery in CRIC (MAF > 0.01 & Rsq > 0.3)
Outcome	Locus closest gene	SNV	Chr	Position (gb38)	Effect allele	Other allele	MAF	Effect	StdErr	P-value	Ancestry
Overall All-cause Stroke	ATP6V0A4	chr7:138711690:G:A	7	138711690	A	G	0.0137	2.4823	0.4265	5.873e-09	AFR
Overall All-cause Stroke	AZIN1-AS1	chr8:102979264:C:T	8	102979264	T	C	0.015289	2.09797	0.377384	2.70938e-08	AFR
Overall All-cause Stroke	LINC02744	chr11:119998130:GC:G	11	119998130	G	GC	0.0124192	2.49458	0.451414	3.27355e-08	EUR
Overall CHD	PPARG	chr3:12302942:A:G	3	12302942	A	G	0.2417	-0.3942	0.0711	3.004e-08	EUR/AFR
Incident all-cause stroke	NFASC	chr1:204984772:A:G	1	204984772	G	A	0.02212	0.2127	0.03611	4.944e-09	AFR
Incident all-cause stroke	TMEFF2	chr2:192075761:C:T	2	192075761	T	C	0.02621	0.1786	0.03276	5.969e-08	AFR
Incident all-cause stroke	GRM7	chr3:7267707:G:A	3	7267707	A	G	0.00981	0.3145	0.05249	2.72e-09	AFR
Incident all-cause stroke	ITGB5	chr3:124843421:G:C	3	124843421	C	G	0.02002	0.2101	0.03684	1.467e-08	AFR
Incident all-cause stroke	ANKHD1; ANKHD1-EIF4EBP3	chr5:140423905:T:C	5	140423905	C	T	0.01136	0.3279	0.05635	7.546e-09	AFR
Incident all-cause stroke	RP3-448I9.2	chr6:14351352:G:A	6	14351352	A	G	0.02115	0.1349	0.02309	6.052e-09	EUR
Incident all-cause stroke	RP11-545I5.5	chr6:145766265:T:G	6	145766265	G	T	0.01436	0.1569	0.02857	4.532e-08	EUR
Incident all-cause stroke	DGKB	chr7:14977400:G:T	7	14977400	T	G	0.01912	0.2139	0.03847	3.293e-08	AFR
Incident all-cause stroke	ABCB5	chr7:20729469:T:A	7	20729469	A	T	0.2385	0.0581	0.0106	4.905e-08	EUR/AFR
Incident all-cause stroke	RP4-745K6.1	chr7:121615212:G:A	7	121615212	A	G	0.01278	0.2228	0.03849	8.256e-09	EUR
Incident all-cause stroke	TUBB3P2	chr7:134719203:G:A	7	134719203	A	G	0.01166	0.2748	0.04837	1.667e-08	AFR
Incident all-cause stroke	CNTNAP2	chr7:147291897:A:G	7	147291897	G	A	0.01368	-0.2326	0.03997	7.001e-09	EUR
Incident all-cause stroke	MTUS1	chr8:17728784:G:C	8	17728784	C	G	0.01067	0.315	0.049	1.817e-10	AFR
Incident all-cause stroke	LINC00536	chr8:116341132:T:G	8	116341132	G	T	0.01122	0.1697	0.03089	4.486e-08	EUR
Incident all-cause stroke	GSDMC	chr8:129806527:C:G	8	129806527	G	C	0.01084	0.2006	0.03452	7.288e-09	EUR
Incident all-cause stroke	RP11-513H8.2; RP11-513H8.1	chr8:134281114:G:A	8	134281114	A	G	0.0221	0.1974	0.036	5.009e-08	AFR
Incident all-cause stroke	RP11-403N16.2	chr9:79871369:G:T	9	79871369	T	G	0.01037	0.3603	0.05104	2.768e-12	AFR
Incident all-cause stroke	RSU1	chr10:16571695:T:G	10	16571695	G	T	0.01219	0.1752	0.03136	2.65e-08	EUR
Incident all-cause stroke	LINC02699	chr11:25794443:C:T	11	25794443	T	C	0.01374	0.2724	0.04502	1.902e-09	AFR
Incident all-cause stroke	PSMC1P8	chr12:17326601:G:C	12	17326601	C	G	0.01261	0.1774	0.03101	1.242e-08	EUR
Incident all-cause stroke	CS; RP11-977G19.10	chr12:56288018:C:G	12	56288018	G	C	0.015	0.2755	0.04977	3.778e-08	AFR
Incident all-cause stroke	MNAT1	chr14:60876033:CCATAGCTAAAA:C	14	60876033	C	CCATAGCTAAAA	0.0103	0.2663	0.04882	5.519e-08	EUR
Incident all-cause stroke	SYT16	chr14:61971098:A:T	14	61971098	T	A	0.01305	0.1796	0.02914	8.768e-10	EUR
Incident all-cause stroke	HS3ST2	chr16:22931628:C:T	16	22931628	T	C	0.01949	0.1502	0.02729	4.193e-08	EUR
Incident all-cause stroke	SAE1	chr19:47145495:T:C	19	47145495	C	T	0.0096	0.2516	0.04226	3.111e-09	EUR
Incident all-cause stroke	RN7SL322P	chr19:47589965:C:A	19	47589965	A	C	0.02393	0.1925	0.03421	2.252e-08	AFR
Incident all-cause stroke	SNORA48B	chrX:3492838:G:A	X	3492838	A	G	0.01171	0.1461	0.02571	1.531e-08	EUR
Incident all-cause stroke	ARHGAP6; AMELX	chrX:11295779:A:T	X	11295779	T	A	0.01231	0.2115	0.03692	1.262e-08	AFR
Incident all-cause stroke	PHEX	chrX:22098038:G:A	X	22098038	A	G	0.02143	0.1142	0.02047	2.806e-08	EUR
Incident all-cause stroke	PDK3	chrX:24542685:G:A	X	24542685	A	G	0.01007	0.17	0.0311	5.264e-08	EUR
Incident all-cause stroke	RP11-348F1.2	chrX:51476585:C:T	X	51476585	T	C	0.01112	0.1421	0.02581	4.213e-08	EUR
Incident all-cause stroke	RP5-1168A5.1	chrX:113315902:G:GA	X	113315902	GA	G	0.02508	0.1494	0.0273	5.361e-08	AFR
Incident all-cause stroke	LRCH2	chrX:115245271:C:CT	X	115245271	CT	C	0.0176	0.2445	0.0336	5.975e-13	AFR
Incident all-cause stroke	DOCK11	chrX:118567057:T:C	X	118567057	C	T	0.01078	0.2718	0.041	5.029e-11	AFR
Incident non-fatal CHD	RP11-364B6.2	chr1:104012479:A:AT	1	104012479	AT	A	0.01098	0.3532	0.05883	2.394e-09	EUR
Incident non-fatal CHD	SEC16B; CRYZL2P-SEC16B	chr1:177965324:A:G	1	177965324	G	A	0.01147	0.3602	0.06411	2.403e-08	AFR
Incident non-fatal CHD	AC009310.1	chr2:220012104:C:G	2	220012104	c	g	0.0328	-0.137	0.0247	2.818e-08	EUR/AFR
Incident non-fatal CHD	LINC00620	chr3:13760950:C:A	3	13760950	A	C	0.01209	0.2838	0.04687	1.762e-09	EUR
Incident non-fatal CHD	BSN	chr3:49601689:T:G	3	49601689	G	T	0.01398	0.2814	0.05084	3.835e-08	AFR
Incident non-fatal CHD	PCOLCE2	chr3:142820107:A:T	3	142820107	a	t	0.0616	-0.1111	0.0189	4.097e-09	EUR/AFR
Incident non-fatal CHD	LINC02462	chr4:134501052:A:C	4	134501052	C	A	0.01237	0.2917	0.05346	5.953e-08	AFR
Incident non-fatal CHD	LINC02233	chr4:159649198:G:A	4	159649198	A	G	0.01477	0.2739	0.049	2.833e-08	AFR
Incident non-fatal CHD	ARRDC3-AS1	chr5:91483887:CTA:C	5	91483887	C	CTA	0.01195	0.2989	0.05193	1.104e-08	AFR
Incident non-fatal CHD	MYO6	chr6:75811019:G:T	6	75811019	T	G	0.02017	0.2414	0.04165	8.167e-09	EUR
Incident non-fatal CHD	RP11-23B6.1	chr7:35378962:T:C	7	35378962	C	T	0.05527	0.1428	0.02539	2.324e-08	AFR
Incident non-fatal CHD	TRPM6	chr9:74875651:T:C	9	74875651	C	T	0.04667	0.1563	0.0275	1.679e-08	AFR
Incident non-fatal CHD	RP11-266O8.1	chr15:93359708:A:T	15	93359708	T	A	0.01329	0.2945	0.05233	2.297e-08	AFR
Incident non-fatal CHD	ADCY9	chr16:4087052:G:C	16	4087052	C	G	0.01938	0.2335	0.04105	1.625e-08	AFR
Incident non-fatal CHD	DNAH3	chr16:21036490:C:CTG	16	21036490	CTG	C	0.03644	0.2072	0.03365	1.027e-09	AFR
Incident non-fatal CHD	GNA13	chr17:65016363:T:C	17	65016363	C	T	0.0113	0.4855	0.0822	4.273e-09	EUR
Incident non-fatal CHD	RP5-1195D24.1	chr20:16920744:A:T	20	16920744	T	A	0.01788	0.2396	0.04247	2.126e-08	AFR
Incident non-fatal CHD	SYN1; RP1-230G1.7	chrX:47619577:G:C	X	47619577	C	G	0.03519	0.1492	0.02626	1.703e-08	AFR
Incident non-fatal CHD	XACT	chrX:114082809:A:G	X	114082809	G	A	0.01885	0.2051	0.03632	2.07e-08	AFR
Incident CHD	SEMA5A	chr5:9189302:G:A	5	9189302	A	G	0.0782	-0.1109	0.0196	1.455e-08	EUR/AFR
Incident CHD	LINC01202	chr5:161993232:C:T	5	161993232	T	C	0.01298	0.4182	0.07565	3.986e-08	AFR
Incident CHD	IMPG1/MYO6	chr6:75945722:G:A	6	75945722	A	G	0.01893	0.3681	0.06017	1.191e-09	EUR
Incident CHD	CTD-2542C24.2	chr19:20710603:C:T	19	20710603	T	C	0.01981	0.3447	0.05902	6.729e-09	AFR
Incident ischemic stroke	CCNT2P1	chr1:110988716:A:G	1	110988716	G	A	0.01584	0.2168	0.03659	4.02e-09	AFR
Incident ischemic stroke	RGS7	chr1:241073646:A:G	1	241073646	G	A	0.011	0.1801	0.03285	4.744e-08	EUR
Incident ischemic stroke	RP11-278H7.3	chr1:244142067:A:C	1	244142067	C	A	0.01227	0.1781	0.03184	2.537e-08	EUR
Incident ischemic stroke	SMYD3	chr1:245927674:C:T	1	245927674	T	C	0.04029	0.1486	0.02323	2.249e-10	AFR
Incident ischemic stroke	LRATD1	chr2:14668084:G:A	2	14668084	A	G	0.01431	0.1493	0.0261	1.221e-08	EUR
Incident ischemic stroke	BABAM2	chr2:28134863:T:C	2	28134863	C	T	0.01483	0.1664	0.02866	7.513e-09	EUR
Incident ischemic stroke	LINC01795	chr2:58333200:A:G	2	58333200	G	A	0.01129	0.2411	0.04284	2.257e-08	AFR
Incident ischemic stroke	AC013410.2	chr2:173736608:T:G	2	173736608	G	T	0.02096	0.1763	0.03137	2.358e-08	AFR
Incident ischemic stroke	TNS1	chr2:217886992:C:G	2	217886992	G	C	0.01182	0.2334	0.04262	5.277e-08	AFR
Incident ischemic stroke	GRM7	chr3:7267707:G:A	3	7267707	A	G	0.00981	0.2844	0.04605	8.831e-10	AFR
Incident ischemic stroke	ITGB5	chr3:124843421:G:C	3	124843421	C	G	0.02002	0.1819	0.03235	2.335e-08	AFR
Incident ischemic stroke	LYAR	chr4:4277084:T:C	4	4277084	C	T	0.02317	0.1662	0.02976	2.887e-08	AFR
Incident ischemic stroke	RP11-556I14.2; RP11-556I14.1	chr4:104902707:CAT:C	4	104902707	C	CAT	0.02958	0.1489	0.02685	3.561e-08	AFR
Incident ischemic stroke	RN7SKP207	chr5:29962906:G:T	5	29962906	T	G	0.01209	0.1557	0.02749	1.686e-08	EUR
Incident ischemic stroke	ANKHD1; ANKHD1-EIF4EBP3	chr5:140457405:A:G	5	140457405	G	A	0.01215	0.2965	0.04807	9.249e-10	AFR
Incident ischemic stroke	RP5-1077H22.2	chr6:921586:T:C	6	921586	C	T	0.01692	-0.2069	0.03794	5.92e-08	AFR
Incident ischemic stroke	RP3-448I9.2	chr6:14351352:G:A	6	14351352	A	G	0.02115	0.1174	0.02072	1.711e-08	EUR
Incident ischemic stroke	ADGRF1	chr6:46986734:T:C	6	46986734	C	T	0.0089	0.2685	0.04801	2.734e-08	AFR
Incident ischemic stroke	EYS	chr6:65615307:GC:G	6	65615307	G	GC	0.01119	0.2466	0.04299	1.209e-08	AFR
Incident ischemic stroke	RARS2	chr6:87571820:T:C	6	87571820	C	T	0.01163	0.1948	0.03406	1.236e-08	EUR
Incident ischemic stroke	RP3-383B8.1	chr6:114903039:G:T	6	114903039	T	G	0.01516	0.1386	0.02471	2.303e-08	EUR
Incident ischemic stroke	PRKN	chr6:161775672:A:T	6	161775672	T	A	0.01552	0.1315	0.02371	3.334e-08	EUR
Incident ischemic stroke	ABCB5	chr7:20729469:T:A	7	20729469	A	T	0.2398	0.0548	0.0094	5.003e-09	EUR/AFR
Incident ischemic stroke	RP11-358A10.1	chr7:110601494:ATAAG:A	7	110601494	A	ATAAG	0.0456	0.07848	0.01433	4.956e-08	EUR
Incident ischemic stroke	TSPAN12	chr7:120798142:G:A	7	120798142	A	G	0.03039	0.1694	0.03041	2.879e-08	EUR
Incident ischemic stroke	AC008060.8	chr7:155436023:C:T	7	155436023	T	C	0.01286	0.2329	0.04109	1.785e-08	AFR
Incident ischemic stroke	MTMR9	chr8:11304815:G:A	8	11304815	A	G	0.01314	0.2541	0.04347	6.389e-09	AFR
Incident ischemic stroke	MTUS1	chr8:17728784:G:C	8	17728784	C	G	0.01067	0.2517	0.04315	6.854e-09	AFR
Incident ischemic stroke	KB-1930G5.4	chr8:101427046:C:T	8	101427046	T	C	0.01355	0.1597	0.02599	9.818e-10	EUR
Incident ischemic stroke	LINC00536	chr8:116341132:T:G	8	116341132	G	T	0.01122	0.1713	0.02765	7.062e-10	EUR
Incident ischemic stroke	GSDMC	chr8:129806527:C:G	8	129806527	G	C	0.01084	0.1807	0.03098	6.33e-09	EUR
Incident ischemic stroke	RP11-403N16.2	chr9:79871369:G:T	9	79871369	T	G	0.01037	0.2566	0.04511	1.594e-08	AFR
Incident ischemic stroke	TXN	chr9:110245686:T:C	9	110245686	C	T	0.01357	0.2178	0.03921	3.406e-08	AFR
Incident ischemic stroke	LINC02699	chr11:25794443:C:T	11	25794443	T	C	0.01374	0.2859	0.03928	5.948e-13	AFR
Incident ischemic stroke	RP4-535H23.3	chr11:30758387:C:A	11	30758387	A	C	0.02459	0.1696	0.03011	2.207e-08	AFR
Incident ischemic stroke	ARHGAP42	chr11:100966845:C:T	11	100966845	T	C	0.01584	0.2165	0.03784	1.317e-08	AFR
Incident ischemic stroke	KLRD1	chr12:10233807:G:A	12	10233807	A	G	0.01043	0.2504	0.04437	1.903e-08	EUR
Incident ischemic stroke	ETV6	chr12:11953384:G:A	12	11953384	A	G	0.0103	0.2708	0.04647	7.099e-09	AFR
Incident ischemic stroke	SLCO1B3; SLCO1B3-SLCO1B7	chr12:20868964:C:CT	12	20868964	CT	C	0.01794	0.1274	0.02275	2.44e-08	EUR
Incident ischemic stroke	KIF21A	chr12:39439993:G:A	12	39439993	A	G	0.0103	0.193	0.03484	3.448e-08	EUR
Incident ischemic stroke	CFAP54	chr12:96487767:C:A	12	96487767	A	C	0.01457	0.2145	0.03784	1.8e-08	AFR
Incident ischemic stroke	MCF2L	chr13:113051489:G:A	13	113051489	A	G	0.04003	0.1326	0.02297	9.761e-09	AFR
Incident ischemic stroke	MNAT1	chr14:60876033:CCATAGCTAAAA:C	14	60876033	C	CCATAGCTAAAA	0.0103	0.2789	0.04369	2.175e-10	EUR
Incident ischemic stroke	SYT16	chr14:61971098:A:T	14	61971098	T	A	0.01305	0.1449	0.02619	3.614e-08	EUR
Incident ischemic stroke	RIN3	chr14:92630717:CCACAGGG:C	14	92630717	C	CCACAGGG	0.01269	0.2292	0.03994	1.19e-08	AFR
Incident ischemic stroke	LINC00929	chr15:26190568:C:T	15	26190568	T	C	0.01159	0.1686	0.02819	2.615e-09	EUR
Incident ischemic stroke	GRIN2A	chr16:9997888:C:G	16	9997888	G	C	0.01233	0.24	0.04091	5.662e-09	AFR
Incident ischemic stroke	HS3ST2	chr16:22931628:C:T	16	22931628	T	C	0.01949	0.1614	0.02439	4.772e-11	EUR
Incident ischemic stroke	RP11-324D17.2	chr16:54202919:C:T	16	54202919	T	C	0.03026	0.1495	0.02659	2.323e-08	AFR
Incident ischemic stroke	RP11-449J10.1	chr16:77477122:T:C	16	77477122	C	T	0.0106	0.2598	0.04485	8.721e-09	AFR
Incident ischemic stroke	CTD-2006K23.1	chr17:74601101:T:G	17	74601101	G	T	0.01376	0.2314	0.04206	4.545e-08	AFR
Incident ischemic stroke	RN7SL322P	chr19:47589965:C:A	19	47589965	A	C	0.02393	0.21	0.02983	3.154e-12	AFR
Incident ischemic stroke	PAK5; RP5-986I17.3	chr20:9570307:G:A	20	9570307	A	G	0.01119	0.2542	0.04128	9.882e-10	AFR
Incident ischemic stroke	TGM2	chr20:38137231:T:C	20	38137231	C	T	0.02955	0.163	0.02881	1.923e-08	AFR
Incident ischemic stroke	LINC00320	chr21:20745276:A:G	21	20745276	G	A	0.01095	0.2577	0.04426	7.352e-09	AFR
Incident ischemic stroke	BID	chr22:17736614:T:C	22	17736614	C	T	0.01695	0.1744	0.02876	1.617e-09	EUR
Incident ischemic stroke	KLHL4	chrX:87642570:A:G	X	87642570	G	A	0.01166	0.3037	0.04664	1.066e-10	AFR
Incident ischemic stroke	RNU6-555P	chrX:90654725:T:A	X	90654725	A	T	0.01264	0.2385	0.04257	2.599e-08	AFR
Incident ischemic stroke	PAK3	chrX:111221761:C:T	X	111221761	T	C	0.01145	0.2024	0.03582	1.985e-08	AFR
Incident ischemic stroke	LRCH2	chrX:115245271:C:CT	X	115245271	CT	C	0.0176	0.2191	0.02948	1.946e-13	AFR
Incident ischemic stroke	RP5-1139I1.2	chrX:119359514:T:C	X	119359514	C	T	0.02337	0.1383	0.02502	3.965e-08	AFR
Incident ischemic stroke	MRRFP1	chrX:123142429:T:G	X	123142429	G	T	0.01084	0.2313	0.03736	8.054e-10	AFR

### Sheet: Table S3
Table S3 Significant GWAS AFR/EUR CRIC meta-analysis results for incident outcomes. The lowest p-value SNV for each locus are reported, and the MAF is the average of between AFR and EUR MAFs.
Time-to-event analysis
					CRIC results								UK Biobank results
Outcomes	Locus	SNV	rs#	Chr	Position (gb38)	Effect allele	Other allele	EAF	Effect	StdErr	P-value	Annotation	Effect allele	MAF-EUR	Effect	StdErr	P-value	N
Incident CHD	SEMA5A	chr5:9189205:C:T	rs34723029	5	9189205	T	C	0.078	-0.111	0.0196	1.474e-08	Intron_variant	T	0.07116	-0.001425	0.007463	0.8486	7521
Incident CHD	SEMA5A	chr5:9189302:G:A	rs35842518	5	9189302	A	G	0.0782	-0.1109	0.0196	1.455e-08	Intron_variant	A	0.07127	-0.001239	0.007457	0.8681	7521
Incident All-cause Stroke	ABCB5	chr7:20729469:T:A	rs28589888	7	20729469	A	T	0.2385	0.0581	0.0106	4.905e-08	Intron|NMD_transcript_variant	A	0.00764	0.02427	0.01844	0.1882	7901
Incident ischemic stroke	ABCB5	chr7:20729304:A:T	rs28542123	7	20729304	A	T	0.7592	-0.0546	0.0094	5.446e-09	Intron_variant|NMD_transcript_variant	T	0.00745	0.03243	0.01626	0.04605	8282
Incident ischemic stroke	ABCB5	chr7:20729469:T:A	rs28589888	7	20729469	A	T	0.2398	0.0548	0.0094	5.003e-09	Intron_variant|NMD_transcript_variant	A	0.00747	0.03232	0.01626	0.04685	8282

### Sheet: Table S4
Table S4. Genetic correlation results between published GWAS and CRIC GWAS for cardiovascular outcomes
Trait_CRIC	CRIC GWAS	Published GWAS PMID (outcome-ancestry)	RG	SE	p-value
Prevalent and incident events
Overall CHD	Meta-analysis AFR+EUR	36474045 (CHD-EUR)	0.3886	0.1287	0.0025
Overall CHD	EUR	36474045 (CHD-EUR)	0.5103	0.1885	0.0068
Overall CHD	AFR	36474045 (CHD-EUR)	0.0224	0.0894	0.8023
Overall CHD	Meta-analysis AFR+EUR	35915156 (CHD-multi-ancestry)	0.4232	0.1273	0.0009
Overall CHD	EUR	35915156 (CHD-multi-ancestry)	0.4716	0.1682	0.005
Overall CHD	AFR	35915156 (CHD-multi-ancestry)	0.1893	0.118	0.1085
Trait_CRIC	CRIC GWAS	MVP GWAS	RG	SE	p-value
Prevalent and incident events
Overall CHD	Meta-analysis AFR+EUR	EUR MI MVP	0.2347	0.3305	0.4777
Overall CHD	EUR	EUR MI MVP	0.2437	0.3697	0.5098
Overall CHD	AFR	EUR MI MVP	-0.0764	0.3945	0.8464
Overall CHD	Meta-analysis AFR+EUR	AFR MI MVP	-1.2032	1.8618	0.5181
Overall CHD	EUR	AFR MI MVP	-1.247	2.1403	0.5601
Overall CHD	AFR	AFR MI MVP	-0.5697	1.1266	0.6131
Overall CHD	Meta-analysis AFR+EUR	Meta MI MVP	0.0036	0.4447	0.9936
Overall CHD	EUR	Meta MI MVP	0.0525	0.5093	0.9179
Overall CHD	AFR	Meta MI MVP	-0.29	0.5275	0.5825
Trait_MVP	MVP GWAS	Published GWAS PMID (outcome-ancestry)	RG	SE	p-value
MI	Meta-analysis AFR+EUR	36474045 (CHD-EUR)	0.7257	0.401	0.0703
MI	EUR	36474045 (CHD-EUR)	0.5164	0.1645	0.0017
MI	AFR	36474045 (CHD-EUR)	0.2129	0.4125	0.6057
Acute ischemic stroke	Meta-analysis AFR+EUR	29531354 (Stroke-EUR) (MEGASTROKE.1.AS)	0.3279	0.2097	0.118
Acute ischemic stroke	EUR	29531354 (Stroke-EUR) (MEGASTROKE.1.AS)	0.3305	0.1596	0.0384
Acute ischemic stroke	Meta-analysis AFR+EUR	36180795 (Stroke-multi-ancestry)	0.545	0.2224	0.0142
Acute ischemic stroke	EUR	36180795 (Stroke-multi-ancestry)	0.4301	0.1446	0.0029
*RG, genetic correlation; SE, standard error of RG
# We were unable to estimate the genetic correlations for overall all-cause stroke due to the out-of-bound heritability estimation from LDSC

### Sheet: Table S5
Table S5. Published SNVs tested in the CRIC study (positions based on hg19)
chr	Position (hg19)	Effect_allele	Other_allele	rsID	Phenotype	Reference
1	2222177	A	G	rs72643474	CHD	35915156
1	2222368	A	G	rs12731820	CHD	35915156
1	2222497	A	G	rs36043745	CHD	35915156
1	2222583	T	C	rs903919	CHD	35915156
1	2223866	T	C	rs884940	CHD	35915156
1	2224282	A	G	rs903617	CHD	35915156
1	2224645	A	G	rs2645091	CHD	35915156
1	2224836	A	G	rs12743493	CHD	35915156
1	2226333	A	T	rs903918	CHD	35915156
1	2229447	A	G	rs2643888	CHD	35915156
1	2229478	T	C	rs12562937	CHD	35915156
1	2229553	T	C	rs2843161	CHD	35915156
1	2233312	A	G	rs903618	CHD	35915156
1	2234251	A	G	rs1496555	CHD	35915156
1	2236697	A	G	rs2643904	CHD	35915156
1	2240006	T	C	rs2173049	CHD	35915156
1	2243518	T	C	rs2843156	CHD	35915156
1	2245221	T	C	rs2843153	CHD	35915156
1	2245439	T	C	rs2643902	CHD	35915156
1	2245570	C	G	rs2843152	CHD	35915156
1	2245633	T	C	rs2843151	CHD	35915156
1	2246513	A	G	rs61762079	CHD	35915156
1	2247399	T	C	rs2643903	CHD	35915156
1	2247487	A	G	rs2645076	CHD	35915156
1	2247985	T	C	rs2643905	CHD	35915156
1	2249236	A	G	rs2645077	CHD	35915156
1	2251119	A	G	rs12081179	CHD	35915156
1	2251160	T	C	rs12082516	CHD	35915156
1	2251348	A	G	rs74046969	CHD	35915156
1	2251357	A	C	rs12080256	CHD	35915156
1	2251982	T	C	rs11806567	CHD	35915156
1	2252191	A	G	rs72920928	CHD	35915156
1	2252205	T	C	rs36096196	CHD	35915156
1	2903159	A	G	rs16823303	CHD	35915156
1	2904056	A	G	rs10797373	CHD	35915156
1	2907667	T	C	rs12411019	CHD	35915156
1	2907980	A	T	rs58882615	CHD	35915156
1	2908806	A	G	rs72629452	CHD	35915156
1	2908848	T	G	rs56000855	CHD	35915156
1	2909250	A	G	rs16823315	CHD	35915156
1	2909371	A	G	rs17391750	CHD	35915156
1	2909716	A	G	rs4335321	CHD	35915156
1	2909737	A	T	rs144639744	CHD	35915156
1	2909838	A	C	rs113654429	CHD	35915156
1	2910033	T	C	rs72629455	CHD	35915156
1	2910325	A	G	rs57720952	CHD	35915156
1	2910344	A	G	rs58538272	CHD	35915156
1	2910396	T	C	rs60017523	CHD	35915156
1	2911357	T	C	rs58445466	CHD	35915156
1	2912227	T	C	rs12059864	CHD	35915156
1	2912847	T	C	rs10909856	CHD	35915156
1	2913002	A	C	rs12401989	CHD	35915156
1	2913235	A	G	rs60435231	CHD	35915156
1	2913299	T	C	rs59407673	CHD	35915156
1	2913896	T	C	rs74325799	CHD	35915156
1	2913897	T	C	rs75973015	CHD	35915156
1	2913925	T	C	rs72855032	CHD	35915156
1	2914288	C	G	rs34909435	CHD	35915156
1	2914618	T	G	rs34453862	CHD	35915156
1	2915062	A	G	rs67308414	CHD	35915156
1	2915128	T	G	rs67789667	CHD	35915156
1	2915263	A	C	rs12049173	CHD	35915156
1	2915273	A	G	rs12046411	CHD	35915156
1	2915334	T	C	rs12023273	CHD	35915156
1	2915562	T	C	rs12049274	CHD	35915156
1	2915884	A	G	rs72629460	CHD	35915156
1	2916137	T	G	rs12239064	CHD	35915156
1	2916160	A	G	rs12240128	CHD	35915156
1	2916345	T	C	rs67927838	CHD	35915156
1	2916356	T	C	rs59653178	CHD	35915156
1	2916458	C	G	rs67142023	CHD	35915156
1	2916471	T	C	rs72629462	CHD	35915156
1	2916670	A	G	rs16823325	CHD	35915156
1	2916681	A	G	rs57711454	CHD	35915156
1	2917136	T	C	rs10909857	CHD	35915156
1	2917377	T	C	rs12025260	CHD	35915156
1	2917460	C	G	rs10797374	CHD	35915156
1	2917463	T	C	rs10797375	CHD	35915156
1	2917472	A	G	rs10797376	CHD	35915156
1	2917565	T	C	rs17389607	CHD	35915156
1	2917698	T	C	rs10909859	CHD	35915156
1	2918021	A	G	rs56008028	CHD	35915156
1	2918185	T	C	rs12562237	CHD	35915156
1	2918195	A	G	rs3924055	CHD	35915156
1	2918229	T	C	rs16823330	CHD	35915156
1	2918572	T	C	rs112941336	CHD	35915156
1	2918784	A	G	rs66464555	CHD	35915156
1	2918790	T	C	rs67014609	CHD	35915156
1	2918811	T	C	rs67778026	CHD	35915156
1	2918831	A	G	rs7524813	CHD	35915156
1	2918907	T	C	rs72629465	CHD	35915156
1	2918938	T	C	rs7520336	CHD	35915156
1	2919469	A	G	rs6424067	CHD	35915156
1	2919630	T	C	rs12025062	CHD	35915156
1	2919942	A	G	rs12022429	CHD	35915156
1	2920042	A	G	rs12022456	CHD	35915156
1	2920158	T	C	rs16823332	CHD	35915156
1	2920431	A	G	rs12066017	CHD	35915156
1	2921282	A	G	rs72629470	CHD	35915156
1	2921417	C	G	rs72629471	CHD	35915156
1	2921860	A	G	rs16823335	CHD	35915156
1	2924726	T	C	rs2889476	CHD	35915156
1	2925422	A	G	rs946175	CHD	35915156
1	2925497	T	C	rs946176	CHD	35915156
1	2925522	A	G	rs946177	CHD	35915156
1	2926379	T	C	rs2027262	CHD	35915156
1	2926555	A	G	rs2027264	CHD	35915156
1	2927678	T	C	rs12027883	CHD	35915156
1	2928976	T	C	rs6681651	CHD	35915156
1	2931327	A	C	rs6691208	CHD	35915156
1	2932147	T	C	rs59869348	CHD	35915156
1	2932216	T	C	rs59041920	CHD	35915156
1	2933902	C	G	rs6680573	CHD	35915156
1	2936386	C	G	rs12564456	CHD	35915156
1	2936746	A	T	rs55949537	CHD	35915156
1	2936754	T	G	rs55784203	CHD	35915156
1	2936803	A	G	rs56091202	CHD	35915156
1	2936815	A	G	rs10909862	CHD	35915156
1	2937031	A	G	rs67758087	CHD	35915156
1	2937551	T	G	rs12034794	CHD	35915156
1	2938265	T	C	rs4576609	CHD	35915156
1	2940012	A	G	rs55873718	CHD	35915156
1	2943183	A	C	rs7412983	CHD	35915156
1	2943398	A	C	rs58265521	CHD	35915156
1	2943668	A	G	rs60287244	CHD	35915156
1	2944038	A	G	rs12034766	CHD	35915156
1	2944671	A	T	rs57893585	CHD	35915156
1	2945976	A	G	rs6693982	CHD	35915156
1	2948020	A	G	rs12034573	CHD	35915156
1	2949028	T	C	rs1890338	CHD	35915156
1	2949355	T	C	rs12039132	CHD	35915156
1	2949607	C	G	rs7514166	CHD	35915156
1	2949960	GC		rs35035410	CHD	35915156
1	2950067	T	C	rs34408665	CHD	35915156
1	2950094	T	C	rs58052947	CHD	35915156
1	2950237	A	G	rs56398543	CHD	35915156
1	2950334	A	G	rs6661908	CHD	35915156
1	2950594	T	C	rs6679678	CHD	35915156
1	2950872	T	C	rs12042403	CHD	35915156
1	2950886	A	G	rs12041583	CHD	35915156
1	2951034	A	T	rs12041634	CHD	35915156
1	2951041	T	C	rs12040299	CHD	35915156
1	2951244	T	C	rs10489589	CHD	35915156
1	2951347	A	G	rs72629493	CHD	35915156
1	2951349	T	C	rs72629494	CHD	35915156
1	2951511	T	C	rs12408197	CHD	35915156
1	2951806	T	C	rs67025412	CHD	35915156
1	2951989	T	C	rs67630839	CHD	35915156
1	2952614	T	C	rs1005471	CHD	35915156
1	2952823	T	C	rs9660819	CHD	35915156
1	2952840	T	G	rs9661525	CHD	35915156
1	2953833	C	G	rs16823392	CHD	35915156
1	2954031	A	G	rs74048148	CHD	35915156
1	2954123	T	C	rs72629497	CHD	35915156
1	2954165	T	C	rs67872056	CHD	35915156
1	2954208	A	G	rs67289919	CHD	35915156
1	2954230	T	C	rs67919793	CHD	35915156
1	2954297	T	C	rs67908307	CHD	35915156
1	2955158	A	G	rs12036378	CHD	35915156
1	2955930	A	G	rs66693767	CHD	35915156
1	2956163	A	G	rs10909865	CHD	35915156
1	2956582	A	G	rs72856440	CHD	35915156
1	2956666	T	C	rs2993510	CHD	35915156
1	2956999	T	G	rs12567620	CHD	35915156
1	2957600	T	C	rs12409277	CHD	35915156
1	2958708	A	G	rs12044162	CHD	35915156
1	2960372	T	C	rs10909866	CHD	35915156
1	2960790	T	C	rs12044848	CHD	35915156
1	2961402	T	G	rs10909867	CHD	35915156
1	2962207	A	C	rs10909868	CHD	35915156
1	2963493	C	G	rs7339938	CHD	35915156
1	2967039	A	T	rs2993479	CHD	35915156
1	2970464	T	C	rs717795	CHD	35915156
1	2971521	T	C	rs2981857	CHD	35915156
1	2972524	T	C	rs2981856	CHD	35915156
1	2973322	T	C	rs2993480	CHD	35915156
1	2974742	A	C	rs1125017	CHD	35915156
1	2976816	T	C	rs1138513	CHD	35915156
1	2978043	C	G	rs2075969	CHD	35915156
1	2980277	T	C	rs2072732	CHD	35915156
1	2984087	A	C	rs2297829	CHD	35915156
1	2985885	C	G	rs7413494	CHD	35915156
1	2989456	A	T	rs2981890	CHD	35915156
1	2990994	T	C	rs35397508	CHD	35915156
1	3305016	T	C	rs17399998	CHD	35915156
1	3305466	A	C	rs114071111	CHD	35915156
1	3308957	C	G	rs12139767	CHD	35915156
1	3309466	A	G	rs35864014	CHD	35915156
1	3312031	C	G	rs883678	CHD	35915156
1	3312256	T	G	rs17822575	CHD	35915156
1	3312963	T	C	rs12726710	CHD	35915156
1	3314596	A	G	rs17822581	CHD	35915156
1	3315359	T	C	rs12144338	CHD	35915156
1	3315832	A	G	rs12737284	CHD	35915156
1	3315985	T	C	rs12117228	CHD	35915156
1	3316675	T	C	rs10909939	CHD	35915156
1	3316756	A	G	rs10909940	CHD	35915156
1	3317135	A	G	rs12743248	CHD	35915156
1	3317233	A	G	rs12747145	CHD	35915156
1	3317780	A	G	rs6424074	CHD	35915156
1	3317887	T	G	rs6424075	CHD	35915156
1	3318333	A	G	rs7551796	CHD	35915156
1	3318714	A	G	rs5024246	CHD	35915156
1	3320476	A	G	rs6657675	CHD	35915156
1	3321134	A	G	rs3795261	CHD	35915156
1	3321715	C	G	rs6424076	CHD	35915156
1	3325526	A	G	rs2493300	CHD	35915156
1	3325581	A	G	rs2493299	CHD	35915156
1	3325912	A	C	rs2493298	CHD	35915156
1	3326510	A	G	rs116710059	CHD	35915156
1	3326796	C	G	rs6670123	CHD	35915156
1	3327032	T	C	rs2493296	CHD	35915156
1	3328659	T	C	rs2493292	CHD	35915156
1	3329384	T	C	rs2493291	CHD	35915156
1	3330260	T	C	rs72633335	CHD	35915156
1	3330677	A	G	rs2493290	CHD	35915156
1	3330762	A	G	rs2493289	CHD	35915156
1	3330884	A	G	rs2493288	CHD	35915156
1	3331899	A	G	rs1999528	CHD	35915156
1	3334892	A	G	rs2483230	CHD	35915156
1	3336200	T	C	rs1984069	CHD	35915156
1	3337156	A	G	rs2493284	CHD	35915156
1	3337552	T	C	rs2493283	CHD	35915156
1	3339093	T	C	rs79971748	CHD	35915156
1	3339355	T	G	rs9783034	CHD	35915156
1	3341791	A	G	rs1970118	CHD	35915156
1	3341796	T	C	rs55704954	CHD	35915156
1	3343802	A	G	rs12124567	CHD	35915156
1	26823580	T	G	rs4659442	CHD	35915156
1	26831260	A	G	rs11806427	CHD	35915156
1	26831377	T	C	rs11806829	CHD	35915156
1	26839910	T	G	rs61789119	CHD	35915156
1	26840826	A	G	rs55840663	CHD	35915156
1	26840904	T	C	rs56241541	CHD	35915156
1	26843220	A	T	rs1975798	CHD	35915156
1	26847640	T	C	rs12046497	CHD	35915156
1	26847954	T	C	rs10458599	CHD	35915156
1	26848386	T	C	rs12094989	CHD	35915156
1	26849312	A	G	rs4970466	CHD	35915156
1	26849906	T	C	rs61692526	CHD	35915156
1	26850406	T	C	rs4402166	CHD	35915156
1	26850665	T	C	rs7539320	CHD	35915156
1	26851729	A	C	rs12046614	CHD	35915156
1	38241061	A	T	rs12044682	CHD	35915156
1	38252609	A	G	rs12022363	CHD	35915156
1	38252653	T	G	rs12025519	CHD	35915156
1	38253304	T	C	rs11582766	CHD	35915156
1	38256427	T	C	rs71642605	CHD	35915156
1	38258007	C	G	rs12030690	CHD	35915156
1	38258644	C	G	rs12563037	CHD	35915156
1	38260733	T	C	rs72661832	CHD	35915156
1	38272660	A	G	rs2291297	CHD	35915156
1	38276997	A	G	rs28411034	CHD	35915156
1	38279987	T	C	rs3748682	CHD	35915156
1	38289383	T	C	rs12751325	CHD	35915156
1	38298207	A	G	rs9729719	CHD	35915156
1	38298876	T	C	rs3891572	CHD	35915156
1	38310786	A	G	rs28625842	CHD	35915156
1	38322418	T	C	rs11485996	CHD	35915156
1	38327384	A	G	rs12729989	CHD	35915156
1	38337765	A	G	rs12734823	CHD	35915156
1	38344773	A	G	rs11485997	CHD	35915156
1	38346405	T	C	rs28420383	CHD	35915156
1	38349400	A	G	rs12728438	CHD	35915156
1	38350834	T	C	rs9700081	CHD	35915156
1	38361215	T	C	rs35978921	CHD	35915156
1	38364275	A	G	rs12752271	CHD	35915156
1	38364396	T	C	rs36084352	CHD	35915156
1	38366907	T	C	rs28739509	CHD	35915156
1	38367404	T	C	rs28469609	CHD	35915156
1	38371273	T	C	rs28766116	CHD	35915156
1	38371691	A	C	rs28885132	CHD	35915156
1	38373941	T	C	rs35129114	CHD	35915156
1	38373989	T	C	rs9729284	CHD	35915156
1	38386346	AAAG		rs139248476	CHD	35915156
1	38386727	A	G	rs28470722	CHD	35915156
1	38390717	A	C	rs35347111	CHD	35915156
1	38395826	A	T	rs28705798	CHD	35915156
1	38396205	A	G	rs34354043	CHD	35915156
1	38397341	A	G	rs34655914	CHD	35915156
1	38397369	T	C	rs35267671	CHD	35915156
1	38398588	T	C	rs17465420	CHD	35915156
1	38399816	A	G	rs28605759	CHD	35915156
1	38400558	T	C	rs28493395	CHD	35915156
1	38401933	A	C	rs12739026	CHD	35915156
1	38402459	A	G	rs28683126	CHD	35915156
1	38402978	A	G	rs34789494	CHD	35915156
1	38405257	T	C	rs28730330	CHD	35915156
1	38405358	A	G	rs28626364	CHD	35915156
1	38407014	T	C	rs28435150	CHD	35915156
1	38407146	A	G	rs28570969	CHD	35915156
1	38407963	A	G	rs2127645	CHD	35915156
1	38408164	A	G	rs2170169	CHD	35915156
1	38408846	A	G	rs28760325	CHD	35915156
1	38408868	C	G	rs28645205	CHD	35915156
1	38408903	T	C	rs34888189	CHD	35915156
1	38408974	T	C	rs28391281	CHD	35915156
1	38409073	A	G	rs28673728	CHD	35915156
1	38409103	C	G	rs28380108	CHD	35915156
1	38409112	A	T	rs28416760	CHD	35915156
1	38410321	A	G	rs28611172	CHD	35915156
1	38411350	T	C	rs11485595	CHD	35915156
1	38411445	A	G	rs871524	CHD	35915156
1	38412270	T	C	rs28545785	CHD	35915156
1	38415507	A	G	rs17531077	CHD	35915156
1	38416310	T	C	rs72661887	CHD	35915156
1	38418496	T	C	rs17465651	CHD	35915156
1	38419218	T	C	rs11583126	CHD	35915156
1	38423079	TG	TG	rs35889548	CHD	35915156
1	38423235	A	C	rs28507204	CHD	35915156
1	38428566	T	C	rs71642619	CHD	35915156
1	38431913	TA	TA	rs67524417	CHD	35915156
1	38434086	A	G	rs28605027	CHD	35915156
1	38434306	A	G	rs28428561	CHD	35915156
1	38436277	A	C	rs34306004	CHD	35915156
1	38443219	T	C	rs35655346	CHD	35915156
1	38444749	T	C	rs7555461	CHD	35915156
1	38445535	AAAAACAAAAC		rs141707261	CHD	35915156
1	38445654	A	T	rs10890238	CHD	35915156
1	38446986	A	G	rs11210825	CHD	35915156
1	38448798	C	G	rs11210842	CHD	35915156
1	38449163	T	C	rs12569027	CHD	35915156
1	38449565	T	C	rs11210866	CHD	35915156
1	38451084	GT		rs11363172	CHD	35915156
1	38452581	A	G	rs12138115	CHD	35915156
1	38453030	T	C	rs12024166	CHD	35915156
1	38453041	A	G	rs12044531	CHD	35915156
1	38454567	A	T	rs35348386	CHD	35915156
1	38455891	C	G	rs4360494	CHD	35915156
1	38456028	TGAG	TGAG	rs72510697	CHD	35915156
1	38456106	A	G	rs4072980	CHD	35915156
1	38456444	CAA		rs34426067	CHD	35915156
1	38457741	A	T	rs12756599	CHD	35915156
1	38458019	TC	TC	rs67963450	CHD	35915156
1	38461319	A	C	rs61776719	CHD	35915156
1	38461821	T	C	rs67631072	CHD	35915156
1	38463504	T	C	rs7366048	CHD	35915156
1	38465315	A	G	rs4634868	CHD	35915156
1	41797583	A	G	rs12040046	CHD	35915156
1	41797999	T	C	rs35690915	CHD	35915156
1	41798517	T	C	rs12752553	CHD	35915156
1	41801652	T	C	rs35807669	CHD	35915156
1	41801912	A	C	rs12026404	CHD	35915156
1	41801943	A	G	rs12047272	CHD	35915156
1	41807528	T	G	rs12047161	CHD	35915156
1	41808972	A	G	rs12757611	CHD	35915156
1	41809162	T	C	rs12028244	CHD	35915156
1	41809312	T	G	rs12046670	CHD	35915156
1	41809477	A	G	rs12045979	CHD	35915156
1	41809640	A	T	rs12047439	CHD	35915156
1	42897985	A	G	rs2184573	CHD	35915156
1	42906630	T	C	rs915331	CHD	35915156
1	42907583	A	G	rs2152315	CHD	35915156
1	42908219	A	T	rs10437062	CHD	35915156
1	42909470	A	G	rs6656054	CHD	35915156
1	42910624	A	G	rs59950490	CHD	35915156
1	42911502	T	C	rs6665722	CHD	35915156
1	42911819	A	G	rs4525078	CHD	35915156
1	42912066	T	C	rs1572318	CHD	35915156
1	42912687	T	G	rs114786332	CHD	35915156
1	42915409	A	G	rs7513968	CHD	35915156
1	42915753	T	C	rs11210647	CHD	35915156
1	42916036	A	G	rs11806264	CHD	35915156
1	42916408	T	C	rs60504638	CHD	35915156
1	42918587	T	G	rs7534105	CHD	35915156
1	42918754	A	C	rs12039696	CHD	35915156
1	42928979	A	C	rs2275116	CHD	35915156
1	42929130	A	C	rs2275117	CHD	35915156
1	42934514	T	C	rs7529295	CHD	35915156
1	42936167	A	G	rs915328	CHD	35915156
1	42941835	T	C	rs6665969	CHD	35915156
1	42945013	T	C	rs6660634	CHD	35915156
1	42946462	T	C	rs2152314	CHD	35915156
1	42946674	T	G	rs2152313	CHD	35915156
1	42947921	C	G	rs11210653	CHD	35915156
1	42948585	A	C	rs6656344	CHD	35915156
1	42950487	A	G	rs1335577	CHD	35915156
1	42951330	A	G	rs10890198	CHD	35915156
1	42954823	A	G	rs7526123	CHD	35915156
1	42959090	C	G	rs12405545	CHD	35915156
1	42959296	A	G	rs12405571	CHD	35915156
1	42966978	T	C	rs4584433	CHD	35915156
1	42970093	A	G	rs1160468	CHD	35915156
1	42970208	T	C	rs928651	CHD	35915156
1	42971966	A	G	rs12041177	CHD	35915156
1	42972798	A	G	rs1813507	CHD	35915156
1	42976851	T	C	rs4353137	CHD	35915156
1	42978550	A	G	rs6600408	CHD	35915156
1	42982078	A	G	rs12042621	CHD	35915156
1	42987605	A	G	rs12046461	CHD	35915156
1	42990898	T	C	rs61664297	CHD	35915156
1	42992731	A	G	rs12023262	CHD	35915156
1	42994117	A	G	rs6669993	CHD	35915156
1	43001724	A	G	rs12561916	CHD	35915156
1	43006953	A	T	rs11210667	CHD	35915156
1	55485796	T	C	rs2495504	CHD	35915156
1	55485917	A	G	rs2495503	CHD	35915156
1	55486064	A	G	rs2479394	CHD	35915156
1	55487346	C	G	rs12117661	CHD	35915156
1	55487634	A	T	rs1887552	CHD	35915156
1	55487648	A	G	rs11588151	CHD	35915156
1	55487668	A	T	rs2495500	CHD	35915156
1	55488369	A	G	rs2479393	CHD	35915156
1	55488831	A	T	rs9436961	CHD	35915156
1	55489082	C	G	rs12739394	CHD	35915156
1	55489542	T	C	rs34232196	CHD	35915156
1	55490861	T	C	rs201732208	CHD	35915156
1	55491702	T	C	rs4927191	CHD	35915156
1	55491780	A	G	rs200159426	CHD	35915156
1	55491851	A	G	rs199717562	CHD	35915156
1	55491853	A	C	rs200730299	CHD	35915156
1	55491915	T	C	rs187607506	CHD	35915156
1	55493584	A	C	rs4609471	CHD	35915156
1	55494017	T	C	rs12748266	CHD	35915156
1	55496039	T	C	rs11206510	CHD	35915156
1	55498428	T	G	rs2495491	CHD	35915156
1	55498798	T	C	rs7523141	CHD	35915156
1	55498864	A	T	rs2495489	CHD	35915156
1	55498949	T	C	rs7523242	CHD	35915156
1	55499156	T	C	rs7525649	CHD	35915156
1	55500025	A	C	rs2479404	CHD	35915156
1	55500429	A	G	rs2182833	CHD	35915156
1	55500976	T	C	rs10788994	CHD	35915156
1	55502137	C	G	rs2149041	CHD	35915156
1	55503448	A	G	rs17111503	CHD	35915156
1	55505647	T	G	rs11591147	CHD	35915156
1	55507649	T	C	rs11206513	CHD	35915156
1	55511471	T	C	rs7530425	CHD	35915156
1	55513061	T	C	rs10888897	CHD	35915156
1	55515481	T	C	rs7543163	CHD	35915156
1	55518467	A	G	rs2495477	CHD	35915156
1	55520212	A	G	rs1165287	CHD	35915156
1	55520408	C	G	rs553741	CHD	35915156
1	55521109	A	G	rs693668	CHD	35915156
1	55521242	T	G	rs471705	CHD	35915156
1	55521313	T	G	rs472495	CHD	35915156
1	56860086	T	C	rs12408513	CHD	35915156
1	56860513	T	C	rs67359051	CHD	35915156
1	56875569	T	C	rs61774569	CHD	35915156
1	56877509	T	C	rs11206803	CHD	35915156
1	56881763	A	G	rs884277	CHD	35915156
1	56883663	A	G	rs59747902	CHD	35915156
1	56885006	T	C	rs61774572	CHD	35915156
1	56890205	C	G	rs72662256	CHD	35915156
1	56890526	A	G	rs6665249	CHD	35915156
1	56912222	T	C	rs2184104	CHD	35915156
1	56914602	A	G	rs6693179	CHD	35915156
1	56914738	T	C	rs6684929	CHD	35915156
1	56915593	T	C	rs6421496	CHD	35915156
1	56915820	A	G	rs1889145	CHD	35915156
1	56916088	A	C	rs6688564	CHD	35915156
1	56916164	T	C	rs6691109	CHD	35915156
1	56916499	A	G	rs2151391	CHD	35915156
1	56920014	T	C	rs6687307	CHD	35915156
1	56920839	T	C	rs1964940	CHD	35915156
1	56921252	T	G	rs6698602	CHD	35915156
1	56922122	A	C	rs11206815	CHD	35915156
1	56923735	T	C	rs6421497	CHD	35915156
1	56925518	A	G	rs61772577	CHD	35915156
1	56925751	T	C	rs6588633	CHD	35915156
1	56927097	T	C	rs4912286	CHD	35915156
1	56927348	T	C	rs2780857	CHD	35915156
1	56928691	T	C	rs2780292	CHD	35915156
1	56929525	A	C	rs7368386	CHD	35915156
1	56929541	A	G	rs7365290	CHD	35915156
1	56929580	A	G	rs7365293	CHD	35915156
1	56930365	T	C	rs7527084	CHD	35915156
1	56930449	A	C	rs7513178	CHD	35915156
1	56930618	A	G	rs7535319	CHD	35915156
1	56930807	T	C	rs1261410	CHD	35915156
1	56930950	T	C	rs1271160	CHD	35915156
1	56930986	A	T	rs7525346	CHD	35915156
1	56931353	T	G	rs7513411	CHD	35915156
1	56932261	T	C	rs10888971	CHD	35915156
1	56932462	T	C	rs10888972	CHD	35915156
1	56932594	A	G	rs6670090	CHD	35915156
1	56938218	T	C	rs6588634	CHD	35915156
1	56939235	A	G	rs61772578	CHD	35915156
1	56939358	C	G	rs1815487	CHD	35915156
1	56940914	T	C	rs6588635	CHD	35915156
1	56942305	A	G	rs11206824	CHD	35915156
1	56945666	T	C	rs72664303	CHD	35915156
1	56948290	A	G	rs72664304	CHD	35915156
1	56952750	T	G	rs55694910	CHD	35915156
1	56979076	A	G	rs2404716	CHD	35915156
1	56979681	A	G	rs61772592	CHD	35915156
1	56980222	A	C	rs72664332	CHD	35915156
1	56983585	A	G	rs61772595	CHD	35915156
1	56983656	T	C	rs9437006	CHD	35915156
1	56986303	A	G	rs147055617	CHD	35915156
1	56986633	T	C	rs55869368	CHD	35915156
1	56986978	T	G	rs72664335	CHD	35915156
1	56988551	A	C	rs56348932	CHD	35915156
1	56990753	A	C	rs72664341	CHD	35915156
1	56991294	T	C	rs6674131	CHD	35915156
1	56994043	A	G	rs12082242	CHD	35915156
1	56994079	A	T	rs1759753	CHD	35915156
1	56994695	A	G	rs1777279	CHD	35915156
1	56995324	T	C	rs6688009	CHD	35915156
1	56996191	T	C	rs4634932	CHD	35915156
1	56997125	T	G	rs953857	CHD	35915156
1	56997139	A	T	rs953856	CHD	35915156
1	56997712	T	C	rs1819750	CHD	35915156
1	56997893	T	C	rs10888977	CHD	35915156
1	56998485	T	C	rs61772618	CHD	35915156
1	56998925	T	C	rs2017955	CHD	35915156
1	57001898	T	C	rs72664353	CHD	35915156
1	57002317	A	C	rs3927761	CHD	35915156
1	57002327	A	C	rs3927760	CHD	35915156
1	57003359	A	G	rs1418977	CHD	35915156
1	57006839	C	G	rs17470169	CHD	35915156
1	57007791	T	C	rs72664355	CHD	35915156
1	57007897	T	G	rs61772620	CHD	35915156
1	57008778	T	C	rs2404715	CHD	35915156
1	57009984	T	C	rs61772622	CHD	35915156
1	57010149	A	G	rs61772623	CHD	35915156
1	57011200	T	C	rs61772625	CHD	35915156
1	57011661	A	G	rs12134109	CHD	35915156
1	57012791	T	C	rs11206838	CHD	35915156
1	57013198	T	C	rs1041602	CHD	35915156
1	57015295	A	G	rs41487448	CHD	35915156
1	57015317	T	C	rs72664358	CHD	35915156
1	57015668	A	G	rs61772626	CHD	35915156
1	57015992	T	C	rs61772627	CHD	35915156
1	57016131	A	C	rs56170783	CHD	35915156
1	57016633	A	G	rs7551402	CHD	35915156
1	57016912	A	C	rs10493211	CHD	35915156
1	57016945	T	G	rs75114340	CHD	35915156
1	57017057	C	G	rs56152906	CHD	35915156
1	57018257	C	G	rs55751848	CHD	35915156
1	57020650	C	G	rs17416285	CHD	35915156
1	59646056	A	G	rs17535443	CHD	35915156
1	59646978	T	C	rs12733512	CHD	35915156
1	109715950	A	G	rs4970824	CHD	35915156
1	109757295	A	G	rs4970829	CHD	35915156
1	109760555	T	C	rs61799425	CHD	35915156
1	109776285	T	C	rs35271870	CHD	35915156
1	109782190	T	C	rs611060	CHD	35915156
1	109783648	T	C	rs579947	CHD	35915156
1	109783860	A	G	rs12081530	CHD	35915156
1	109784026	T	C	rs34293021	CHD	35915156
1	109784082	A	G	rs61799430	CHD	35915156
1	109784463	A	T	rs688386	CHD	35915156
1	109784781	A	G	rs586254	CHD	35915156
1	109784938	T	C	rs11102965	CHD	35915156
1	109796757	A	G	rs596773	CHD	35915156
1	109798721	A	G	rs10858082	CHD	35915156
1	109800321	T	C	rs12746961	CHD	35915156
1	109800349	A	G	rs12731760	CHD	35915156
1	109801345	T	C	rs75237799	CHD	35915156
1	109804646	A	G	rs4970833	CHD	35915156
1	109804883	C	G	rs66795935	CHD	35915156
1	109806442	A	C	rs1337248	CHD	35915156
1	109806834	T	C	rs6698843	CHD	35915156
1	109807099	A	G	rs6689614	CHD	35915156
1	109807283	A	T	rs6657811	CHD	35915156
1	109809343	CT		rs58260550	CHD	35915156
1	109810200	A	G	rs72703203	CHD	35915156
1	109810201	A	G	rs72703204	CHD	35915156
1	109813020	A	G	rs3895559	CHD	35915156
1	109813236	TTCCCAGTCTTGGGG		rs79668084	CHD	35915156
1	109813485	T	C	rs41279714	CHD	35915156
1	109813510	A	T	rs41279716	CHD	35915156
1	109813719	T	C	rs17035665	CHD	35915156
1	109814880	T	C	rs4970834	CHD	35915156
1	109815074	A	G	rs79868705	CHD	35915156
1	109815133	A	G	rs79482788	CHD	35915156
1	109815211	A	C	rs75951814	CHD	35915156
1	109815252	A	G	rs611917	CHD	35915156
1	109815368	T	C	rs6670347	CHD	35915156
1	109815746	A	G	rs6667814	CHD	35915156
1	109817192	A	G	rs7528419	CHD	35915156
1	109817245	T	C	rs11102967	CHD	35915156
1	109817590	T	G	rs12740374	CHD	35915156
1	109817838	T	C	rs660240	CHD	35915156
1	109818128	T	C	rs77579579	CHD	35915156
1	109818306	T	G	rs629301	CHD	35915156
1	109818530	T	C	rs646776	CHD	35915156
1	109819296	A	C	rs3902354	CHD	35915156
1	109819615	T	C	rs67269326	CHD	35915156
1	109819981	T	C	rs55882046	CHD	35915156
1	109820110	T	C	rs6677122	CHD	35915156
1	109820884	A	G	rs11577931	CHD	35915156
1	109821307	T	G	rs583104	CHD	35915156
1	109821511	T	G	rs602633	CHD	35915156
1	109821797	A	G	rs4970836	CHD	35915156
1	109822008	T	G	rs4970837	CHD	35915156
1	109822143	A	G	rs1277930	CHD	35915156
1	109822166	A	G	rs599839	CHD	35915156
1	109823962	T	C	rs72703210	CHD	35915156
1	109824250	A	G	rs35358959	CHD	35915156
1	109826136	T	C	rs657420	CHD	35915156
1	109827253	A	G	rs672569	CHD	35915156
1	109829590	T	C	rs595770	CHD	35915156
1	109830993	T	C	rs141844707	CHD	35915156
1	109831124	T	C	rs12124352	CHD	35915156
1	109831225	A	G	rs115967373	CHD	35915156
1	109832027	A	G	rs651649	CHD	35915156
1	109832109	GA		rs34412537	CHD	35915156
1	109832283	A	G	rs655246	CHD	35915156
1	109832483	A	C	rs34451344	CHD	35915156
1	109832568	T	C	rs35629345	CHD	35915156
1	109833187	A	G	rs17584208	CHD	35915156
1	109834938	T	C	rs17645031	CHD	35915156
1	109835163	T	C	rs41306199	CHD	35915156
1	109835387	T	G	rs590502	CHD	35915156
1	109836310	C	G	rs684044	CHD	35915156
1	109837423	A	C	rs57607242	CHD	35915156
1	109838215	A	G	rs35267391	CHD	35915156
1	109838264	A	G	rs12127701	CHD	35915156
1	109838918	T	C	rs629001	CHD	35915156
1	109839392	A	G	rs604349	CHD	35915156
1	109839400	T	C	rs55660224	CHD	35915156
1	109851126	T	C	rs413582	CHD	35915156
1	109887191	T	C	rs4970843	CHD	35915156
1	109912051	A	G	rs17646665	CHD	35915156
1	109914809	T	C	rs71655999	CHD	35915156
1	110009802	A	G	rs2272272	CHD	35915156
1	110049127	C	G	rs17575427	CHD	35915156
1	110082473	T	G	rs552101	CHD	35915156
1	110133967	T	C	rs116212438	CHD	35915156
1	110152069	A	G	rs116586116	CHD	35915156
1	110162995	A	G	rs114804066	CHD	35915156
1	110201580	T	C	rs650985	CHD	35915156
1	114173410	A	G	rs1230666	CHD	35915156
1	114346904	A	G	rs1217375	CHD	35915156
1	114363459	A	G	rs2476599	CHD	35915156
1	114377148	T	C	rs1970559	CHD	35915156
1	114396280	T	C	rs1217408	CHD	35915156
1	114396955	A	G	rs2476602	CHD	35915156
1	114421313	T	C	rs11102691	CHD	35915156
1	114426001	A	G	rs11102694	CHD	35915156
1	114429461	A	G	rs2358994	CHD	35915156
1	114429515	A	C	rs2358995	CHD	35915156
1	114431463	A	G	rs7547478	CHD	35915156
1	114445880	A	G	rs7513707	CHD	35915156
1	114448389	T	C	rs11552449	CHD	35915156
1	114449662	T	C	rs3761936	CHD	35915156
1	114449829	A	T	rs11102701	CHD	35915156
1	114450964	T	C	rs11102702	CHD	35915156
1	114451386	A	G	rs12046289	CHD	35915156
1	115883203	T	C	rs4418592	CHD	35915156
1	115884184	A	G	rs6537862	CHD	35915156
1	115889958	A	G	rs55778553	CHD	35915156
1	115897361	T	C	rs11102934	CHD	35915156
1	115898783	A	C	rs61797063	CHD	35915156
1	115899071	A	G	rs10858079	CHD	35915156
1	115899917	A	G	rs6670281	CHD	35915156
1	115899922	A	G	rs6670282	CHD	35915156
1	115900993	A	T	rs11586053	CHD	35915156
1	115901641	T	C	rs7413064	CHD	35915156
1	115901642	A	G	rs7414491	CHD	35915156
1	115901990	A	G	rs4353092	CHD	35915156
1	115902423	T	C	rs148197495	CHD	35915156
1	115902441	C	G	rs150752586	CHD	35915156
1	115902477	A	G	rs115414481	CHD	35915156
1	115902514	C	G	rs117591512	CHD	35915156
1	115902555	T	C	rs58636529	CHD	35915156
1	115902700	T	C	rs60841163	CHD	35915156
1	115902887	T	C	rs7512500	CHD	35915156
1	115902891	C	G	rs7512502	CHD	35915156
1	115903166	A	G	rs7534767	CHD	35915156
1	115903210	T	C	rs7529142	CHD	35915156
1	115903696	T	C	rs61797069	CHD	35915156
1	115904071	T	C	rs7529950	CHD	35915156
1	115904232	A	G	rs7513025	CHD	35915156
1	115906331	A	G	rs10858080	CHD	35915156
1	115906982	A	G	rs11583830	CHD	35915156
1	115907009	T	G	rs11584234	CHD	35915156
1	115907459	A	G	rs11102943	CHD	35915156
1	115907557	A	G	rs11102944	CHD	35915156
1	115909323	A	G	rs75188212	CHD	35915156
1	115909608	T	C	rs11590876	CHD	35915156
1	150527354	A	G	rs9659073	CHD	35915156
1	150572037	A	T	rs11585169	CHD	35915156
1	150633079	A	G	rs4970924	CHD	35915156
1	150647987	T	C	rs11204693	CHD	35915156
1	150651175	T	C	rs11800059	CHD	35915156
1	150657011	T	G	rs11204695	CHD	35915156
1	150659173	C	G	rs7520022	CHD	35915156
1	150663507	A	C	rs11204702	CHD	35915156
1	150673684	T	C	rs4970926	CHD	35915156
1	150676485	T	C	rs12403609	CHD	35915156
1	150683512	A	C	rs6694531	CHD	35915156
1	150687296	T	C	rs10888388	CHD	35915156
1	150688596	T	C	rs12130363	CHD	35915156
1	150690224	A	G	rs11204712	CHD	35915156
1	150709723	T	C	rs6587520	CHD	35915156
1	150729793	A	G	rs12568757	CHD	35915156
1	150738197	T	C	rs1136774	CHD	35915156
1	150739073	T	C	rs7534124	CHD	35915156
1	150742700	T	C	rs11204725	CHD	35915156
1	150760174	A	G	rs12125650	CHD	35915156
1	150766170	A	G	rs12725806	CHD	35915156
1	150800117	T	C	rs2089081	CHD	35915156
1	150813315	A	G	rs2039590	CHD	35915156
1	150841667	T	C	rs11204735	CHD	35915156
1	150844583	A	C	rs12758227	CHD	35915156
1	150847647	T	C	rs11204737	CHD	35915156
1	150932696	A	T	rs12143614	CHD	35915156
1	150951857	A	G	rs3754211	CHD	35915156
1	150952674	T	C	rs6587551	CHD	35915156
1	151737349	A	T	rs1196456	CHD	35915156
1	151766851	A	T	rs4504897	CHD	35915156
1	151768048	A	G	rs11204892	CHD	35915156
1	154373231	T	C	rs7553271	CHD	35915156
1	154377898	A	G	rs4845617	CHD	35915156
1	154380486	A	G	rs6427641	CHD	35915156
1	154394417	A	T	rs4601580	CHD	35915156
1	154395125	A	G	rs11265611	CHD	35915156
1	154395212	A	C	rs4133213	CHD	35915156
1	154395839	T	C	rs6684439	CHD	35915156
1	154395946	A	G	rs6689306	CHD	35915156
1	154397416	T	C	rs12118721	CHD	35915156
1	154397589	T	C	rs12118770	CHD	35915156
1	154397610	A	G	rs12117832	CHD	35915156
1	154397932	T	C	rs10908836	CHD	35915156
1	154397933	A	G	rs10908837	CHD	35915156
1	154397984	T	G	rs10908838	CHD	35915156
1	154398552	GAC		rs34280647	CHD	35915156
1	154398996	CA		rs5777913	CHD	35915156
1	154400015	T	G	rs4845618	CHD	35915156
1	154400320	A	G	rs6687726	CHD	35915156
1	154400799	T	C	rs6427658	CHD	35915156
1	154401972	T	C	rs6694817	CHD	35915156
1	154404336	T	C	rs7549250	CHD	35915156
1	154404380	C	G	rs7549338	CHD	35915156
1	154404406	A	C	rs7553796	CHD	35915156
1	154405024	A	G	rs56383622	CHD	35915156
1	154405058	T	G	rs4845619	CHD	35915156
1	154406540	T	G	rs59632925	CHD	35915156
1	154406656	A	G	rs4845620	CHD	35915156
1	154407419	A	C	rs7518199	CHD	35915156
1	154407713	T	C	rs7521458	CHD	35915156
1	154408340	T	C	rs4845371	CHD	35915156
1	154409100	A	G	rs6667434	CHD	35915156
1	154409730	A	G	rs4845621	CHD	35915156
1	154410356	AT		rs34722852	CHD	35915156
1	154410955	T	C	rs4553185	CHD	35915156
1	154411419	A	C	rs4845622	CHD	35915156
1	154414037	T	C	rs4393147	CHD	35915156
1	154414086	A	G	rs4453032	CHD	35915156
1	154414296	T	C	rs6664201	CHD	35915156
1	154415264	CT		rs10539207	CHD	35915156
1	154415396	A	C	rs4845372	CHD	35915156
1	154415777	A	G	rs4845623	CHD	35915156
1	154416935	A	G	rs12753254	CHD	35915156
1	154416969	T	C	rs12730036	CHD	35915156
1	154417044	A	G	rs11265612	CHD	35915156
1	154417829	T	C	rs4845373	CHD	35915156
1	154418088	T	C	rs6683206	CHD	35915156
1	154418415	T	C	rs11265613	CHD	35915156
1	154418749	T	C	rs4576655	CHD	35915156
1	154418879	T	C	rs4537545	CHD	35915156
1	154419843	A	G	rs6686750	CHD	35915156
1	154419892	A	G	rs12730935	CHD	35915156
1	154420028	TAC	TAC	rs201517815	CHD	35915156
1	154420087	A	G	rs61812598	CHD	35915156
1	154420402	C	G	rs7512646	CHD	35915156
1	154420778	T	C	rs7529229	CHD	35915156
1	154421438	T	C	rs12404927	CHD	35915156
1	154421521	C	G	rs12403159	CHD	35915156
1	154421530	T	C	rs12404936	CHD	35915156
1	154422067	T	C	rs4845625	CHD	35915156
1	154423764	T	C	rs12129500	CHD	35915156
1	154423909	A	G	rs7536152	CHD	35915156
1	154425135	A	G	rs7526131	CHD	35915156
1	154425456	A	G	rs12126142	CHD	35915156
1	154426097	A	G	rs6689393	CHD	35915156
1	154426264	T	C	rs4129267	CHD	35915156
1	154426970	A	C	rs2228145	CHD	35915156
1	154428283	A	G	rs12133641	CHD	35915156
1	154428505	A	C	rs6694258	CHD	35915156
1	154470675	TCTC	TCTC	rs10558851	CHD	35915156
1	154499246	A	G	rs78664422	CHD	35915156
1	154505106	T	C	rs77994623	CHD	35915156
1	154555733	A	T	rs9616	CHD	35915156
1	169092123	T	C	rs4656648	CHD	35915156
1	169092476	C	G	rs3766042	CHD	35915156
1	169093557	T	G	rs10919065	CHD	35915156
1	169093676	T	C	rs7540067	CHD	35915156
1	169093762	A	G	rs7517394	CHD	35915156
1	169094459	T	C	rs1892094	CHD	35915156
1	169095082	A	G	rs6427178	CHD	35915156
1	169096118	A	G	rs12028817	CHD	35915156
1	169097108	A	G	rs12128513	CHD	35915156
1	169097165	A	G	rs12128543	CHD	35915156
1	169097541	A	G	rs3766044	CHD	35915156
1	169099941	A	G	rs7416619	CHD	35915156
1	169099945	T	C	rs10919072	CHD	35915156
1	169100169	A	G	rs2901029	CHD	35915156
1	169103195	A	G	rs1200160	CHD	35915156
1	169272299	A	T	rs10919130	CHD	35915156
1	169276143	A	G	rs10800429	CHD	35915156
1	169277012	A	C	rs10737545	CHD	35915156
1	169279707	T	C	rs1011638	CHD	35915156
1	169280642	A	G	rs12031830	CHD	35915156
1	169281036	T	C	rs7413522	CHD	35915156
1	169285485	A	C	rs10919133	CHD	35915156
1	169286785	A	G	rs10919134	CHD	35915156
1	169286792	A	G	rs10919135	CHD	35915156
1	169291205	A	G	rs10800431	CHD	35915156
1	169292840	A	T	rs10800432	CHD	35915156
1	169293721	A	G	rs1140523	CHD	35915156
1	169296496	T	C	rs1517749	CHD	35915156
1	169296499	A	G	rs1517750	CHD	35915156
1	169297307	A	G	rs929132	CHD	35915156
1	169300818	A	G	rs1856302	CHD	35915156
1	169303752	A	G	rs10800434	CHD	35915156
1	169304858	T	C	rs9887925	CHD	35915156
1	169305269	T	C	rs4534447	CHD	35915156
1	169306013	T	C	rs2090514	CHD	35915156
1	169308424	A	G	rs10919144	CHD	35915156
1	169314833	A	G	rs61806987	CHD	35915156
1	175127534	C	G	rs1057246	CHD	35915156
1	175128536	C	G	rs72719370	CHD	35915156
1	175128537	A	G	rs67332874	CHD	35915156
1	175128543	T	C	rs34270511	CHD	35915156
1	175128711	A	C	rs4650716	CHD	35915156
1	175128726	A	G	rs6664840	CHD	35915156
1	175130204	A	G	rs1057239	CHD	35915156
1	175130773	A	T	rs2285220	CHD	35915156
1	175130983	A	T	rs2285219	CHD	35915156
1	175131340	T	C	rs34370567	CHD	35915156
1	175131962	A	T	rs13374887	CHD	35915156
1	175132371	T	G	rs1894709	CHD	35915156
1	175133012	T	C	rs2285216	CHD	35915156
1	175133626	A	G	rs1014554	CHD	35915156
1	175134249	T	C	rs1014555	CHD	35915156
1	175134571	T	C	rs10753091	CHD	35915156
1	175134677	A	G	rs10489326	CHD	35915156
1	175135376	T	C	rs4344281	CHD	35915156
1	175136793	A	T	rs1883102	CHD	35915156
1	175136946	T	C	rs729675	CHD	35915156
1	175139275	A	C	rs13373754	CHD	35915156
1	197580452	T	C	rs12116508	CHD	35915156
1	197582601	A	G	rs4915557	CHD	35915156
1	197582809	T	C	rs4915558	CHD	35915156
1	197584553	T	C	rs12744898	CHD	35915156
1	197588006	A	T	rs12022672	CHD	35915156
1	197599552	T	C	rs61829341	CHD	35915156
1	197601092	T	C	rs12127378	CHD	35915156
1	197601668	A	C	rs12041661	CHD	35915156
1	197604346	T	C	rs17565558	CHD	35915156
1	197612759	A	G	rs2477070	CHD	35915156
1	197612994	A	G	rs1747826	CHD	35915156
1	197615391	T	C	rs1747827	CHD	35915156
1	200592295	T	C	rs11807125	CHD	35915156
1	200592805	T	C	rs10919986	CHD	35915156
1	200593138	A	G	rs12744758	CHD	35915156
1	200593274	C	G	rs11801179	CHD	35915156
1	200593325	T	C	rs12744809	CHD	35915156
1	200593468	A	T	rs4915447	CHD	35915156
1	200593660	T	C	rs2808256	CHD	35915156
1	200595879	A	G	rs12728040	CHD	35915156
1	200597650	T	C	rs2809342	CHD	35915156
1	200597688	T	C	rs2809341	CHD	35915156
1	200600820	T	C	rs12126676	CHD	35915156
1	200619031	T	C	rs34428088	CHD	35915156
1	200624496	T	C	rs12140579	CHD	35915156
1	200625043	C	G	rs35249716	CHD	35915156
1	200627312	A	C	rs10919993	CHD	35915156
1	200642089	T	C	rs7551006	CHD	35915156
1	200645101	T	C	rs11582610	CHD	35915156
1	200645938	A	T	rs4387211	CHD	35915156
1	200646650	T	C	rs10919997	CHD	35915156
1	200647275	A	G	rs12760355	CHD	35915156
1	200648439	A	G	rs4437908	CHD	35915156
1	200649121	A	G	rs4072551	CHD	35915156
1	200649366	A	G	rs4072554	CHD	35915156
1	200649759	A	G	rs10919999	CHD	35915156
1	200650239	C	G	rs12061556	CHD	35915156
1	200650490	T	C	rs12082129	CHD	35915156
1	200655233	A	G	rs11581339	CHD	35915156
1	200655728	T	C	rs7520407	CHD	35915156
1	200662835	T	C	rs12076946	CHD	35915156
1	201742382	T	G	rs480937	CHD	35915156
1	201743185	A	G	rs631556	CHD	35915156
1	201743938	A	G	rs516705	CHD	35915156
1	201752267	A	T	rs528789	CHD	35915156
1	201787940	T	C	rs2678210	CHD	35915156
1	201797535	T	C	rs2644109	CHD	35915156
1	201800511	T	G	rs2678204	CHD	35915156
1	201800868	A	G	rs2820295	CHD	35915156
1	201802052	A	G	rs2644111	CHD	35915156
1	201806106	T	C	rs2644112	CHD	35915156
1	201807776	T	C	rs2644119	CHD	35915156
1	201808469	C	G	rs2459761	CHD	35915156
1	201809918	A	G	rs903678	CHD	35915156
1	201810407	A	G	rs2644122	CHD	35915156
1	201811761	T	C	rs2820316	CHD	35915156
1	201815854	A	G	rs3951628	CHD	35915156
1	201818629	T	C	rs2644107	CHD	35915156
1	201821443	T	C	rs1400875	CHD	35915156
1	201826340	T	C	rs2172935	CHD	35915156
1	201826482	T	C	rs2132363	CHD	35915156
1	201830247	T	C	rs2254614	CHD	35915156
1	201832864	C	G	rs2494115	CHD	35915156
1	201834944	A	G	rs2820309	CHD	35915156
1	201838107	A	G	rs2820310	CHD	35915156
1	201841476	A	G	rs2820311	CHD	35915156
1	201845575	A	C	rs8024	CHD	35915156
1	201850057	T	C	rs1517810	CHD	35915156
1	201851492	A	G	rs2644134	CHD	35915156
1	201856256	C	G	rs2644135	CHD	35915156
1	201860626	A	G	rs2250377	CHD	35915156
1	201864830	A	G	rs2644114	CHD	35915156
1	201865763	A	G	rs8028	CHD	35915156
1	201869257	A	G	rs2820312	CHD	35915156
1	201870221	A	G	rs2820313	CHD	35915156
1	201872209	A	C	rs2820314	CHD	35915156
1	201872264	T	C	rs2820315	CHD	35915156
1	201878537	C	G	rs2820317	CHD	35915156
1	201878620	T	C	rs2820318	CHD	35915156
1	201878650	A	G	rs2820319	CHD	35915156
1	201880296	C	G	rs2820321	CHD	35915156
1	201880300	T	C	rs2820322	CHD	35915156
1	201881284	A	G	rs2644121	CHD	35915156
1	201882087	A	C	rs2819346	CHD	35915156
1	201882277	C	G	rs2644120	CHD	35915156
1	201883160	A	G	rs2820323	CHD	35915156
1	201884288	C	G	rs2819347	CHD	35915156
1	201884952	T	C	rs2819348	CHD	35915156
1	201885026	T	C	rs2819349	CHD	35915156
1	201885157	T	C	rs2819351	CHD	35915156
1	205114873	C	G	rs12048743	CHD	35915156
1	210473622	A	G	rs116161686	CHD	35915156
1	210480361	A	G	rs12138216	CHD	35915156
1	218827855	T	C	rs1481345	CHD	35915156
1	218833890	A	G	rs17048367	CHD	35915156
1	218835037	A	T	rs11488570	CHD	35915156
1	218835689	A	G	rs7543616	CHD	35915156
1	222611473	A	C	rs74844366	CHD	35915156
1	222626141	T	C	rs34457750	CHD	35915156
1	222637341	A	G	rs12093040	CHD	35915156
1	222637554	T	C	rs10779470	CHD	35915156
1	222638446	T	C	rs35932524	CHD	35915156
1	222638935	A	G	rs35507273	CHD	35915156
1	222640244	C	G	rs4846755	CHD	35915156
1	222641468	A	G	rs34747518	CHD	35915156
1	222643712	C	G	rs4011769	CHD	35915156
1	222645619	A	G	rs142819883	CHD	35915156
1	222646927	G	A		CHD	35915156
1	222648280	A	T	rs71642765	CHD	35915156
1	222648447	A	G	rs68107903	CHD	35915156
1	222650837	T	C	rs78663642	CHD	35915156
1	222651895	T	C	rs78490529	CHD	35915156
1	222653467	A	G	rs147317767	CHD	35915156
1	222653507	A	G	rs28521220	CHD	35915156
1	222653820	T	C	rs112455822	CHD	35915156
1	222653923	A	G	rs4846756	CHD	35915156
1	222654236	T	C	rs28402131	CHD	35915156
1	222654271	A	G	rs28408981	CHD	35915156
1	222655672	T	C	rs71642777	CHD	35915156
1	222657226	AAAAA	AAAAA	rs199765773	CHD	35915156
1	222657772	T	C	rs201840770	CHD	35915156
1	222658523	A	G	rs67125990	CHD	35915156
1	222662636	A	G	rs147890734	CHD	35915156
1	222663732	T	C	rs71642779	CHD	35915156
1	222663750	A	G	rs71642780	CHD	35915156
1	222664790	T	C	rs71642785	CHD	35915156
1	222666445	C	G	rs67416193	CHD	35915156
1	222668024	T	C	rs142652262	CHD	35915156
1	222670420	A	G	rs149220759	CHD	35915156
1	222672181	A	T	rs78666136	CHD	35915156
1	222672449	A	C	rs78462900	CHD	35915156
1	222673217	A	G	rs113225968	CHD	35915156
1	222673888	C	T		CHD	35915156
1	222673983	C	G	rs71211955	CHD	35915156
1	222677137	T	G	rs115364254	CHD	35915156
1	222680251	A	G	rs200955285	CHD	35915156
1	222703353	A	T	rs72736115	CHD	35915156
1	222711231	A	T	rs17509774	CHD	35915156
1	222718314	A	G	rs17463531	CHD	35915156
1	222720697	T	C	rs9441828	CHD	35915156
1	222721673	T	C	rs9441911	CHD	35915156
1	222722258	A	G	rs4328077	CHD	35915156
1	222722330	T	C	rs34630232	CHD	35915156
1	222724039	A	C	rs35750438	CHD	35915156
1	222725263	C	G	rs17463740	CHD	35915156
1	222725779	A	G	rs78105327	CHD	35915156
1	222726093	A	G	rs76742867	CHD	35915156
1	222726355	T	C	rs74148127	CHD	35915156
1	222726498	T	C	rs76345841	CHD	35915156
1	222729673	T	C	rs73122816	CHD	35915156
1	222729986	T	G	rs4400619	CHD	35915156
1	222730939	T	C	rs77815753	CHD	35915156
1	222730959	AT		rs35410133	CHD	35915156
1	222731230	T	G	rs4076081	CHD	35915156
1	222732656	T	G	rs4481859	CHD	35915156
1	222732968	C	G	rs10495193	CHD	35915156
1	222733971	T	C	rs10495194	CHD	35915156
1	222734662	TC	TC	rs149239943	CHD	35915156
1	222734803	C	G	rs1134898	CHD	35915156
1	222735113	T	G	rs34478208	CHD	35915156
1	222735309	T	C	rs74148133	CHD	35915156
1	222735370	T	C	rs73122823	CHD	35915156
1	222738121	T	G	rs76826638	CHD	35915156
1	222739111	T	G	rs73122834	CHD	35915156
1	222739631	T	C	rs73122837	CHD	35915156
1	222739901	A	G	rs34851670	CHD	35915156
1	222739988	A	G	rs113495791	CHD	35915156
1	222740183	A	T	rs76598739	CHD	35915156
1	222740668	AAT	AAT	rs3063262	CHD	35915156
1	222741523	GA		rs200492171	CHD	35915156
1	222742676	T	C	rs4846766	CHD	35915156
1	222744407	A	C	rs78750183	CHD	35915156
1	222744681	T	C	rs1603742	CHD	35915156
1	222745613	A	G	rs34609915	CHD	35915156
1	222748175	C	G	rs17163249	CHD	35915156
1	222750148	A	C	rs10495196	CHD	35915156
1	222752859	C	G	rs1982983	CHD	35915156
1	222755266	A	G	rs73122849	CHD	35915156
1	222756585	A	G	rs73122850	CHD	35915156
1	222756807	A	C	rs75861333	CHD	35915156
1	222757922	T	C	rs3816991	CHD	35915156
1	222758255	C	G	rs2936030	CHD	35915156
1	222758794	T	C	rs3008645	CHD	35915156
1	222759007	T	C	rs3008647	CHD	35915156
1	222759062	CA	CA	rs11327054	CHD	35915156
1	222759216	T	C	rs73122857	CHD	35915156
1	222761284	A	C	rs2006790	CHD	35915156
1	222761601	T	C	rs1024065	CHD	35915156
1	222762200	T	C	rs74148140	CHD	35915156
1	222762709	T	G	rs17464857	CHD	35915156
1	222762773	A	T	rs2936041	CHD	35915156
1	222762958	A	G	rs17511318	CHD	35915156
1	222764791	C	G	rs3008653	CHD	35915156
1	222766609	A	G	rs3008654	CHD	35915156
1	222766861	A	G	rs2936039	CHD	35915156
1	222766923	T	C	rs74148142	CHD	35915156
1	222767293	A	G	rs3008655	CHD	35915156
1	222769144	TTCTC		rs3008594	CHD	35915156
1	222769181	TC	TC	rs151034274	CHD	35915156
1	222770703	A	G	rs1909194	CHD	35915156
1	222772139	T	C	rs3002130	CHD	35915156
1	222772522	A	G	rs2936044	CHD	35915156
1	222772594	T	G	rs2936045	CHD	35915156
1	222772637	A	G	rs2936046	CHD	35915156
1	222772660	CTG	CTG	rs35185483	CHD	35915156
1	222773153	C	G	rs17163290	CHD	35915156
1	222773869	GAAT	GAAT	rs138636639	CHD	35915156
1	222775337	A	G	rs74145503	CHD	35915156
1	222776640	T	C	rs3002132	CHD	35915156
1	222776642	A	G	rs3002133	CHD	35915156
1	222776728	T	C	rs3002134	CHD	35915156
1	222778242	T	C	rs78669627	CHD	35915156
1	222778428	A	G	rs3002136	CHD	35915156
1	222778841	A	G	rs4360530	CHD	35915156
1	222779187	C	G	rs4618978	CHD	35915156
1	222779691	A	G	rs2889934	CHD	35915156
1	222779948	T	C	rs3008598	CHD	35915156
1	222780838	A	G	rs3123300	CHD	35915156
1	222781343	A	G	rs3008601	CHD	35915156
1	222781545	T	G	rs114989279	CHD	35915156
1	222781822	A	G	rs2378585	CHD	35915156
1	222781932	T	C	rs34679168	CHD	35915156
1	222782416	A	G	rs3008602	CHD	35915156
1	222783196	T	C	rs3008604	CHD	35915156
1	222784368	T	C	rs11488619	CHD	35915156
1	222784660	A	G	rs74145506	CHD	35915156
1	222784693	A	G	rs3008606	CHD	35915156
1	222785064	A	G	rs3002139	CHD	35915156
1	222785692	A	G	rs3008607	CHD	35915156
1	222785998	A	G	rs3008608	CHD	35915156
1	222786032	T	C	rs1909196	CHD	35915156
1	222787302	T	C	rs3002141	CHD	35915156
1	222787660	T	C	rs74145507	CHD	35915156
1	222788062	T	C	rs3002142	CHD	35915156
1	222788854	T	C	rs3002143	CHD	35915156
1	222790366	A	G	rs904323	CHD	35915156
1	222790465	A	G	rs904324	CHD	35915156
1	222790521	A	G	rs35397194	CHD	35915156
1	222791646	T	C	rs3008609	CHD	35915156
1	222791907	A	G	rs3008610	CHD	35915156
1	222791989	T	G	rs74145508	CHD	35915156
1	222793632	A	G	rs2378584	CHD	35915156
1	222793700	T	C	rs10495197	CHD	35915156
1	222793770	T	C	rs34767248	CHD	35915156
1	222794091	T	C	rs17163301	CHD	35915156
1	222794455	A	T	rs2133186	CHD	35915156
1	222794864	A	G	rs74145511	CHD	35915156
1	222795118	T	G	rs17163303	CHD	35915156
1	222795243	T	C	rs4846769	CHD	35915156
1	222795569	C	G	rs4846770	CHD	35915156
1	222795800	CCAAA	CCAAA	rs71807920	CHD	35915156
1	222796127	A	C	rs75328711	CHD	35915156
1	222796136	T	C	rs3008614	CHD	35915156
1	222796164	A	C	rs9441926	CHD	35915156
1	222796169	T	C	rs9441835	CHD	35915156
1	222796584	A	T	rs3008615	CHD	35915156
1	222797173	A	G	rs3008616	CHD	35915156
1	222797327	T	C	rs1909195	CHD	35915156
1	222797614	C	G	rs4846384	CHD	35915156
1	222798509	A	G	rs3008618	CHD	35915156
1	222798965	A	G	rs17011666	CHD	35915156
1	222799625	T	G	rs17163313	CHD	35915156
1	222800632	A	G	rs2936054	CHD	35915156
1	222800913	A	G	rs17530776	CHD	35915156
1	222802376	A	G	rs2936052	CHD	35915156
1	222802803	T	G	rs3748626	CHD	35915156
1	222802926	T	C	rs3008620	CHD	35915156
1	222803204	A	G	rs2936051	CHD	35915156
1	222803831	A	G	rs3748629	CHD	35915156
1	222804046	A	G	rs3008621	CHD	35915156
1	222804083	T	G	rs17163337	CHD	35915156
1	222805311	A	G	rs3748630	CHD	35915156
1	222805698	T	G	rs3008622	CHD	35915156
1	222806113	C	G	rs17163343	CHD	35915156
1	222806218	A	G	rs17163345	CHD	35915156
1	222807013	T	C	rs3002145	CHD	35915156
1	222807131	A	G	rs76147757	CHD	35915156
1	222807480	A	G	rs61827168	CHD	35915156
1	222809408	A	G	rs3002146	CHD	35915156
1	222809474	A	G	rs79332970	CHD	35915156
1	222809616	T	C	rs1391557	CHD	35915156
1	222810211	T	C	rs76966011	CHD	35915156
1	222810764	T	G	rs77932420	CHD	35915156
1	222810917	A	G	rs3002148	CHD	35915156
1	222811225	T	C	rs144590625	CHD	35915156
1	222811407	A	G	rs35700460	CHD	35915156
1	222813725	A	T	rs2133187	CHD	35915156
1	222813753	T	G	rs2133188	CHD	35915156
1	222814442	T	C	rs2133189	CHD	35915156
1	222814837	T	G	rs1498382	CHD	35915156
1	222816356	A	T	rs35626308	CHD	35915156
1	222816505	CTTGT	CTTGT	rs150004455	CHD	35915156
1	222817472	T	G	rs78606358	CHD	35915156
1	222817670	T	C	rs61824281	CHD	35915156
1	222819221	A	G	rs1909197	CHD	35915156
1	222820022	A	G	rs3008625	CHD	35915156
1	222820639	A	G	rs17163358	CHD	35915156
1	222820790	T	G	rs17163360	CHD	35915156
1	222821211	T	C	rs61824282	CHD	35915156
1	222821709	T	G	rs17531063	CHD	35915156
1	222822999	A	G	rs28709375	CHD	35915156
1	222823529	A	C	rs17465637	CHD	35915156
1	222823743	T	G	rs67180937	CHD	35915156
1	222825088	C	G	rs17011681	CHD	35915156
1	222825717	T	C	rs10495198	CHD	35915156
1	222826481	A	G	rs2291832	CHD	35915156
1	222826847	A	T	rs2291833	CHD	35915156
1	222828704	T	C	rs17163363	CHD	35915156
1	222829096	T	C	rs2936020	CHD	35915156
1	222829550	A	G	rs35158675	CHD	35915156
1	222830331	A	T	rs2936023	CHD	35915156
1	222830362	A	G	rs17163373	CHD	35915156
1	222831232	A	G	rs17531300	CHD	35915156
1	222831372	A	G	rs2088514	CHD	35915156
1	222832295	T	C	rs2291834	CHD	35915156
1	222833538	C	G	rs2291835	CHD	35915156
1	222834071	A	G	rs11485122	CHD	35915156
1	222834503	A	T	rs4575092	CHD	35915156
1	222834803	T	C	rs1133220	CHD	35915156
1	222835222	A	C	rs17163384	CHD	35915156
1	222835930	T	C	rs3008629	CHD	35915156
1	222836733	T	C	rs3008630	CHD	35915156
1	222836996	A	G	rs17465940	CHD	35915156
1	222837594	A	G	rs2270707	CHD	35915156
1	222837608	A	G	rs79024999	CHD	35915156
1	222837939	A	G	rs17465982	CHD	35915156
1	222839838	A	G	rs1053316	CHD	35915156
1	222840153	T	G	rs75711036	CHD	35915156
1	222841614	A	G	rs36079339	CHD	35915156
1	222844476	A	G	rs74711336	CHD	35915156
1	222844700	A	C	rs17531468	CHD	35915156
1	222844840	T	C	rs3008633	CHD	35915156
1	222845338	A	G	rs17011686	CHD	35915156
1	222845411	T	C	rs3008634	CHD	35915156
1	222846882	A	G	rs12138316	CHD	35915156
1	222848029	T	C	rs1391558	CHD	35915156
1	222848770	T	G	rs78821189	CHD	35915156
1	222850281	A	C	rs3002126	CHD	35915156
1	222851254	T	C	rs78547020	CHD	35915156
1	222851265	A	T	rs75656404	CHD	35915156
1	222851542	GGT		rs71732365	CHD	35915156
1	222855130	A	G	rs17163416	CHD	35915156
1	222855196	A	C	rs11487815	CHD	35915156
1	222855335	C	G	rs3002129	CHD	35915156
1	222857417	A	G	rs77763135	CHD	35915156
1	222857769	A	T	rs3008637	CHD	35915156
1	222858167	T	C	rs2936049	CHD	35915156
1	222858398	T	C	rs17163431	CHD	35915156
1	222859490	A	G	rs34032254	CHD	35915156
1	222859498	A	G	rs35175385	CHD	35915156
1	222862992	T	G	rs71524942	CHD	35915156
1	222863423	A	G	rs74667644	CHD	35915156
1	222864159	A	T	rs2378597	CHD	35915156
1	222868643	T	G	rs139136740	CHD	35915156
1	222871790	AT		rs36041357	CHD	35915156
1	222873965	GC	GC	rs111929840	CHD	35915156
1	222874118	T	C	rs35507977	CHD	35915156
1	222874314	T	G	rs185779636	CHD	35915156
1	222874501	T	C	rs28623657	CHD	35915156
1	222874966	A	G	rs2030076	CHD	35915156
1	222875365	CA		rs35462872	CHD	35915156
1	222878175	T	C	rs11485123	CHD	35915156
1	222879736	A	G	rs73124884	CHD	35915156
1	222880167	A	G	rs35725247	CHD	35915156
1	222881372	T	C	rs61824331	CHD	35915156
1	222881967	T	C	rs7520650	CHD	35915156
1	222882402	A	C	rs35684750	CHD	35915156
1	222882751	T	C	rs11487858	CHD	35915156
1	222882949	T	C	rs34433664	CHD	35915156
1	222886119	A	G	rs3811465	CHD	35915156
1	222887907	T	C	rs35762933	CHD	35915156
1	222893733	C	G	rs73124898	CHD	35915156
1	222893880	A	G	rs61824333	CHD	35915156
1	222894848	T	C	rs17163450	CHD	35915156
1	222899427	T	C	rs17532708	CHD	35915156
1	222900848	C	G	rs17532757	CHD	35915156
1	222904298	T	C	rs4240934	CHD	35915156
1	222904310	A	T	rs2378604	CHD	35915156
1	222905553	T	C	rs2378605	CHD	35915156
1	222906294	A	G	rs12043288	CHD	35915156
1	222909948	T	C	rs17163468	CHD	35915156
1	222911002	C	G	rs61824334	CHD	35915156
1	222911960	T	G	rs4282830	CHD	35915156
1	222915809	CA	CA	rs36042506	CHD	35915156
1	222916149	AT		rs34273035	CHD	35915156
1	222917810	A	G	rs34085182	CHD	35915156
1	222918945	A	C	rs61824336	CHD	35915156
1	222919748	A	G	rs2378606	CHD	35915156
1	222919895	T	G	rs2378607	CHD	35915156
1	222923001	A	G	rs2068814	CHD	35915156
1	222923351	A	G	rs6683071	CHD	35915156
1	222923839	A	G	rs2378608	CHD	35915156
1	222924147	CA		rs67590420	CHD	35915156
1	222925375	A	G	rs61825251	CHD	35915156
1	222925935	T	C	rs34885880	CHD	35915156
1	222926678	A	C	rs12073392	CHD	35915156
1	222927255	A	G	rs12063226	CHD	35915156
1	222927394	A	G	rs12749296	CHD	35915156
1	222927574	CAAAA		rs71175187	CHD	35915156
1	222930485	T	C	rs35806535	CHD	35915156
1	222930776	A	G	rs61825253	CHD	35915156
1	222935479	T	C	rs61825254	CHD	35915156
1	222935785	T	C	rs61825255	CHD	35915156
1	222935804	A	G	rs61825256	CHD	35915156
1	222935811	T	C	rs61825257	CHD	35915156
1	222936031	A	G	rs28521319	CHD	35915156
1	222936058	A	G	rs28654270	CHD	35915156
1	222936354	A	G	rs61825258	CHD	35915156
1	222936769	T	C	rs61825259	CHD	35915156
1	222937187	T	C	rs28765200	CHD	35915156
1	222937295	C	G	rs28787398	CHD	35915156
1	222937591	A	C	rs145936486	CHD	35915156
1	222937735	T	C	rs6700083	CHD	35915156
1	222938770	A	G	rs146451521	CHD	35915156
1	222938997	T	G	rs77389640	CHD	35915156
1	222939236	A	C	rs35968825	CHD	35915156
1	222939314	A	G	rs35300015	CHD	35915156
1	222939905	A	G	rs2378603	CHD	35915156
1	222940523	T	C	rs34992407	CHD	35915156
1	222940752	A	C	rs61826464	CHD	35915156
1	222940755	T	C	rs61826465	CHD	35915156
1	222941082	T	C	rs35472374	CHD	35915156
1	222941700	T	G	rs61826467	CHD	35915156
1	222942051	T	C	rs4322239	CHD	35915156
1	222942521	A	G	rs34687048	CHD	35915156
1	222943121	A	C	rs61826471	CHD	35915156
1	222943205	A	G	rs76558536	CHD	35915156
1	222943693	T	C	rs2378602	CHD	35915156
1	222944396	A	G	rs35840203	CHD	35915156
1	222944458	T	C	rs35325797	CHD	35915156
1	222944875	A	G	rs61826474	CHD	35915156
1	222945267	A	G	rs61837141	CHD	35915156
1	222946204	A	C	rs3922385	CHD	35915156
1	222946310	A	G	rs4424514	CHD	35915156
1	222946338	T	G	rs4264001	CHD	35915156
1	222946626	T	C	rs4480364	CHD	35915156
1	222947204	A	C	rs61837143	CHD	35915156
1	222948061	T	C	rs17163484	CHD	35915156
1	222948388	T	G	rs34251271	CHD	35915156
1	222948933	T	C	rs61837144	CHD	35915156
1	222949253	T	G	rs61837145	CHD	35915156
1	222949258	T	G	rs61837146	CHD	35915156
1	222949354	T	C	rs61837147	CHD	35915156
1	222949898	A	G	rs4562632	CHD	35915156
1	222950119	A	G	rs35976854	CHD	35915156
1	222950389	T	C	rs34494528	CHD	35915156
1	222952370	A	G	rs4256814	CHD	35915156
1	222953928	T	C	rs61837152	CHD	35915156
1	222961413	C	G	rs17163490	CHD	35915156
1	230278291	C	G	rs7543050	CHD	35915156
1	230278826	A	G	rs6541294	CHD	35915156
1	230278892	T	C	rs6690424	CHD	35915156
1	230278979	A	G	rs6681042	CHD	35915156
1	230279011	T	C	rs6674744	CHD	35915156
1	230279058	A	G	rs6665258	CHD	35915156
1	230279067	T	G	rs6665260	CHD	35915156
1	230279090	T	C	rs6682741	CHD	35915156
1	230279169	A	G	rs6665367	CHD	35915156
1	230279410	A	G	rs4846904	CHD	35915156
1	230279582	A	G	rs4846905	CHD	35915156
1	230280198	T	C	rs2144298	CHD	35915156
1	230280366	A	G	rs2144299	CHD	35915156
1	230280513	T	C	rs2180078	CHD	35915156
1	230280522	T	C	rs6686680	CHD	35915156
1	230281316	A	G	rs4846836	CHD	35915156
1	230281618	A	G	rs4846838	CHD	35915156
1	230281953	A	G	rs6541296	CHD	35915156
1	230282853	T	C	rs6686054	CHD	35915156
1	230282997	A	C	rs11122405	CHD	35915156
1	230283506	A	G	rs6541297	CHD	35915156
1	230283764	A	G	rs1997947	CHD	35915156
1	230284257	A	C	rs4846906	CHD	35915156
1	230284703	T	C	rs4846907	CHD	35915156
1	230284924	A	G	rs4846839	CHD	35915156
1	230285372	A	G	rs4846909	CHD	35915156
1	230286647	T	G	rs1998065	CHD	35915156
1	230291441	A	C	rs4846910	CHD	35915156
1	230291868	T	C	rs2352723	CHD	35915156
1	230292499	T	C	rs1555289	CHD	35915156
1	230294715	A	C	rs4846913	CHD	35915156
1	230294916	T	C	rs2144300	CHD	35915156
1	230295307	C	G	rs17315646	CHD	35915156
1	230295691	A	G	rs4846914	CHD	35915156
1	230296153	T	C	rs10864726	CHD	35915156
1	230844310	T	C	rs2478543	CHD	35915156
1	230844772	T	G	rs2478539	CHD	35915156
1	230851428	C	G	rs2493135	CHD	35915156
1	230851536	T	C	rs2493136	CHD	35915156
2	3636478	T	G	rs56236159	CHD	35915156
2	9514917	T	C	rs33930824	CHD	35915156
2	9515551	A	G	rs2715879	CHD	35915156
2	19916425	A	C	rs12621411	CHD	35915156
2	19930323	A	G	rs12185663	CHD	35915156
2	19930589	A	G	rs6733844	CHD	35915156
2	19931120	T	C	rs4666549	CHD	35915156
2	19931143	A	G	rs112445958	CHD	35915156
2	19933380	A	T	rs873684	CHD	35915156
2	19933452	A	T	rs2881743	CHD	35915156
2	19933592	A	G	rs896802	CHD	35915156
2	19933680	A	G	rs873683	CHD	35915156
2	19933901	T	C	rs10190661	CHD	35915156
2	19934220	A	T	rs1078149	CHD	35915156
2	19934511	A	G	rs4666550	CHD	35915156
2	19934661	A	G	rs4666551	CHD	35915156
2	19934790	GGAAA	GGAAA	rs72315540	CHD	35915156
2	19935033	T	G	rs12710727	CHD	35915156
2	19935301	A	G	rs896804	CHD	35915156
2	19935520	A	G	rs10194361	CHD	35915156
2	19936116	T	C	rs735024	CHD	35915156
2	19936238	C	G	rs7605550	CHD	35915156
2	19937746	T	C	rs2123538	CHD	35915156
2	19939626	T	C	rs12053079	CHD	35915156
2	19940086	T	C	rs58469978	CHD	35915156
2	19940758	T	C	rs7575674	CHD	35915156
2	19941190	A	C	rs10196450	CHD	35915156
2	19941398	A	C	rs13028377	CHD	35915156
2	19941577	C	T		CHD	35915156
2	19941758	A	G	rs6744008	CHD	35915156
2	19942473	A	G	rs16986953	CHD	35915156
2	19942814	A	G	rs11690613	CHD	35915156
2	19943632	T	G	rs35058456	CHD	35915156
2	19945577	T	C	rs2123536	CHD	35915156
2	19968829	T	C	rs56848929	CHD	35915156
2	21183797	T	G	rs145755563	CHD	35915156
2	21214832	A	G	rs72780134	CHD	35915156
2	21216287	C	G	rs79823619	CHD	35915156
2	21247065	A	T	rs57825321	CHD	35915156
2	21252534	A	G	rs13306194	CHD	35915156
2	21263639	T	G	rs531819	CHD	35915156
2	21265518	A	T	rs12714264	CHD	35915156
2	21267210	A	G	rs1800481	CHD	35915156
2	21270554	A	C	rs585967	CHD	35915156
2	21271323	A	G	rs1713222	CHD	35915156
2	21272778	T	C	rs60403635	CHD	35915156
2	21272896	A	G	rs35913552	CHD	35915156
2	21275480	T	G	rs72902576	CHD	35915156
2	21276008	T	C	rs72902579	CHD	35915156
2	21276962	A	G	rs7567653	CHD	35915156
2	21277213	GCT		rs35232827	CHD	35915156
2	21277932	T	C	rs6548011	CHD	35915156
2	21278070	T	C	rs72902584	CHD	35915156
2	21281856	A	G	rs481069	CHD	35915156
2	21288226	A	G	rs563290	CHD	35915156
2	21288321	A	G	rs562338	CHD	35915156
2	21289068	A	G	rs72902590	CHD	35915156
2	21289432	A	G	rs581411	CHD	35915156
2	21290067	T	C	rs580889	CHD	35915156
2	21291312	T	C	rs548145	CHD	35915156
2	21291529	A	G	rs668948	CHD	35915156
2	21292394	A	G	rs57667647	CHD	35915156
2	21293135	T	C	rs79428416	CHD	35915156
2	21294975	A	G	rs541041	CHD	35915156
2	21297149	A	G	rs478588	CHD	35915156
2	21299867	A	T	rs577584	CHD	35915156
2	21300783	A	C	rs72902594	CHD	35915156
2	21303616	T	C	rs568938	CHD	35915156
2	21313577	A	G	rs614303	CHD	35915156
2	21314565	A	G	rs629099	CHD	35915156
2	21319016	T	G	rs672889	CHD	35915156
2	21325188	A	T	rs312944	CHD	35915156
2	21328006	T	C	rs72904508	CHD	35915156
2	21339932	A	G	rs312953	CHD	35915156
2	21346604	T	G	rs312960	CHD	35915156
2	21359828	A	G	rs312965	CHD	35915156
2	21369815	A	T	rs312970	CHD	35915156
2	21371195	CTCT	CTCT	rs67545613	CHD	35915156
2	21377705	A	T	rs312979	CHD	35915156
2	21377928	AATT	AATT	rs35175846	CHD	35915156
2	21377938	A	G	rs312980	CHD	35915156
2	21378151	A	G	rs312981	CHD	35915156
2	21378226	C	G	rs312982	CHD	35915156
2	21378431	CT	CT	rs34908258	CHD	35915156
2	21378580	A	C	rs312983	CHD	35915156
2	21378778	T	C	rs312984	CHD	35915156
2	21378805	A	G	rs312985	CHD	35915156
2	21379144	CAACT	CAACT	rs151224593	CHD	35915156
2	21381177	A	G	rs12997242	CHD	35915156
2	21381268	C	G	rs529396	CHD	35915156
2	21381435	A	G	rs530474	CHD	35915156
2	21381490	T	C	rs559318	CHD	35915156
2	21381608	A	C	rs532300	CHD	35915156
2	21381689	T	G	rs558130	CHD	35915156
2	21381702	A	G	rs533211	CHD	35915156
2	21381781	T	G	rs557197	CHD	35915156
2	21382363	A	C	rs560522	CHD	35915156
2	21382623	T	G	rs528114	CHD	35915156
2	21382624	T	G	rs528113	CHD	35915156
2	21382786	A	C	rs527034	CHD	35915156
2	21382976	T	G	rs525172	CHD	35915156
2	21383279	T	G	rs479413	CHD	35915156
2	21383353	T	C	rs34468875	CHD	35915156
2	21383434	A	G	rs480488	CHD	35915156
2	21383514	A	G	rs1712246	CHD	35915156
2	21383524	A	G	rs1652423	CHD	35915156
2	21383717	T	C	rs4560142	CHD	35915156
2	21383742	A	G	rs4591370	CHD	35915156
2	21383841	A	G	rs1652422	CHD	35915156
2	21383848	A	G	rs1652421	CHD	35915156
2	21383881	A	T	rs1652420	CHD	35915156
2	21383951	T	C	rs1712247	CHD	35915156
2	21383982	A	G	rs540897	CHD	35915156
2	21384272	T	C	rs492255	CHD	35915156
2	21384358	T	C	rs544450	CHD	35915156
2	21384441	T	G	rs544655	CHD	35915156
2	21384662	A	G	rs547179	CHD	35915156
2	21384682	A	G	rs547235	CHD	35915156
2	21384686	A	T	rs547239	CHD	35915156
2	21385149	T	C	rs572246	CHD	35915156
2	21385161	C	G	rs573314	CHD	35915156
2	21385541	A	G	rs548506	CHD	35915156
2	21385649	T	C	rs1652419	CHD	35915156
2	21385778	C	G	rs1712248	CHD	35915156
2	21385974	T	C	rs1712249	CHD	35915156
2	21386058	T	C	rs1712250	CHD	35915156
2	21386304	T	C	rs1367120	CHD	35915156
2	21386375	A	G	rs1367119	CHD	35915156
2	21386957	T	C	rs522963	CHD	35915156
2	21387113	T	C	rs522250	CHD	35915156
2	21387239	A	G	rs520861	CHD	35915156
2	21387948	T	G	rs529697	CHD	35915156
2	21388224	T	C	rs490757	CHD	35915156
2	21388456	T	C	rs1652418	CHD	35915156
2	21389019	A	G	rs538928	CHD	35915156
2	21389108	A	G	rs560844	CHD	35915156
2	21389430	A	T	rs563696	CHD	35915156
2	21389485	T	G	rs475887	CHD	35915156
2	21389659	T	G	rs4635554	CHD	35915156
2	21389897	T	C	rs479545	CHD	35915156
2	21390000	A	G	rs501863	CHD	35915156
2	21390149	A	T	rs480732	CHD	35915156
2	21390169	A	G	rs480787	CHD	35915156
2	21390309	TA	TA	rs36058849	CHD	35915156
2	21390407	A	G	rs483436	CHD	35915156
2	21390674	A	G	rs486139	CHD	35915156
2	21390992	A	G	rs489010	CHD	35915156
2	21391531	A	G	rs514757	CHD	35915156
2	21391740	T	C	rs538528	CHD	35915156
2	21391892	A	G	rs518280	CHD	35915156
2	21391978	T	C	rs540439	CHD	35915156
2	21392153	T	G	rs563280	CHD	35915156
2	21392213	A	T	rs564073	CHD	35915156
2	21392229	A	G	rs542261	CHD	35915156
2	21392280	CT	CT	rs34878249	CHD	35915156
2	21392289	C	G	rs4558611	CHD	35915156
2	21392426	T	C	rs565894	CHD	35915156
2	21392570	T	C	rs566913	CHD	35915156
2	21392744	T	C	rs568740	CHD	35915156
2	21392918	T	C	rs548594	CHD	35915156
2	21393321	T	C	rs484802	CHD	35915156
2	21393348	T	G	rs484906	CHD	35915156
2	21393623	A	G	rs576203	CHD	35915156
2	21393689	T	G	rs488507	CHD	35915156
2	21393763	A	G	rs114118157	CHD	35915156
2	21393866	A	G	rs578095	CHD	35915156
2	21393937	C	G	rs578864	CHD	35915156
2	21394199	T	C	rs492364	CHD	35915156
2	21394201	A	G	rs492365	CHD	35915156
2	21394248	T	C	rs492494	CHD	35915156
2	21394340	A	G	rs493404	CHD	35915156
2	21394458	T	C	rs549959	CHD	35915156
2	21394614	A	G	rs496100	CHD	35915156
2	21394798	T	G	rs553523	CHD	35915156
2	21394892	T	C	rs554414	CHD	35915156
2	21395261	C	G	rs556504	CHD	35915156
2	21395337	A	G	rs557316	CHD	35915156
2	21395469	A	G	rs558342	CHD	35915156
2	21395598	A	G	rs559967	CHD	35915156
2	21395805	A	G	rs561850	CHD	35915156
2	21395830	T	C	rs473269	CHD	35915156
2	21396001	A	C	rs563719	CHD	35915156
2	21396013	A	G	rs563752	CHD	35915156
2	21396334	A	G	rs477146	CHD	35915156
2	21396488	A	G	rs13411597	CHD	35915156
2	21396517	T	C	rs1652417	CHD	35915156
2	21396551	A	G	rs1712251	CHD	35915156
2	21396609	A	G	rs1652416	CHD	35915156
2	21397035	A	T	rs483621	CHD	35915156
2	21397182	A	G	rs506585	CHD	35915156
2	21397321	C	G	rs507616	CHD	35915156
2	21397561	C	G	rs531380	CHD	35915156
2	21397637	T	C	rs532225	CHD	35915156
2	21398379	T	C	rs560408	CHD	35915156
2	21398768	A	G	rs541569	CHD	35915156
2	21398857	GA	GA	rs11321159	CHD	35915156
2	21398970	AT		rs11321158	CHD	35915156
2	21398985	A	C	rs544039	CHD	35915156
2	21399216	T	G	rs478442	CHD	35915156
2	21399567	C	G	rs570033	CHD	35915156
2	21399961	T	C	rs574438	CHD	35915156
2	21399964	AT		rs5829775	CHD	35915156
2	21399974	C	G	rs5002500	CHD	35915156
2	21400013	A	G	rs574461	CHD	35915156
2	21400305	A	G	rs487858	CHD	35915156
2	21400661	A	G	rs12477249	CHD	35915156
2	21400950	T	C	rs494315	CHD	35915156
2	21401010	T	C	rs494465	CHD	35915156
2	21401631	T	C	rs521685	CHD	35915156
2	21401700	A	G	rs521755	CHD	35915156
2	21401789	T	C	rs522761	CHD	35915156
2	21401801	A	G	rs522661	CHD	35915156
2	21401851	A	G	rs522822	CHD	35915156
2	21402456	T	G	rs473448	CHD	35915156
2	21402716	C	G	rs476124	CHD	35915156
2	21402916	A	G	rs477964	CHD	35915156
2	21402981	T	C	rs478148	CHD	35915156
2	21403297	A	C	rs502323	CHD	35915156
2	21403481	T	G	rs504091	CHD	35915156
2	21403639	T	C	rs505813	CHD	35915156
2	21403740	C	G	rs506736	CHD	35915156
2	21403829	T	C	rs507627	CHD	35915156
2	21403965	A	G	rs473770	CHD	35915156
2	21404245	CTA	CTA	rs140739	CHD	35915156
2	21404398	A	G	rs499560	CHD	35915156
2	21404468	A	T	rs499757	CHD	35915156
2	21404816	A	T	rs537810	CHD	35915156
2	21404980	A	G	rs538862	CHD	35915156
2	21405790	A	G	rs567071	CHD	35915156
2	21406048	T	C	rs480484	CHD	35915156
2	21406471	T	C	rs484268	CHD	35915156
2	21406568	A	C	rs484399	CHD	35915156
2	21406751	A	G	rs486246	CHD	35915156
2	21406942	T	C	rs488922	CHD	35915156
2	21406981	T	C	rs489022	CHD	35915156
2	21408647	A	T	rs312936	CHD	35915156
2	21408841	T	C	rs312937	CHD	35915156
2	21409165	A	G	rs312938	CHD	35915156
2	21409548	A	G	rs312939	CHD	35915156
2	21409717	A	G	rs312940	CHD	35915156
2	21410404	T	C	rs167499	CHD	35915156
2	21410890	T	C	rs62133387	CHD	35915156
2	21411649	A	G	rs7421442	CHD	35915156
2	21413178	C	G	rs142786027	CHD	35915156
2	21413218	A	G	rs141479646	CHD	35915156
2	21413284	A	C	rs138905573	CHD	35915156
2	21413738	A	G	rs1712252	CHD	35915156
2	21414020	C	G	rs504616	CHD	35915156
2	21414072	C	G	rs535713	CHD	35915156
2	21414142	T	C	rs503662	CHD	35915156
2	21414760	T	C	rs2435386	CHD	35915156
2	21415728	T	G	rs524455	CHD	35915156
2	21415763	A	G	rs569014	CHD	35915156
2	21416019	C	G	rs527259	CHD	35915156
2	21416346	A	T	rs62133415	CHD	35915156
2	21416347	GT	GT	rs202036472	CHD	35915156
2	21416614	A	T	rs539845	CHD	35915156
2	21417431	A	C	rs10221768	CHD	35915156
2	21417576	T	C	rs4596008	CHD	35915156
2	21418083	A	G	rs67599264	CHD	35915156
2	21418719	A	C	rs36047821	CHD	35915156
2	21418756	A	G	rs34125138	CHD	35915156
2	21419320	C	G	rs11897480	CHD	35915156
2	21419809	A	T	rs10221876	CHD	35915156
2	21420358	A	C	rs1878512	CHD	35915156
2	21420697	A	G	rs17041988	CHD	35915156
2	21421782	A	C	rs12712923	CHD	35915156
2	21422403	A	G	rs7578527	CHD	35915156
2	21422928	T	C	rs17042000	CHD	35915156
2	21423989	T	C	rs10169543	CHD	35915156
2	21425323	A	G	rs34002646	CHD	35915156
2	21426171	A	T	rs10205292	CHD	35915156
2	21426743	A	C	rs12712940	CHD	35915156
2	21428049	A	C	rs312053	CHD	35915156
2	21428185	A	G	rs312052	CHD	35915156
2	21429055	C	G	rs312051	CHD	35915156
2	21431822	C	G	rs12386149	CHD	35915156
2	21434580	A	G	rs140917614	CHD	35915156
2	21435271	C	G	rs638988	CHD	35915156
2	21435700	A	C	rs139106085	CHD	35915156
2	21435831	A	T	rs181403065	CHD	35915156
2	21436314	C	T		CHD	35915156
2	21437028	T	G	rs441169	CHD	35915156
2	21439329	T	G	rs365946	CHD	35915156
2	21444779	T	C	rs367162	CHD	35915156
2	21446653	T	C	rs380240	CHD	35915156
2	21448607	T	C	rs428696	CHD	35915156
2	21449408	T	C	rs403880	CHD	35915156
2	21450349	C	G	rs432483	CHD	35915156
2	21450714	A	G	rs453862	CHD	35915156
2	21450824	C	G	rs431493	CHD	35915156
2	21451604	T	C	rs436566	CHD	35915156
2	21451687	A	G	rs35239705	CHD	35915156
2	21453211	A	G	rs10198972	CHD	35915156
2	21453733	A	G	rs10166144	CHD	35915156
2	21461730	C	G	rs312029	CHD	35915156
2	21464447	CT	CT	rs36040007	CHD	35915156
2	21530659	A	G	rs60960031	CHD	35915156
2	44054991	A	G	rs56266464	CHD	35915156
2	44055510	T	C	rs114938914	CHD	35915156
2	44055922	T	C	rs111617668	CHD	35915156
2	44056148	A	T	rs79835740	CHD	35915156
2	44057570	A	C	rs3923912	CHD	35915156
2	44058201	A	G	rs77725792	CHD	35915156
2	44063098	C	G	rs115445558	CHD	35915156
2	44065090	A	G	rs6756629	CHD	35915156
2	44066247	C	G	rs11887534	CHD	35915156
2	44069772	A	G	rs75331444	CHD	35915156
2	44072576	T	G	rs4299376	CHD	35915156
2	44073656	T	C	rs41360247	CHD	35915156
2	44073881	T	C	rs6544713	CHD	35915156
2	44074000	A	G	rs4953023	CHD	35915156
2	44074431	T	C	rs4245791	CHD	35915156
2	44075483	T	C	rs76866386	CHD	35915156
2	44078853	A	G	rs56132765	CHD	35915156
2	44079310	A	C	rs72875462	CHD	35915156
2	44081092	A	C	rs4148215	CHD	35915156
2	44081191	T	C	rs4148216	CHD	35915156
2	44081627	T	G	rs4076834	CHD	35915156
2	44084600	A	T	rs9753033	CHD	35915156
2	44086591	A	G	rs4507142	CHD	35915156
2	44087024	C	G	rs4614977	CHD	35915156
2	44092066	T	C	rs4603816	CHD	35915156
2	44093276	C	G	rs7598542	CHD	35915156
2	44096139	A	G	rs6740545	CHD	35915156
2	44096259	T	G	rs6544716	CHD	35915156
2	44096336	A	T	rs6755809	CHD	35915156
2	44096402	A	G	rs6544717	CHD	35915156
2	44096770	A	T	rs4952688	CHD	35915156
2	44097360	A	G	rs35206901	CHD	35915156
2	44097367	T	C	rs4953026	CHD	35915156
2	44099433	A	C	rs4148217	CHD	35915156
2	44099582	A	G	rs4148218	CHD	35915156
2	45864578	A	G	rs938662	CHD	35915156
2	45878760	T	G	rs687914	CHD	35915156
2	45880122	C	G	rs650508	CHD	35915156
2	45881297	A	G	rs665783	CHD	35915156
2	45883597	C	G	rs588969	CHD	35915156
2	45884213	A	G	rs666334	CHD	35915156
2	45886261	C	G	rs588206	CHD	35915156
2	45886816	A	T	rs526888	CHD	35915156
2	62805902	T	C	rs10496099	CHD	35915156
2	62857975	A	G	rs4479415	CHD	35915156
2	62858609	T	C	rs6545965	CHD	35915156
2	62859042	T	C	rs6752010	CHD	35915156
2	62860293	A	G	rs2129509	CHD	35915156
2	62860683	A	G	rs1830260	CHD	35915156
2	62861499	A	G	rs7349258	CHD	35915156
2	62861661	A	G	rs11893614	CHD	35915156
2	62861824	T	C	rs6706506	CHD	35915156
2	62861957	A	G	rs6749020	CHD	35915156
2	62863858	A	G	rs6545967	CHD	35915156
2	62864687	A	T	rs2901516	CHD	35915156
2	62866518	T	C	rs10174703	CHD	35915156
2	62866762	T	C	rs1843779	CHD	35915156
2	62867413	T	C	rs1527959	CHD	35915156
2	62869546	C	G	rs10172216	CHD	35915156
2	62870408	T	C	rs6705835	CHD	35915156
2	62871184	A	C	rs6545968	CHD	35915156
2	62871303	A	G	rs1386399	CHD	35915156
2	62871800	A	C	rs13423306	CHD	35915156
2	62878720	A	G	rs2421713	CHD	35915156
2	62878753	T	C	rs2901517	CHD	35915156
2	62878928	C	G	rs7420881	CHD	35915156
2	62880765	A	G	rs7421841	CHD	35915156
2	62880818	A	C	rs11125941	CHD	35915156
2	62882774	T	C	rs974345	CHD	35915156
2	62883176	C	G	rs974344	CHD	35915156
2	62883470	A	C	rs1872789	CHD	35915156
2	62883786	T	C	rs2204655	CHD	35915156
2	62883868	A	G	rs2204656	CHD	35915156
2	62883920	A	G	rs1534418	CHD	35915156
2	62883936	A	C	rs1534419	CHD	35915156
2	62884053	A	G	rs1534420	CHD	35915156
2	62887010	T	C	rs10177638	CHD	35915156
2	62939397	A	G	rs360804	CHD	35915156
2	62955387	A	G	rs360801	CHD	35915156
2	63047973	C	G	rs7562734	CHD	35915156
2	63149557	A	G	rs2710642	CHD	35915156
2	63179076	A	G	rs2058566	CHD	35915156
2	69548591	T	C	rs28694003	CHD	35915156
2	69549262	T	C	rs13751	CHD	35915156
2	69550230	T	G	rs7582334	CHD	35915156
2	69550652	A	G	rs10185336	CHD	35915156
2	69551011	T	C	rs10198150	CHD	35915156
2	69552521	A	C	rs2667	CHD	35915156
2	69562933	A	G	rs7424361	CHD	35915156
2	69567341	T	C	rs4428054	CHD	35915156
2	69567676	T	G	rs4479469	CHD	35915156
2	69568682	A	G	rs4340572	CHD	35915156
2	69571124	T	C	rs4369907	CHD	35915156
2	69573029	T	C	rs6722492	CHD	35915156
2	69573273	T	C	rs4546050	CHD	35915156
2	69576147	C	G	rs4549136	CHD	35915156
2	69577744	T	C	rs10175215	CHD	35915156
2	69578292	T	G	rs6546503	CHD	35915156
2	69578656	A	G	rs6546504	CHD	35915156
2	69579655	C	G	rs6713705	CHD	35915156
2	69582895	T	C	rs4473430	CHD	35915156
2	69583422	A	G	rs7579871	CHD	35915156
2	69585176	A	G	rs6724567	CHD	35915156
2	69586293	A	C	rs6546505	CHD	35915156
2	69592598	T	C	rs6724874	CHD	35915156
2	69592661	A	T	rs13385161	CHD	35915156
2	69592884	A	G	rs10167510	CHD	35915156
2	69592940	T	C	rs10191300	CHD	35915156
2	69593314	T	C	rs7578692	CHD	35915156
2	69598243	T	C	rs6727392	CHD	35915156
2	69598556	A	T	rs6742733	CHD	35915156
2	69598688	A	G	rs6728202	CHD	35915156
2	69600466	A	T	rs4452195	CHD	35915156
2	69602633	T	C	rs6546509	CHD	35915156
2	69603149	T	C	rs6747247	CHD	35915156
2	69604218	T	C	rs10195277	CHD	35915156
2	69605552	A	T	rs4078089	CHD	35915156
2	69623976	A	G	rs6757878	CHD	35915156
2	69624374	A	G	rs6546512	CHD	35915156
2	69625001	A	G	rs10203815	CHD	35915156
2	69625638	T	C	rs7580642	CHD	35915156
2	69634073	T	C	rs10195051	CHD	35915156
2	69634735	T	C	rs10208175	CHD	35915156
2	69648324	A	G	rs13421152	CHD	35915156
2	69652459	T	C	rs7574839	CHD	35915156
2	69653341	A	C	rs6546518	CHD	35915156
2	69657569	T	C	rs6723472	CHD	35915156
2	69668802	A	G	rs4346430	CHD	35915156
2	69672151	A	G	rs6733537	CHD	35915156
2	69673687	A	G	rs13422501	CHD	35915156
2	69675003	A	G	rs12328664	CHD	35915156
2	69679500	A	G	rs10221903	CHD	35915156
2	69679537	C	G	rs12468870	CHD	35915156
2	69683457	C	G	rs12713678	CHD	35915156
2	69686286	A	G	rs7577689	CHD	35915156
2	69687726	A	G	rs7581876	CHD	35915156
2	69687731	C	G	rs7608459	CHD	35915156
2	69690187	A	G	rs13427243	CHD	35915156
2	85483003	A	G	rs2043229	CHD	35915156
2	85486354	T	G	rs11681706	CHD	35915156
2	85499642	A	G	rs10195229	CHD	35915156
2	85501073	A	G	rs10201321	CHD	35915156
2	85501384	A	C	rs10201483	CHD	35915156
2	85501390	A	G	rs10201660	CHD	35915156
2	85501409	T	C	rs10201489	CHD	35915156
2	85501467	C	G	rs10201753	CHD	35915156
2	85501999	A	G	rs4441469	CHD	35915156
2	85503568	A	C	rs10184690	CHD	35915156
2	85503674	A	C	rs10184810	CHD	35915156
2	85504191	A	G	rs4832152	CHD	35915156
2	85504704	A	G	rs908300	CHD	35915156
2	85504877	A	G	rs882831	CHD	35915156
2	85505562	T	C	rs6747629	CHD	35915156
2	85505980	A	T	rs6748258	CHD	35915156
2	85506000	A	G	rs6733515	CHD	35915156
2	85506142	T	C	rs6736154	CHD	35915156
2	85506588	T	C	rs10165984	CHD	35915156
2	85507657	A	G	rs10204252	CHD	35915156
2	85507788	A	T	rs10180579	CHD	35915156
2	85508065	A	C	rs10206876	CHD	35915156
2	85508399	T	C	rs4832154	CHD	35915156
2	85508454	T	C	rs4831998	CHD	35915156
2	85689845	A	G	rs72838574	CHD	35915156
2	85692999	A	C	rs11695848	CHD	35915156
2	85693889	T	C	rs72838575	CHD	35915156
2	85695458	T	C	rs35619560	CHD	35915156
2	85696280	T	G	rs76792713	CHD	35915156
2	85700469	A	G	rs10196372	CHD	35915156
2	85700924	T	G	rs960066	CHD	35915156
2	85701392	T	C	rs4268923	CHD	35915156
2	85701849	T	C	rs7585235	CHD	35915156
2	85702020	A	G	rs7585678	CHD	35915156
2	85706407	T	C	rs72838581	CHD	35915156
2	85707654	A	G	rs11680227	CHD	35915156
2	85713040	A	T	rs72838587	CHD	35915156
2	85714745	CG		rs144548008	CHD	35915156
2	85715315	T	C	rs139082193	CHD	35915156
2	85720803	T	C	rs112147438	CHD	35915156
2	85721246	A	G	rs7593195	CHD	35915156
2	85723006	T	C	rs72844410	CHD	35915156
2	85723859	A	G	rs72844411	CHD	35915156
2	85724009	A	G	rs72844412	CHD	35915156
2	85724103	A	C	rs72844414	CHD	35915156
2	85725354	A	G	rs56015515	CHD	35915156
2	85728695	A	T	rs72844419	CHD	35915156
2	85729520	T	G	rs72844420	CHD	35915156
2	85730641	T	C	rs10779966	CHD	35915156
2	85731858	T	C	rs6750610	CHD	35915156
2	85736051	CAAGA	CAAGA	rs143743883	CHD	35915156
2	85736386	T	C	rs111680529	CHD	35915156
2	85737059	T	C	rs62164837	CHD	35915156
2	85737304	T	G	rs2166531	CHD	35915156
2	85737362	T	G	rs2166530	CHD	35915156
2	85737509	A	C	rs6738009	CHD	35915156
2	85737604	A	C	rs6709288	CHD	35915156
2	85737960	T	C	rs6738514	CHD	35915156
2	85737997	T	C	rs7587923	CHD	35915156
2	85738010	A	C	rs140242727	CHD	35915156
2	85738374	T	G	rs7591175	CHD	35915156
2	85738878	T	G	rs2044476	CHD	35915156
2	85738944	T	C	rs2044475	CHD	35915156
2	85739327	C	G	rs34488525	CHD	35915156
2	85739371	GCCTG	GCCTG	rs71390075	CHD	35915156
2	85739892	A	T	rs9751361	CHD	35915156
2	85739984	A	G	rs9751370	CHD	35915156
2	85741372	A	G	rs13411109	CHD	35915156
2	85742175	T	G	rs2166529	CHD	35915156
2	85742297	A	G	rs2886722	CHD	35915156
2	85742616	A	C	rs7579665	CHD	35915156
2	85747965	T	C	rs28404046	CHD	35915156
2	85752474	A	C	rs60012532	CHD	35915156
2	85753464	TTTG	TTTG	rs201955338	CHD	35915156
2	85753465	TTG	TTG	rs113180696	CHD	35915156
2	85753553	A	G	rs11895341	CHD	35915156
2	85753806	A	C	rs11895399	CHD	35915156
2	85753847	T	C	rs11895401	CHD	35915156
2	85754342	A	C	rs13394343	CHD	35915156
2	85754450	A	C	rs6735152	CHD	35915156
2	85754563	T	C	rs6721924	CHD	35915156
2	85755139	T	C	rs56819945	CHD	35915156
2	85755357	A	G	rs6739015	CHD	35915156
2	85755928	T	C	rs6547620	CHD	35915156
2	85756375	C	G	rs6714709	CHD	35915156
2	85757066	TG		rs146094769	CHD	35915156
2	85757371	A	G	rs6719046	CHD	35915156
2	85757379	T	C	rs6733913	CHD	35915156
2	85758015	A	G	rs6747828	CHD	35915156
2	85758090	A	G	rs6750832	CHD	35915156
2	85758144	A	T	rs6750847	CHD	35915156
2	85758352	T	C	rs6722691	CHD	35915156
2	85758790	A	G	rs2044474	CHD	35915156
2	85758970	CAAAAAAAAAAAA			CHD	35915156
2	85759127	T	C	rs17026396	CHD	35915156
2	85759494	T	C	rs59877521	CHD	35915156
2	85760395	T	C	rs6731005	CHD	35915156
2	85760991	C	G	rs6731700	CHD	35915156
2	85761279	A	T	rs6705839	CHD	35915156
2	85761417	A	C	rs6705971	CHD	35915156
2	85761654	A	G	rs10175792	CHD	35915156
2	85762048	A	T	rs10176176	CHD	35915156
2	85762209	T	C	rs1446669	CHD	35915156
2	85762761	A	G	rs10179195	CHD	35915156
2	85763274	A	G	rs6714157	CHD	35915156
2	85763301	T	C	rs1254895	CHD	35915156
2	85763520	T	C	rs6743030	CHD	35915156
2	85764006	T	C	rs3755014	CHD	35915156
2	85764041	A	G	rs3755015	CHD	35915156
2	85764960	T	G	rs1446668	CHD	35915156
2	85764966	A	T	rs1048740	CHD	35915156
2	85764968	T	G	rs1048739	CHD	35915156
2	85765205	A	C	rs6729475	CHD	35915156
2	85765439	T	C	rs4258795	CHD	35915156
2	85765441	T	G	rs1446667	CHD	35915156
2	85766545	T	C	rs2289972	CHD	35915156
2	85767735	T	C	rs2028900	CHD	35915156
2	85769711	C	G	rs1078004	CHD	35915156
2	85769975	A	G	rs2043675	CHD	35915156
2	85772548	T	C	rs7605975	CHD	35915156
2	85773061	A	G	rs12473819	CHD	35915156
2	85773659	A	G	rs35416445	CHD	35915156
2	85774676	A	G	rs6547621	CHD	35915156
2	85777270	A	G	rs2028898	CHD	35915156
2	85780131	A	G	rs2592551	CHD	35915156
2	85780536	T	C	rs699664	CHD	35915156
2	85782023	A	G	rs762684	CHD	35915156
2	85783128	T	G	rs6738645	CHD	35915156
2	85783150	GA	GA	rs78831337	CHD	35915156
2	85786556	C	G	rs1254897	CHD	35915156
2	85786842	AAAAG	AAAAG	rs72272057	CHD	35915156
2	85787123	T	C	rs67988001	CHD	35915156
2	85787341	T	C	rs12714145	CHD	35915156
2	85788140	T	C	rs1254898	CHD	35915156
2	85788175	A	T	rs7568458	CHD	35915156
2	85788270	A	C	rs10172544	CHD	35915156
2	85788401	GA		rs11350741	CHD	35915156
2	85788738	A	C	rs115669754	CHD	35915156
2	85790165	T	C	rs11890182	CHD	35915156
2	85790316	A	T	rs35565292	CHD	35915156
2	85792384	A	G	rs35215812	CHD	35915156
2	85792404	A	T	rs55692129	CHD	35915156
2	85792408	A	T	rs11126995	CHD	35915156
2	85793758	ATT		rs71390080	CHD	35915156
2	85794297	T	C	rs10187424	CHD	35915156
2	85794415	A	G	rs10198569	CHD	35915156
2	85796101	C	G	rs11891260	CHD	35915156
2	85796407	T	C	rs142825030	CHD	35915156
2	85801902	T	C	rs6547622	CHD	35915156
2	85801964	A	T	rs6547623	CHD	35915156
2	85802134	A	T	rs6547624	CHD	35915156
2	85803542	T	C	rs6757263	CHD	35915156
2	85803897	T	C	rs3755008	CHD	35915156
2	85805367	A	C	rs3770098	CHD	35915156
2	85805654	A	G	rs7579147	CHD	35915156
2	85806068	T	C	rs3731827	CHD	35915156
2	85806266	T	C	rs3731828	CHD	35915156
2	85808573	T	C	rs1972297	CHD	35915156
2	85808737	A	G	rs1009	CHD	35915156
2	85808871	T	C	rs1058588	CHD	35915156
2	85808982	T	C	rs1010	CHD	35915156
2	85809670	T	C	rs7593969	CHD	35915156
2	85809703	T	G	rs7608074	CHD	35915156
2	85809711	T	C	rs1562323	CHD	35915156
2	85809955	A	G	rs2366639	CHD	35915156
2	85809989	T	C	rs1561198	CHD	35915156
2	85810734	A	C	rs2366640	CHD	35915156
2	85811229	A	G	rs1254901	CHD	35915156
2	85812746	T	C	rs55971080	CHD	35915156
2	85812784	A	T	rs62166769	CHD	35915156
2	85814984	T	C	rs10206961	CHD	35915156
2	85816334	A	G	rs1254900	CHD	35915156
2	85818273	A	G	rs1374370	CHD	35915156
2	85818488	T	C	rs719023	CHD	35915156
2	85818797	A	G	rs2289976	CHD	35915156
2	85818886	T	C	rs14976	CHD	35915156
2	85820027	A	G	rs72843872	CHD	35915156
2	85820301	A	T	rs1049363	CHD	35915156
2	85824039	A	G	rs1127974	CHD	35915156
2	85824084	C	G	rs2232748	CHD	35915156
2	85826132	A	G	rs1044158	CHD	35915156
2	85826721	A	G	rs11891495	CHD	35915156
2	85828014	T	G	rs6733550	CHD	35915156
2	85834641	T	G	rs62166770	CHD	35915156
2	85847085	A	C	rs9678632	CHD	35915156
2	85853463	C	G	rs62166774	CHD	35915156
2	85854015	A	G	rs12463933	CHD	35915156
2	85854476	T	C	rs13406807	CHD	35915156
2	85860228	A	T	rs6547629	CHD	35915156
2	85860999	T	C	rs7594258	CHD	35915156
2	85864710	T	C	rs34623563	CHD	35915156
2	85865440	T	C	rs62166779	CHD	35915156
2	85874044	T	C	rs58588820	CHD	35915156
2	85874845	A	G	rs17508843	CHD	35915156
2	85876224	CT	CT	rs3832098	CHD	35915156
2	85878158	T	G	rs7607208	CHD	35915156
2	85878728	TGTG	TGTG	rs146785578	CHD	35915156
2	85882919	A	G	rs56192500	CHD	35915156
2	85886667	C	G	rs9752	CHD	35915156
2	85889525	A	C	rs2040349	CHD	35915156
2	85890293	T	C	rs2118177	CHD	35915156
2	85890758	T	C	rs2304566	CHD	35915156
2	86184866	T	G	rs13397189	CHD	35915156
2	86185013	A	G	rs12714161	CHD	35915156
2	86185165	A	G	rs10181091	CHD	35915156
2	86185291	A	G	rs6713002	CHD	35915156
2	86185319	T	C	rs6728146	CHD	35915156
2	86210273	T	C	rs3937593	CHD	35915156
2	86259443	T	C	rs2276626	CHD	35915156
2	113832312	T	C	rs6761276	CHD	35915156
2	113834434	C	G	rs12468224	CHD	35915156
2	113834820	A	C	rs13386602	CHD	35915156
2	113834835	A	G	rs13398125	CHD	35915156
2	113834885	T	C	rs13389457	CHD	35915156
2	113835311	A	T	rs11887823	CHD	35915156
2	113835319	A	G	rs11891557	CHD	35915156
2	113835380	A	C	rs12711750	CHD	35915156
2	113835602	T	C	rs11693750	CHD	35915156
2	113835603	A	G	rs11677088	CHD	35915156
2	113835691	T	C	rs11678375	CHD	35915156
2	113835908	T	C	rs12477866	CHD	35915156
2	113835919	A	C	rs12477867	CHD	35915156
2	113835999	T	C	rs12466799	CHD	35915156
2	113836348	T	C	rs6759676	CHD	35915156
2	113836944	T	G	rs10186133	CHD	35915156
2	144151524	A	G	rs2890716	CHD	35915156
2	144155215	A	G	rs4662203	CHD	35915156
2	144158328	A	G	rs1320137	CHD	35915156
2	144158418	T	C	rs12469628	CHD	35915156
2	144159905	A	C	rs11898671	CHD	35915156
2	144162825	T	C	rs78490412	CHD	35915156
2	144168635	A	G	rs7596264	CHD	35915156
2	144169816	A	G	rs6723640	CHD	35915156
2	144174841	A	G	rs2381451	CHD	35915156
2	144177167	A	T	rs11695624	CHD	35915156
2	144186113	T	G	rs10928176	CHD	35915156
2	144186475	T	C	rs4662330	CHD	35915156
2	144195655	T	C	rs73003364	CHD	35915156
2	144198216	A	G	rs4611598	CHD	35915156
2	144200043	A	G	rs13010737	CHD	35915156
2	144205842	A	G	rs10803494	CHD	35915156
2	144218728	A	G	rs79035704	CHD	35915156
2	144220881	T	C	rs7349383	CHD	35915156
2	144258900	A	G	rs6430031	CHD	35915156
2	144259543	A	G	rs6760183	CHD	35915156
2	145227050	T	C	rs9287360	CHD	35915156
2	145227458	T	C	rs1427297	CHD	35915156
2	145228701	A	G	rs6430059	CHD	35915156
2	145231349	A	G	rs749234	CHD	35915156
2	145231557	T	C	rs749233	CHD	35915156
2	145236142	A	G	rs7600781	CHD	35915156
2	145236514	C	G	rs6724648	CHD	35915156
2	145242122	A	G	rs6755392	CHD	35915156
2	145255210	T	C	rs12691693	CHD	35915156
2	145256508	T	C	rs4556923	CHD	35915156
2	145256545	T	C	rs6705150	CHD	35915156
2	145258445	T	C	rs7564469	CHD	35915156
2	145261174	A	C	rs2033159	CHD	35915156
2	145265172	CAA		rs72179359	CHD	35915156
2	145270592	A	G	rs6740731	CHD	35915156
2	145275183	T	A		CHD	35915156
2	145275184	G	C		CHD	35915156
2	145282685	A	G	rs12691694	CHD	35915156
2	145286559	T	G	rs17678683	CHD	35915156
2	145288341	A	G	rs16823835	CHD	35915156
2	145293097	T	C	rs13034331	CHD	35915156
2	145293154	T	C	rs13034360	CHD	35915156
2	145295362	A	G	rs17740744	CHD	35915156
2	145295628	T	C	rs35766785	CHD	35915156
2	145295647	T	C	rs34586719	CHD	35915156
2	145298273	T	C	rs12996668	CHD	35915156
2	145299944	T	C	rs16823846	CHD	35915156
2	145303576	A	G	rs13018460	CHD	35915156
2	145631340	A	G	rs6754982	CHD	35915156
2	145638766	T	C	rs72853300	CHD	35915156
2	145640413	T	C	rs17407414	CHD	35915156
2	145642709	A	G	rs6430071	CHD	35915156
2	145643386	A	T	rs62169571	CHD	35915156
2	145643784	A	G	rs35684585	CHD	35915156
2	145643971	A	G	rs34528635	CHD	35915156
2	145644874	A	G	rs6729614	CHD	35915156
2	145645305	A	G	rs974755	CHD	35915156
2	145648924	T	G	rs786268	CHD	35915156
2	145649918	A	G	rs786267	CHD	35915156
2	145651897	A	T	rs786266	CHD	35915156
2	145653140	A	C	rs786264	CHD	35915156
2	145654459	T	C	rs786263	CHD	35915156
2	145660840	T	C	rs786279	CHD	35915156
2	145661823	T	C	rs786280	CHD	35915156
2	145663271	A	G	rs796797	CHD	35915156
2	145663440	T	C	rs706626	CHD	35915156
2	145665970	C	G	rs786270	CHD	35915156
2	145667885	A	G	rs786271	CHD	35915156
2	145670572	A	G	rs13009019	CHD	35915156
2	145670892	A	G	rs786272	CHD	35915156
2	145671109	A	G	rs786273	CHD	35915156
2	145671738	T	G	rs9646680	CHD	35915156
2	145672413	A	G	rs786274	CHD	35915156
2	145672842	A	T	rs4508546	CHD	35915156
2	145673600	A	G	rs2918596	CHD	35915156
2	145674075	T	C	rs2579022	CHD	35915156
2	145675768	C	G	rs2579023	CHD	35915156
2	145677006	T	C	rs813684	CHD	35915156
2	145679716	T	G	rs812530	CHD	35915156
2	145681377	T	G	rs786218	CHD	35915156
2	145681570	A	G	rs58117425	CHD	35915156
2	145682714	A	G	rs786223	CHD	35915156
2	145683528	A	G	rs706627	CHD	35915156
2	145683855	A	G	rs786224	CHD	35915156
2	145687575	T	C	rs786226	CHD	35915156
2	145687651	A	G	rs786227	CHD	35915156
2	145688483	A	T	rs786228	CHD	35915156
2	145689453	A	C	rs786229	CHD	35915156
2	145690808	A	G	rs786256	CHD	35915156
2	145691716	A	G	rs786255	CHD	35915156
2	145695907	A	G	rs1371044	CHD	35915156
2	145697886	C	G	rs786253	CHD	35915156
2	145698244	A	T	rs786252	CHD	35915156
2	145699089	T	C	rs786251	CHD	35915156
2	145702782	T	C	rs1968527	CHD	35915156
2	145702785	A	T	rs1968526	CHD	35915156
2	145702909	A	G	rs786248	CHD	35915156
2	145703652	A	G	rs17407658	CHD	35915156
2	145707197	T	C	rs6707062	CHD	35915156
2	145708585	A	G	rs786239	CHD	35915156
2	145716153	A	G	rs1371046	CHD	35915156
2	145718277	A	C	rs2056751	CHD	35915156
2	145721472	A	G	rs786260	CHD	35915156
2	145726447	A	C	rs786257	CHD	35915156
2	145726621	A	G	rs55944332	CHD	35915156
2	145745530	A	C	rs786222	CHD	35915156
2	145749950	T	C	rs55855159	CHD	35915156
2	145750236	A	G	rs786242	CHD	35915156
2	145752599	T	C	rs17408036	CHD	35915156
2	145753280	A	G	rs786247	CHD	35915156
2	145754503	T	C	rs10185667	CHD	35915156
2	145756260	C	G	rs786244	CHD	35915156
2	145759511	T	C	rs35805189	CHD	35915156
2	145775399	T	C	rs1006923	CHD	35915156
2	145786540	A	T	rs12477111	CHD	35915156
2	145796032	T	C	rs12992411	CHD	35915156
2	145796251	A	G	rs7575637	CHD	35915156
2	145797185	A	G	rs6430076	CHD	35915156
2	145797389	A	G	rs13389190	CHD	35915156
2	145797575	T	G	rs13428423	CHD	35915156
2	145801113	A	G	rs2252654	CHD	35915156
2	145801461	T	C	rs2252641	CHD	35915156
2	145803003	A	G	rs2252383	CHD	35915156
2	145805218	A	G	rs12476764	CHD	35915156
2	145805251	A	G	rs78809153	CHD	35915156
2	145806096	T	C	rs1976974	CHD	35915156
2	145807415	A	G	rs1852687	CHD	35915156
2	145808513	T	C	rs13384504	CHD	35915156
2	145809250	T	C	rs1852686	CHD	35915156
2	145810833	A	C	rs12474485	CHD	35915156
2	145810894	A	G	rs1819055	CHD	35915156
2	145811605	A	C	rs7592365	CHD	35915156
2	145811836	A	G	rs1852685	CHD	35915156
2	145812584	A	G	rs10209654	CHD	35915156
2	145814198	A	G	rs12995180	CHD	35915156
2	145814378	A	T	rs10192407	CHD	35915156
2	145815262	A	G	rs7607110	CHD	35915156
2	145815842	A	T	rs1852683	CHD	35915156
2	145818064	A	T	rs7423637	CHD	35915156
2	145818432	A	G	rs4662414	CHD	35915156
2	145819803	A	G	rs1830318	CHD	35915156
2	145819888	A	G	rs6747171	CHD	35915156
2	145819922	A	G	rs6747275	CHD	35915156
2	145820470	C	G	rs10928240	CHD	35915156
2	145821133	A	C	rs35462154	CHD	35915156
2	145821520	A	G	rs1881409	CHD	35915156
2	145821597	T	C	rs1830319	CHD	35915156
2	145821717	T	C	rs1881410	CHD	35915156
2	145822380	A	G	rs1830320	CHD	35915156
2	145822655	A	G	rs13015800	CHD	35915156
2	145822778	A	G	rs12691704	CHD	35915156
2	145824195	A	G	rs13028626	CHD	35915156
2	145825390	A	G	rs6749506	CHD	35915156
2	145825555	T	C	rs1830321	CHD	35915156
2	145825928	A	G	rs6721988	CHD	35915156
2	145826041	T	C	rs12691705	CHD	35915156
2	145826054	A	G	rs2381686	CHD	35915156
2	145826385	T	G	rs1852684	CHD	35915156
2	145826780	T	G	rs6725803	CHD	35915156
2	145829816	A	G	rs12467931	CHD	35915156
2	145830053	A	C	rs12476923	CHD	35915156
2	145830328	A	G	rs34029033	CHD	35915156
2	145830570	AC	AC	rs35500812	CHD	35915156
2	145831428	T	C	rs10928241	CHD	35915156
2	145832249	T	C	rs2890769	CHD	35915156
2	145832258	A	G	rs2381687	CHD	35915156
2	145832735	A	T	rs957292	CHD	35915156
2	145833187	A	G	rs957293	CHD	35915156
2	145835463	A	T	rs7562803	CHD	35915156
2	145836055	T	C	rs10206585	CHD	35915156
2	145836429	A	G	rs7593336	CHD	35915156
2	145837441	A	G	rs1125128	CHD	35915156
2	145838542	A	G	rs2381688	CHD	35915156
2	145839655	T	G	rs7604735	CHD	35915156
2	145840281	A	G	rs34372836	CHD	35915156
2	145840378	A	G	rs6430078	CHD	35915156
2	145843645	A	G	rs13408842	CHD	35915156
2	145844225	A	G	rs12618916	CHD	35915156
2	145846950	GC	GC	rs368609777	CHD	35915156
2	145847233	T	C	rs2663966	CHD	35915156
2	145848070	T	G	rs28709970	CHD	35915156
2	145848651	A	G	rs787427	CHD	35915156
2	145852959	A	T	rs787428	CHD	35915156
2	145852985	C	G	rs787429	CHD	35915156
2	145904907	A	G	rs62169409	CHD	35915156
2	145938702	A	T	rs62167177	CHD	35915156
2	164720199	T	C	rs12994524	CHD	35915156
2	164723507	A	C	rs139018124	CHD	35915156
2	164725276	A	C	rs10930111	CHD	35915156
2	164820679	T	C	rs140551230	CHD	35915156
2	164821777	A	T	rs12615177	CHD	35915156
2	164833680	A	G	rs6748298	CHD	35915156
2	164836920	T	C	rs66568612	CHD	35915156
2	164843556	T	C	rs3901479	CHD	35915156
2	164845064	T	C	rs16849159	CHD	35915156
2	164846823	A	T	rs16849165	CHD	35915156
2	164846937	T	G	rs3910511	CHD	35915156
2	164848978	T	C	rs13009083	CHD	35915156
2	164853817	T	G	rs11678269	CHD	35915156
2	164867726	A	G	rs4667454	CHD	35915156
2	164896941	T	C	rs7588932	CHD	35915156
2	164898133	T	G	rs7593109	CHD	35915156
2	164915208	A	G	rs13002573	CHD	35915156
2	164915279	A	G	rs13002621	CHD	35915156
2	164934626	TTAAC	TTAAC	rs67343025	CHD	35915156
2	164934709	A	G	rs34611819	CHD	35915156
2	164936215	T	C	rs13026245	CHD	35915156
2	164939310	CAAAAAAAAA		rs199791879	CHD	35915156
2	164940271	T	C	rs12620124	CHD	35915156
2	164940497	T	C	rs67820103	CHD	35915156
2	164941580	A	C	rs12616388	CHD	35915156
2	164945044	C	G	rs12619842	CHD	35915156
2	164952488	AT	AT	rs34733974	CHD	35915156
2	164954174	A	T	rs268263	CHD	35915156
2	164957251	A	G	rs12999907	CHD	35915156
2	164966590	T	C	rs1867813	CHD	35915156
2	164967926	T	C	rs7605591	CHD	35915156
2	164977325	T	C	rs12993321	CHD	35915156
2	164983044	A	T	rs6731923	CHD	35915156
2	164989579	A	C	rs13014651	CHD	35915156
2	164990677	T	G	rs12620146	CHD	35915156
2	164996790	A	C	rs12619179	CHD	35915156
2	164996791	T	C	rs12612843	CHD	35915156
2	164997339	T	C	rs12612988	CHD	35915156
2	164999122	A	C	rs67386813	CHD	35915156
2	165000789	T	C	rs66780116	CHD	35915156
2	165001138	A	G	rs67770546	CHD	35915156
2	165001188	A	G	rs16849273	CHD	35915156
2	165001238	A	G	rs16849277	CHD	35915156
2	165001349	C	G	rs16849280	CHD	35915156
2	165002800	T	C	rs16849288	CHD	35915156
2	165003418	T	G	rs12613696	CHD	35915156
2	165004107	T	C	rs12614440	CHD	35915156
2	165004375	A	C	rs10930116	CHD	35915156
2	165004476	T	G	rs1446477	CHD	35915156
2	165004597	A	G	rs5010612	CHD	35915156
2	165005044	T	C	rs16849297	CHD	35915156
2	165005268	T	C	rs35986855	CHD	35915156
2	165005489	T	G	rs13018327	CHD	35915156
2	165006040	C	G	rs16849300	CHD	35915156
2	165006694	C	G	rs11892933	CHD	35915156
2	165006748	C	G	rs10930117	CHD	35915156
2	165007487	C	G	rs10930118	CHD	35915156
2	165007793	A	C	rs10930119	CHD	35915156
2	165008566	A	G	rs12618255	CHD	35915156
2	165008631	T	C	rs12622291	CHD	35915156
2	165008829	A	G	rs34151930	CHD	35915156
2	165009070	A	G	rs16849320	CHD	35915156
2	165009156	A	G	rs16849326	CHD	35915156
2	165009221	T	C	rs35226595	CHD	35915156
2	165009617	A	G	rs9789645	CHD	35915156
2	165009688	A	G	rs9789646	CHD	35915156
2	165027916	A	G	rs13004770	CHD	35915156
2	165047905	C	G	rs13021222	CHD	35915156
2	165050128	T	G	rs6726740	CHD	35915156
2	165050406	A	G	rs13035910	CHD	35915156
2	165056704	A	C	rs1595642	CHD	35915156
2	165057259	A	T	rs11687333	CHD	35915156
2	165067397	A	G	rs13031093	CHD	35915156
2	165067517	A	C	rs13031308	CHD	35915156
2	165068081	A	G	rs12988157	CHD	35915156
2	165072927	A	G	rs13035163	CHD	35915156
2	165081366	T	C	rs13005481	CHD	35915156
2	165083414	T	G	rs12996348	CHD	35915156
2	165083418	A	T	rs13019466	CHD	35915156
2	165083593	T	C	rs13001519	CHD	35915156
2	165084285	T	C	rs11902726	CHD	35915156
2	165108248	A	G	rs16849397	CHD	35915156
2	165113004	A	C	rs13033480	CHD	35915156
2	165116229	T	C	rs13005478	CHD	35915156
2	165117347	T	C	rs13012912	CHD	35915156
2	165117567	T	C	rs34335858	CHD	35915156
2	165123589	T	C	rs60950841	CHD	35915156
2	165124252	A	G	rs11693522	CHD	35915156
2	165124492	C	G	rs13025345	CHD	35915156
2	165125242	A	G	rs12053529	CHD	35915156
2	165126216	A	T	rs35807886	CHD	35915156
2	165126946	T	C	rs11891112	CHD	35915156
2	165127483	A	G	rs34182183	CHD	35915156
2	165128981	A	G	rs67380272	CHD	35915156
2	165130868	A	G	rs16849404	CHD	35915156
2	165513091	T	C	rs10195252	CHD	35915156
2	188153421	A	G	rs1728667	CHD	35915156
2	188153662	T	C	rs1728668	CHD	35915156
2	188153875	A	G	rs1728669	CHD	35915156
2	188156578	A	C	rs1706252	CHD	35915156
2	188156908	A	G	rs1706254	CHD	35915156
2	188166857	T	C	rs1728678	CHD	35915156
2	188166881	T	C	rs4667160	CHD	35915156
2	188167105	C	G	rs840578	CHD	35915156
2	188168059	A	G	rs840577	CHD	35915156
2	188170060	A	G	rs1540859	CHD	35915156
2	188170151	T	C	rs1528236	CHD	35915156
2	188171068	A	G	rs840574	CHD	35915156
2	188171253	T	C	rs840572	CHD	35915156
2	188171676	A	G	rs840571	CHD	35915156
2	188172677	T	G	rs840570	CHD	35915156
2	188173125	T	C	rs840569	CHD	35915156
2	188175034	A	G	rs840564	CHD	35915156
2	188177314	A	T	rs13013355	CHD	35915156
2	188178524	T	C	rs840596	CHD	35915156
2	188181341	C	G	rs840593	CHD	35915156
2	188181914	A	G	rs840590	CHD	35915156
2	188182527	A	C	rs840589	CHD	35915156
2	188184435	T	C	rs840585	CHD	35915156
2	188184500	A	G	rs880890	CHD	35915156
2	188186079	A	G	rs840584	CHD	35915156
2	188186320	A	T	rs840583	CHD	35915156
2	188191051	T	C	rs840580	CHD	35915156
2	188193463	C	G	rs1728680	CHD	35915156
2	188196469	T	C	rs840616	CHD	35915156
2	188198446	A	G	rs840611	CHD	35915156
2	188202673	C	G	rs3106352	CHD	35915156
2	188204916	A	G	rs1706261	CHD	35915156
2	188205598	T	C	rs1609268	CHD	35915156
2	188206953	A	G	rs1728690	CHD	35915156
2	188207245	A	G	rs1528233	CHD	35915156
2	188208012	A	G	rs1632282	CHD	35915156
2	188209709	A	G	rs860859	CHD	35915156
2	188210214	A	G	rs696092	CHD	35915156
2	188211610	T	C	rs10931284	CHD	35915156
2	188213235	A	G	rs698593	CHD	35915156
2	188214924	A	G	rs698588	CHD	35915156
2	188236000	A	C	rs13411274	CHD	35915156
2	188243940	T	C	rs2030976	CHD	35915156
2	188249420	C	G	rs3821184	CHD	35915156
2	188257985	T	C	rs1398061	CHD	35915156
2	188265543	T	C	rs10931288	CHD	35915156
2	188269685	A	G	rs2349315	CHD	35915156
2	188270337	A	G	rs3771078	CHD	35915156
2	188271819	C	G	rs10931289	CHD	35915156
2	188272460	T	C	rs6719550	CHD	35915156
2	188273829	T	C	rs72902495	CHD	35915156
2	188276584	A	G	rs111917980	CHD	35915156
2	188278035	C	G	rs3821180	CHD	35915156
2	188278822	A	G	rs17367055	CHD	35915156
2	188280896	T	C	rs67285003	CHD	35915156
2	188283061	A	G	rs11685426	CHD	35915156
2	203032382	T	C	rs75324624	CHD	35915156
2	203050678	T	C	rs115330130	CHD	35915156
2	203074545	T	C	rs12986895	CHD	35915156
2	203074586	A	G	rs35532362	CHD	35915156
2	203085243	T	C	rs34679304	CHD	35915156
2	203088956	A	G	rs7599392	CHD	35915156
2	203089268	A	G	rs7599810	CHD	35915156
2	203101553	A	G	rs59436095	CHD	35915156
2	203102345	A	G	rs6761234	CHD	35915156
2	203112661	A	T	rs72923074	CHD	35915156
2	203123918	A	G	rs145327575	CHD	35915156
2	203131937	A	G	rs7581542	CHD	35915156
2	203226371	A	G	rs72925015	CHD	35915156
2	203232004	A	G	rs113939272	CHD	35915156
2	203233807	A	G	rs72925021	CHD	35915156
2	203243342	C	G	rs72925025	CHD	35915156
2	203246411	A	G	rs4303700	CHD	35915156
2	203248957	A	G	rs72925038	CHD	35915156
2	203258192	T	C	rs72925043	CHD	35915156
2	203261278	A	G	rs72925044	CHD	35915156
2	203267735	A	G	rs112610042	CHD	35915156
2	203270379	C	G	rs112757487	CHD	35915156
2	203272504	A	G	rs72925055	CHD	35915156
2	203279414	T	C	rs72925057	CHD	35915156
2	203281835	A	C	rs111536773	CHD	35915156
2	203284594	A	G	rs72925065	CHD	35915156
2	203291061	T	C	rs112054978	CHD	35915156
2	203300426	C	G	rs111365253	CHD	35915156
2	203311370	T	C	rs72925072	CHD	35915156
2	203313031	C	G	rs181476549	CHD	35915156
2	203313032	A	G	rs185318455	CHD	35915156
2	203313034	T	C	rs190148527	CHD	35915156
2	203320423	A	G	rs72925077	CHD	35915156
2	203328919	T	C	rs45442097	CHD	35915156
2	203337895	A	G	rs138257921	CHD	35915156
2	203342617	A	G	rs72925078	CHD	35915156
2	203344932	T	C	rs146006317	CHD	35915156
2	203352077	A	G	rs72925080	CHD	35915156
2	203356056	A	G	rs72925083	CHD	35915156
2	203357700	C	G	rs72925086	CHD	35915156
2	203359566	A	T	rs72925089	CHD	35915156
2	203361976	A	G	rs113091320	CHD	35915156
2	203379805	C	G	rs77506341	CHD	35915156
2	203381890	T	C	rs116343212	CHD	35915156
2	203382692	T	C	rs111540166	CHD	35915156
2	203391718	T	C	rs112567756	CHD	35915156
2	203394054	A	G	rs72926905	CHD	35915156
2	203396047	A	C	rs72926907	CHD	35915156
2	203402674	T	C	rs113251403	CHD	35915156
2	203405540	A	T	rs72926913	CHD	35915156
2	203407699	T	C	rs3959829	CHD	35915156
2	203416915	A	G	rs111481730	CHD	35915156
2	203418639	A	G	rs2351165	CHD	35915156
2	203422992	T	C	rs111625492	CHD	35915156
2	203441224	T	C	rs6435157	CHD	35915156
2	203446320	C	G	rs6715275	CHD	35915156
2	203517587	A	G	rs72926983	CHD	35915156
2	203547106	T	C	rs7568438	CHD	35915156
2	203554324	A	C	rs72928925	CHD	35915156
2	203563940	A	C	rs146289328	CHD	35915156
2	203591540	A	G	rs72928969	CHD	35915156
2	203592529	A	C	rs72928975	CHD	35915156
2	203610830	A	G	rs7589458	CHD	35915156
2	203619677	T	C	rs72930772	CHD	35915156
2	203627887	T	C	rs111485191	CHD	35915156
2	203630775	T	C	rs138090755	CHD	35915156
2	203639395	T	C	rs72932707	CHD	35915156
2	203639501	A	G	rs72932709	CHD	35915156
2	203639839	T	C	rs4675290	CHD	35915156
2	203639846	A	T	rs72932711	CHD	35915156
2	203640713	T	C	rs2036927	CHD	35915156
2	203642244	T	G	rs72932716	CHD	35915156
2	203644533	G	T		CHD	35915156
2	203644537	T	G	rs56193304	CHD	35915156
2	203646934	C	G	rs72932720	CHD	35915156
2	203647276	T	C	rs11675462	CHD	35915156
2	203647598	A	C	rs72932722	CHD	35915156
2	203647646	A	G	rs72932723	CHD	35915156
2	203649341	A	G	rs72932725	CHD	35915156
2	203649501	C	G	rs72932727	CHD	35915156
2	203650410	A	G	rs72932731	CHD	35915156
2	203650998	A	G	rs143911965	CHD	35915156
2	203651201	A	G	rs368863059	CHD	35915156
2	203654540	A	G	rs72932737	CHD	35915156
2	203655123	CTAT	CTAT	rs139738276	CHD	35915156
2	203656554	A	G	rs6732078	CHD	35915156
2	203656846	A	C	rs6435168	CHD	35915156
2	203661048	A	T	rs72932741	CHD	35915156
2	203662197	A	G	rs6705330	CHD	35915156
2	203662888	A	C	rs72932745	CHD	35915156
2	203663498	A	G	rs72932746	CHD	35915156
2	203663975	T	C	rs78128841	CHD	35915156
2	203664929	C	G	rs76122535	CHD	35915156
2	203667526	T	G	rs72932752	CHD	35915156
2	203670122	T	C	rs72932753	CHD	35915156
2	203672406	T	C	rs144505847	CHD	35915156
2	203673072	A	C	rs80087860	CHD	35915156
2	203673073	A	G	rs74675536	CHD	35915156
2	203673563	A	T	rs72932755	CHD	35915156
2	203674288	A	G	rs72932759	CHD	35915156
2	203676105	T	C	rs115400054	CHD	35915156
2	203678658	A	T	rs72932763	CHD	35915156
2	203679183	T	C	rs72932765	CHD	35915156
2	203679306	T	C	rs72932767	CHD	35915156
2	203680954	T	C	rs72932770	CHD	35915156
2	203682304	C	G	rs72932772	CHD	35915156
2	203683990	A	G	rs79633844	CHD	35915156
2	203685119	A	G	rs75141346	CHD	35915156
2	203685728	T	C	rs72932774	CHD	35915156
2	203686234	GTTTC	GTTTC	rs373910804	CHD	35915156
2	203688300	A	T	rs72932776	CHD	35915156
2	203688306	T	C	rs62194668	CHD	35915156
2	203689914	A	G	rs72932777	CHD	35915156
2	203690047	T	G	rs115628302	CHD	35915156
2	203692760	A	G	rs75166090	CHD	35915156
2	203693277	A	G	rs78488377	CHD	35915156
2	203693914	A	C	rs143805266	CHD	35915156
2	203694107	A	C	rs6742034	CHD	35915156
2	203695826	C	G	rs72932780	CHD	35915156
2	203697092	A	C	rs114520702	CHD	35915156
2	203697278	T	C	rs72932781	CHD	35915156
2	203697790	A	G	rs1866423	CHD	35915156
2	203697807	GA		rs138628131	CHD	35915156
2	203698300	T	C	rs75324925	CHD	35915156
2	203698470	A	G	rs72932784	CHD	35915156
2	203698737	T	C	rs72932786	CHD	35915156
2	203699379	T	C	rs72932789	CHD	35915156
2	203699987	A	G	rs144630409	CHD	35915156
2	203700870	T	C	rs72932791	CHD	35915156
2	203701004	T	G	rs72932793	CHD	35915156
2	203705787	C	G	rs1971819	CHD	35915156
2	203706433	T	C	rs72934704	CHD	35915156
2	203707752	A	G	rs72934706	CHD	35915156
2	203707878	A	G	rs72934707	CHD	35915156
2	203708307	A	G	rs934287	CHD	35915156
2	203709776	C	G	rs72934710	CHD	35915156
2	203709997	C	G	rs72934711	CHD	35915156
2	203711581	A	T	rs72934714	CHD	35915156
2	203713280	A	C	rs72934715	CHD	35915156
2	203714973	C	G	rs10207567	CHD	35915156
2	203715419	T	C	rs140154196	CHD	35915156
2	203715514	T	C	rs114372659	CHD	35915156
2	203715914	A	G	rs146900385	CHD	35915156
2	203716804	C	G	rs150622102	CHD	35915156
2	203718682	T	C	rs114155121	CHD	35915156
2	203718869	A	G	rs143385727	CHD	35915156
2	203719028	A	G	rs148442156	CHD	35915156
2	203720745	A	G	rs12693975	CHD	35915156
2	203720774	T	C	rs147100405	CHD	35915156
2	203721314	T	C	rs115396314	CHD	35915156
2	203721733	A	T	rs114139737	CHD	35915156
2	203723169	A	G	rs7587583	CHD	35915156
2	203724495	A	T	rs7605484	CHD	35915156
2	203725677	A	G	rs115130739	CHD	35915156
2	203725678	A	C	rs115827549	CHD	35915156
2	203725835	T	C	rs145643482	CHD	35915156
2	203725983	T	C	rs72934725	CHD	35915156
2	203726501	C	G	rs140606214	CHD	35915156
2	203726502	A	G	rs145664840	CHD	35915156
2	203728447	A	G	rs150559122	CHD	35915156
2	203728984	T	C	rs186399184	CHD	35915156
2	203729177	C	G	rs147361301	CHD	35915156
2	203729763	A	G	rs144997119	CHD	35915156
2	203733989	A	G	rs7608755	CHD	35915156
2	203734365	A	T	rs3845800	CHD	35915156
2	203734866	A	C	rs4510208	CHD	35915156
2	203736202	CCG	CCG	rs145741252	CHD	35915156
2	203736251	C	G	rs149846585	CHD	35915156
2	203737770	A	G	rs72934729	CHD	35915156
2	203738664	A	G	rs6723704	CHD	35915156
2	203739856	C	G	rs72934732	CHD	35915156
2	203739970	T	G	rs72934734	CHD	35915156
2	203740010	T	C	rs72934735	CHD	35915156
2	203740270	A	C	rs146973310	CHD	35915156
2	203740798	T	C	rs72934737	CHD	35915156
2	203740861	T	C	rs72934738	CHD	35915156
2	203740938	C	G	rs79539678	CHD	35915156
2	203741362	A	T	rs72934740	CHD	35915156
2	203743439	TC	TC	rs139643391	CHD	35915156
2	203744445	A	G	rs115953525	CHD	35915156
2	203744454	T	C	rs72934745	CHD	35915156
2	203744610	A	G	rs148513392	CHD	35915156
2	203745327	T	C	rs6722332	CHD	35915156
2	203745885	T	C	rs6725887	CHD	35915156
2	203746816	A	G	rs72934749	CHD	35915156
2	203747522	A	G	rs72934751	CHD	35915156
2	203748776	T	C	rs143035655	CHD	35915156
2	203749439	T	C	rs6738618	CHD	35915156
2	203750272	T	C	rs72934753	CHD	35915156
2	203751932	C	G	rs116382857	CHD	35915156
2	203751981	A	G	rs77268589	CHD	35915156
2	203752018	G	A		CHD	35915156
2	203753016	A	G	rs6435169	CHD	35915156
2	203753072	T	C	rs7582720	CHD	35915156
2	203756677	A	G	rs72934762	CHD	35915156
2	203757916	A	G	rs7560547	CHD	35915156
2	203758396	T	C	rs72934763	CHD	35915156
2	203758521	A	C	rs72934764	CHD	35915156
2	203758551	T	C	rs72934765	CHD	35915156
2	203761156	TA	TA	rs147330550	CHD	35915156
2	203761476	C	G	rs11890006	CHD	35915156
2	203761677	A	G	rs150788469	CHD	35915156
2	203763076	T	G	rs77931721	CHD	35915156
2	203764809	A	T	rs149016309	CHD	35915156
2	203765756	T	C	rs35212307	CHD	35915156
2	203766563	T	C	rs72934767	CHD	35915156
2	203768786	A	G	rs142603618	CHD	35915156
2	203769112	T	C	rs114395475	CHD	35915156
2	203769803	T	C	rs72936830	CHD	35915156
2	203771260	A	G	rs72936834	CHD	35915156
2	203771652	C	G	rs114899426	CHD	35915156
2	203772984	T	C	rs72936838	CHD	35915156
2	203773237	A	G	rs72936839	CHD	35915156
2	203773686	A	G	rs72936842	CHD	35915156
2	203774734	C	G	rs72936846	CHD	35915156
2	203774748	A	G	rs72936847	CHD	35915156
2	203775475	A	G	rs72936852	CHD	35915156
2	203775712	A	G	rs72936856	CHD	35915156
2	203777226	T	C	rs149163995	CHD	35915156
2	203777903	A	G	rs6719001	CHD	35915156
2	203778200	A	T	rs138805020	CHD	35915156
2	203780479	T	C	rs7591653	CHD	35915156
2	203780515	A	G	rs7603972	CHD	35915156
2	203780885	TTTTA		rs151050381	CHD	35915156
2	203781741	A	G	rs9749722	CHD	35915156
2	203783009	T	C	rs4673240	CHD	35915156
2	203783484	A	G	rs72936860	CHD	35915156
2	203784202	A	G	rs17406900	CHD	35915156
2	203786812	A	G	rs72936862	CHD	35915156
2	203787120	A	G	rs72936866	CHD	35915156
2	203787405	A	G	rs114527590	CHD	35915156
2	203788950	T	C	rs72936869	CHD	35915156
2	203789679	T	C	rs72936870	CHD	35915156
2	203790889	T	C	rs72936872	CHD	35915156
2	203791333	A	G	rs72936873	CHD	35915156
2	203791912	A	G	rs72936875	CHD	35915156
2	203792046	CTTTT		rs146523532	CHD	35915156
2	203792628	A	G	rs72936879	CHD	35915156
2	203794262	T	C	rs72936881	CHD	35915156
2	203794439	A	G	rs72936882	CHD	35915156
2	203795717	A	G	rs191602009	CHD	35915156
2	203795762	A	G	rs142250318	CHD	35915156
2	203795987	T	G	rs114393235	CHD	35915156
2	203796814	C	G	rs72926767	CHD	35915156
2	203798318	T	C	rs72926769	CHD	35915156
2	203798365	TC	TC	rs145842986	CHD	35915156
2	203798585	T	C	rs72926770	CHD	35915156
2	203801226	T	G	rs72926771	CHD	35915156
2	203804289	T	C	rs72926772	CHD	35915156
2	203805552	A	G	rs77230711	CHD	35915156
2	203805929	C	G	rs72926779	CHD	35915156
2	203806437	GTTAA	GTTAA	rs140061969	CHD	35915156
2	203806724	T	C	rs75869289	CHD	35915156
2	203807083	A	T	rs144990234	CHD	35915156
2	203808532	A	G	rs140244541	CHD	35915156
2	203808835	A	G	rs72926781	CHD	35915156
2	203811628	A	G	rs72926782	CHD	35915156
2	203811902	A	T	rs116773016	CHD	35915156
2	203811912	A	C	rs114604411	CHD	35915156
2	203814694	A	T	rs76298043	CHD	35915156
2	203815740	A	T	rs72926783	CHD	35915156
2	203816494	A	G	rs72926786	CHD	35915156
2	203818299	A	T	rs72926787	CHD	35915156
2	203819471	A	G	rs116678869	CHD	35915156
2	203820275	T	C	rs3731695	CHD	35915156
2	203820923	T	C	rs72926788	CHD	35915156
2	203821793	T	C	rs114702158	CHD	35915156
2	203822891	C	G	rs72926791	CHD	35915156
2	203823400	T	C	rs114110842	CHD	35915156
2	203825106	A	G	rs114079739	CHD	35915156
2	203825489	C	T		CHD	35915156
2	203825502	C	T		CHD	35915156
2	203826396	A	G	rs72926793	CHD	35915156
2	203827432	A	G	rs72926794	CHD	35915156
2	203827480	T	C	rs72926796	CHD	35915156
2	203827675	C	G	rs72926798	CHD	35915156
2	203828192	A	G	rs72926799	CHD	35915156
2	203829225	A	C	rs72926800	CHD	35915156
2	203829284	A	G	rs115194657	CHD	35915156
2	203830228	T	C	rs72926802	CHD	35915156
2	203830851	A	G	rs79642273	CHD	35915156
2	203831212	A	T	rs114123510	CHD	35915156
2	203831252	A	T	rs74421437	CHD	35915156
2	203832120	A	G	rs72928605	CHD	35915156
2	203832867	T	C	rs138556413	CHD	35915156
2	203833018	A	G	rs149268645	CHD	35915156
2	203833877	A	G	rs141002954	CHD	35915156
2	203835177	A	C	rs1541853	CHD	35915156
2	203836507	C	G	rs72928608	CHD	35915156
2	203837573	T	G	rs72928609	CHD	35915156
2	203838961	T	C	rs72928610	CHD	35915156
2	203839628	A	T	rs72928613	CHD	35915156
2	203840565	T	C	rs143450835	CHD	35915156
2	203840822	A	C	rs57718010	CHD	35915156
2	203840973	T	G	rs72928620	CHD	35915156
2	203842661	T	C	rs72932553	CHD	35915156
2	203843133	T	G	rs62183748	CHD	35915156
2	203844480	T	C	rs7579667	CHD	35915156
2	203845340	T	G	rs191991898	CHD	35915156
2	203845341	A	T	rs370248933	CHD	35915156
2	203845828	A	G	rs72932554	CHD	35915156
2	203845996	T	C	rs72932556	CHD	35915156
2	203846817	A	T	rs72932557	CHD	35915156
2	203847325	C	G	rs72932558	CHD	35915156
2	203847382	A	G	rs72932559	CHD	35915156
2	203847417	A	G	rs72932560	CHD	35915156
2	203848402	A	G	rs72932561	CHD	35915156
2	203848724	A	G	rs62183749	CHD	35915156
2	203850011	C	G	rs76890136	CHD	35915156
2	203851338	CAGTT	CAGTT	rs140868713	CHD	35915156
2	203855342	T	C	rs72932566	CHD	35915156
2	203856972	T	G	rs188517380	CHD	35915156
2	203859038	A	G	rs76259492	CHD	35915156
2	203859391	T	C	rs72932572	CHD	35915156
2	203861113	T	G	rs72932573	CHD	35915156
2	203861910	A	G	rs148707292	CHD	35915156
2	203861954	T	C	rs145299755	CHD	35915156
2	203862724	A	T	rs55685371	CHD	35915156
2	203863736	T	C	rs140750546	CHD	35915156
2	203865515	T	C	rs76461893	CHD	35915156
2	203865822	TGC		rs145168080	CHD	35915156
2	203866336	T	C	rs72932574	CHD	35915156
2	203866857	A	G	rs72932575	CHD	35915156
2	203868266	T	C	rs7576661	CHD	35915156
2	203869616	C	G	rs62182166	CHD	35915156
2	203869847	T	C	rs72932583	CHD	35915156
2	203870946	A	C	rs61680022	CHD	35915156
2	203873289	A	G	rs7575778	CHD	35915156
2	203873743	A	G	rs6728861	CHD	35915156
2	203873912	A	G	rs11691351	CHD	35915156
2	203874032	A	G	rs74923585	CHD	35915156
2	203876923	A	T	rs11673813	CHD	35915156
2	203877233	T	C	rs148812085	CHD	35915156
2	203880834	A	G	rs4675310	CHD	35915156
2	203880992	T	C	rs2351524	CHD	35915156
2	203882593	A	C	rs1947983	CHD	35915156
2	203883193	C	G	rs72932588	CHD	35915156
2	203883695	T	C	rs11687500	CHD	35915156
2	203884308	A	C	rs72932590	CHD	35915156
2	203892767	T	C	rs145538381	CHD	35915156
2	203893999	A	C	rs115654617	CHD	35915156
2	203897946	A	G	rs140168762	CHD	35915156
2	203899079	A	G	rs375380888	CHD	35915156
2	203899096	C	A		CHD	35915156
2	203899104	T	A		CHD	35915156
2	203904273	C	T		CHD	35915156
2	203904305	T	C	rs181256816	CHD	35915156
2	203904306	A	G	rs185726277	CHD	35915156
2	203905718	A	C	rs936721	CHD	35915156
2	203909305	A	G	rs17473209	CHD	35915156
2	203913552	A	G	rs6715752	CHD	35915156
2	203913942	T	C	rs13396160	CHD	35915156
2	203916487	T	G	rs72934505	CHD	35915156
2	203916490	A	G	rs11683327	CHD	35915156
2	203921448	A	G	rs56200843	CHD	35915156
2	203923447	T	C	rs10439267	CHD	35915156
2	203925360	A	G	rs72934510	CHD	35915156
2	203926271	A	G	rs72934512	CHD	35915156
2	203927551	A	G	rs7573079	CHD	35915156
2	203927587	T	C	rs72934513	CHD	35915156
2	203931012	A	G	rs7593917	CHD	35915156
2	203931597	T	C	rs151316549	CHD	35915156
2	203932176	A	G	rs78907692	CHD	35915156
2	203933339	A	G	rs72934514	CHD	35915156
2	203937908	A	T	rs72934518	CHD	35915156
2	203939640	A	G	rs72934519	CHD	35915156
2	203941042	A	C	rs11675149	CHD	35915156
2	203943168	A	G	rs115810193	CHD	35915156
2	203944028	A	G	rs11690927	CHD	35915156
2	203949956	T	C	rs57848170	CHD	35915156
2	203951550	C	G	rs4606902	CHD	35915156
2	203951846	T	C	rs147932234	CHD	35915156
2	203952059	C	G	rs139333388	CHD	35915156
2	203955273	T	C	rs59879855	CHD	35915156
2	203962030	A	G	rs1545885	CHD	35915156
2	203962146	T	C	rs17473735	CHD	35915156
2	203964137	T	C	rs7574314	CHD	35915156
2	203967197	A	G	rs142013255	CHD	35915156
2	203968480	T	C	rs139621023	CHD	35915156
2	203968973	T	C	rs72934535	CHD	35915156
2	203969504	A	G	rs72934537	CHD	35915156
2	203970283	A	G	rs10497870	CHD	35915156
2	203975534	T	G	rs57008601	CHD	35915156
2	203975958	T	G	rs72934545	CHD	35915156
2	203979578	GTT	GTT	rs76647931	CHD	35915156
2	203980033	A	G	rs72934546	CHD	35915156
2	203983940	A	C	rs72934550	CHD	35915156
2	203984117	T	C	rs72934551	CHD	35915156
2	203987554	T	C	rs17474056	CHD	35915156
2	203987806	C	G	rs72934554	CHD	35915156
2	203990423	A	C	rs17408459	CHD	35915156
2	203990789	T	G	rs72934556	CHD	35915156
2	203991936	T	G	rs11689534	CHD	35915156
2	203993512	A	G	rs149215222	CHD	35915156
2	203994814	A	G	rs62182211	CHD	35915156
2	203995405	A	G	rs72934563	CHD	35915156
2	203998336	C	G	rs17408550	CHD	35915156
2	204005072	A	G	rs72934573	CHD	35915156
2	204006637	T	G	rs6751448	CHD	35915156
2	204009057	T	G	rs72934583	CHD	35915156
2	204012790	A	G	rs7564679	CHD	35915156
2	204015972	T	C	rs140201293	CHD	35915156
2	204017937	T	C	rs72934589	CHD	35915156
2	204019762	A	G	rs72934591	CHD	35915156
2	204027701	A	G	rs146099848	CHD	35915156
2	204031137	A	G	rs72934601	CHD	35915156
2	204036357	T	G	rs72936304	CHD	35915156
2	204037047	A	G	rs62182248	CHD	35915156
2	204040296	T	G	rs72936309	CHD	35915156
2	204040894	CT			CHD	35915156
2	204041098	A	C	rs7565561	CHD	35915156
2	204044049	A	G	rs62182250	CHD	35915156
2	204046526	A	G	rs2043448	CHD	35915156
2	204048840	A	G	rs10932008	CHD	35915156
2	204050474	T	G	rs72936323	CHD	35915156
2	204053742	A	G	rs11675464	CHD	35915156
2	204054141	T	C	rs72936326	CHD	35915156
2	204056678	T	C	rs72936332	CHD	35915156
2	204062329	T	C	rs6714802	CHD	35915156
2	204062728	A	T	rs188186531	CHD	35915156
2	204064839	T	C	rs72936348	CHD	35915156
2	204070956	A	G	rs72936353	CHD	35915156
2	204071990	C	G	rs192264476	CHD	35915156
2	204079313	T	C	rs2351772	CHD	35915156
2	204081675	T	C	rs116219813	CHD	35915156
2	204085635	T	C	rs12693982	CHD	35915156
2	204086859	A	G	rs1434055	CHD	35915156
2	204088522	A	G	rs6704959	CHD	35915156
2	204093040	A	C	rs7581515	CHD	35915156
2	204093755	T	C	rs4499409	CHD	35915156
2	204094536	A	G	rs145808416	CHD	35915156
2	204094581	A	G	rs11896061	CHD	35915156
2	204094965	A	G	rs13414715	CHD	35915156
2	204099222	A	G	rs2351774	CHD	35915156
2	204101157	T	C	rs4625888	CHD	35915156
2	204105403	T	C	rs57235969	CHD	35915156
2	204106164	A	G	rs62183874	CHD	35915156
2	204107025	A	G	rs4675324	CHD	35915156
2	204109146	T	C	rs62183876	CHD	35915156
2	204110748	A	G	rs56317341	CHD	35915156
2	204115901	A	G	rs11693128	CHD	35915156
2	204116660	A	T	rs3731694	CHD	35915156
2	204117167	T	G	rs62183880	CHD	35915156
2	204118239	T	C	rs6761706	CHD	35915156
2	204118308	A	G	rs6704588	CHD	35915156
2	204120959	T	C	rs4261698	CHD	35915156
2	204121063	C	G	rs72938315	CHD	35915156
2	204121145	C	G	rs115600411	CHD	35915156
2	204125268	T	G	rs56102300	CHD	35915156
2	204125426	T	C	rs1469760	CHD	35915156
2	204127320	AAC	AAC	rs139860948	CHD	35915156
2	204129311	A	G	rs11683120	CHD	35915156
2	204129896	A	G	rs10211196	CHD	35915156
2	204134282	A	G	rs72938327	CHD	35915156
2	204135270	A	G	rs7606820	CHD	35915156
2	204136753	A	G	rs62183904	CHD	35915156
2	204142528	T	C	rs62183907	CHD	35915156
2	204147222	A	C	rs12470569	CHD	35915156
2	204151503	A	G	rs72938351	CHD	35915156
2	204152135	T	C	rs62183910	CHD	35915156
2	204152381	T	G	rs72938355	CHD	35915156
2	204152533	T	C	rs12693984	CHD	35915156
2	204154552	T	C	rs1048013	CHD	35915156
2	204154677	A	T	rs114407963	CHD	35915156
2	204158375	A	G	rs114863726	CHD	35915156
2	204159153	A	G	rs13028366	CHD	35915156
2	204163145	A	G	rs1653	CHD	35915156
2	204166282	T	C	rs116443099	CHD	35915156
2	204167374	A	G	rs62183912	CHD	35915156
2	204180921	A	G	rs62183915	CHD	35915156
2	204188321	T	G	rs11676242	CHD	35915156
2	204189474	A	G	rs4484022	CHD	35915156
2	204189740	T	C	rs116826171	CHD	35915156
2	204190907	T	C	rs4675332	CHD	35915156
2	204196618	T	C	rs116426890	CHD	35915156
2	204198670	T	C	rs7590031	CHD	35915156
2	204199600	T	C	rs62183940	CHD	35915156
2	204201065	A	G	rs60905637	CHD	35915156
2	204219428	TAAG	TAAG	rs142389733	CHD	35915156
2	204221766	ATTT	ATTT	rs35021678	CHD	35915156
2	204226003	T	G	rs12474416	CHD	35915156
2	204226331	A	G	rs12466364	CHD	35915156
2	204236984	A	T	rs61601697	CHD	35915156
2	204241639	A	G	rs11686036	CHD	35915156
2	204242897	A	T	rs35071165	CHD	35915156
2	204242981	A	G	rs11687758	CHD	35915156
2	204243759	A	T	rs10197623	CHD	35915156
2	204249399	A	G	rs11675251	CHD	35915156
2	204257926	T	C	rs55692341	CHD	35915156
2	204263036	A	G	rs72940158	CHD	35915156
2	204268505	T	C	rs6721546	CHD	35915156
2	204271511	T	C	rs12693989	CHD	35915156
2	204272090	T	C	rs1376877	CHD	35915156
2	204276327	T	C	rs3769678	CHD	35915156
2	204278708	A	T	rs17807416	CHD	35915156
2	204281120	A	G	rs113217304	CHD	35915156
2	204285774	A	G	rs13416670	CHD	35915156
2	204290037	T	C	rs78999781	CHD	35915156
2	204298556	AT	AT	rs71757799	CHD	35915156
2	204304214	A	G	rs2465520	CHD	35915156
2	204305093	T	C	rs3814365	CHD	35915156
2	204306356	A	G	rs55881728	CHD	35915156
2	204306452	T	C	rs55915628	CHD	35915156
2	204309325	A	G	rs2246849	CHD	35915156
2	204315394	A	G	rs11679740	CHD	35915156
2	204315618	T	G	rs72926436	CHD	35915156
2	204316532	T	C	rs2352079	CHD	35915156
2	204317553	T	C	rs7603427	CHD	35915156
2	204319839	C	G	rs11687186	CHD	35915156
2	204322298	T	C	rs2469953	CHD	35915156
2	204322982	T	C	rs2443790	CHD	35915156
2	204324094	A	C	rs16839813	CHD	35915156
2	204327211	T	C	rs6732162	CHD	35915156
2	204327639	T	C	rs2246118	CHD	35915156
2	204352252	T	C	rs146902012	CHD	35915156
2	204353126	A	G	rs2251433	CHD	35915156
2	204353217	T	C	rs13031272	CHD	35915156
2	204355523	T	C	rs62182788	CHD	35915156
2	204355822	A	G	rs2469962	CHD	35915156
2	204356293	A	G	rs77137125	CHD	35915156
2	204359425	A	G	rs145616235	CHD	35915156
2	204360201	A	G	rs2305417	CHD	35915156
2	204364150	A	C	rs10432517	CHD	35915156
2	204364721	T	C	rs2247380	CHD	35915156
2	204366453	A	G	rs17477113	CHD	35915156
2	204366581	C	G	rs17477127	CHD	35915156
2	204367311	A	G	rs139644567	CHD	35915156
2	204369324	T	C	rs2443800	CHD	35915156
2	204370203	A	G	rs2012774	CHD	35915156
2	204371468	T	G	rs190352900	CHD	35915156
2	204371469	A	C	rs7588693	CHD	35915156
2	204371484	T	G	rs182751700	CHD	35915156
2	204372337	A	C	rs62182809	CHD	35915156
2	204374764	A	C	rs2469957	CHD	35915156
2	204377871	C	G	rs11683935	CHD	35915156
2	204384361	T	C	rs76829926	CHD	35915156
2	204385122	A	G	rs140274075	CHD	35915156
2	204387482	A	G	rs62182810	CHD	35915156
2	204394236	T	C	rs2443798	CHD	35915156
2	204402793	A	G	rs10176600	CHD	35915156
2	204403662	T	C	rs73060663	CHD	35915156
2	204406726	A	G	rs62182813	CHD	35915156
2	204427340	A	G	rs10174652	CHD	35915156
2	204435946	T	C	rs78617107	CHD	35915156
2	204460380	T	G	rs114296372	CHD	35915156
2	204478776	A	G	rs144923024	CHD	35915156
2	204519031	T	C	rs143631662	CHD	35915156
2	204536624	A	C	rs80035718	CHD	35915156
2	216287093	A	G	rs1250248	CHD	35915156
2	216287497	A	G	rs16854041	CHD	35915156
2	216287796	C	G	rs13423742	CHD	35915156
2	216288841	T	C	rs56137176	CHD	35915156
2	216291359	T	C	rs17517928	CHD	35915156
2	216291840	T	C	rs62181365	CHD	35915156
2	216292331	A	G	rs1837121	CHD	35915156
2	216294957	C	G	rs1250239	CHD	35915156
2	216295014	A	G	rs1250240	CHD	35915156
2	216295312	A	T	rs1250241	CHD	35915156
2	216296257	C	G	rs1250242	CHD	35915156
2	216297796	C	G	rs1250244	CHD	35915156
2	216299629	C	G	rs1250247	CHD	35915156
2	216300185	T	C	rs1250258	CHD	35915156
2	216300482	A	T	rs1250259	CHD	35915156
2	216303053	A	G	rs3910516	CHD	35915156
2	216304384	T	C	rs1250229	CHD	35915156
2	216305834	A	G	rs1250231	CHD	35915156
2	216306635	T	C	rs1250232	CHD	35915156
2	216307134	A	G	rs55942719	CHD	35915156
2	218666889	A	G	rs4674215	CHD	35915156
2	218667372	T	C	rs3791979	CHD	35915156
2	218667836	A	G	rs3088214	CHD	35915156
2	218668732	T	C	rs1063281	CHD	35915156
2	218669225	T	C	rs61741262	CHD	35915156
2	218670771	T	C	rs2552520	CHD	35915156
2	218670945	T	G	rs2571461	CHD	35915156
2	218673147	T	C	rs35136714	CHD	35915156
2	218673765	T	C	rs12998823	CHD	35915156
2	218674697	T	C	rs918949	CHD	35915156
2	218675144	A	G	rs918950	CHD	35915156
2	218675199	A	G	rs1035672	CHD	35915156
2	218675533	T	C	rs1035673	CHD	35915156
2	218676704	T	C	rs11692329	CHD	35915156
2	218676890	T	C	rs1991161	CHD	35915156
2	218677622	A	G	rs13026442	CHD	35915156
2	218678883	A	G	rs11695740	CHD	35915156
2	218680529	T	G	rs2161967	CHD	35915156
2	218680570	A	G	rs2161969	CHD	35915156
2	218680591	A	G	rs41383244	CHD	35915156
2	218680778	T	C	rs35955543	CHD	35915156
2	218681340	T	C	rs4674216	CHD	35915156
2	218681575	C	G	rs4674217	CHD	35915156
2	218682162	C	G	rs12476660	CHD	35915156
2	218682474	A	G	rs12694422	CHD	35915156
2	218682771	A	G	rs3796026	CHD	35915156
2	218683154	A	G	rs2571445	CHD	35915156
2	218683257	A	G	rs2571442	CHD	35915156
2	218683368	T	C	rs34144104	CHD	35915156
2	218683907	T	C	rs12466972	CHD	35915156
2	218685627	T	C	rs2571434	CHD	35915156
2	218685664	T	C	rs13022333	CHD	35915156
2	218688596	T	G	rs2552527	CHD	35915156
2	218690487	T	C	rs11897815	CHD	35915156
2	218691759	T	C	rs2571435	CHD	35915156
2	218693550	A	G	rs2571438	CHD	35915156
2	218694691	A	G	rs10188605	CHD	35915156
2	218694962	C	G	rs10165160	CHD	35915156
2	218695102	A	G	rs3796028	CHD	35915156
2	218695846	A	G	rs10168611	CHD	35915156
2	218695848	A	C	rs10168454	CHD	35915156
2	218696949	A	G	rs11677276	CHD	35915156
2	218698621	T	C	rs2571443	CHD	35915156
2	218699116	T	C	rs2571444	CHD	35915156
2	218699505	A	G	rs16858320	CHD	35915156
2	218704455	T	C	rs73992637	CHD	35915156
2	218704476	A	C	rs34466485	CHD	35915156
2	218715071	A	G	rs3791975	CHD	35915156
2	218715292	A	G	rs13005083	CHD	35915156
2	218717645	A	G	rs3791972	CHD	35915156
2	218719132	A	G	rs3791970	CHD	35915156
2	218720042	T	C	rs2059409	CHD	35915156
2	218720268	A	G	rs3791966	CHD	35915156
2	218720641	A	G	rs3791963	CHD	35915156
2	218722896	A	G	rs3791958	CHD	35915156
2	218728562	A	G	rs2373223	CHD	35915156
2	218733965	A	G	rs112941127	CHD	35915156
2	218743211	A	T	rs3791944	CHD	35915156
2	218744803	T	C	rs11898107	CHD	35915156
2	218745862	A	G	rs7421896	CHD	35915156
2	218746277	T	C	rs2888521	CHD	35915156
2	218746431	A	G	rs3791941	CHD	35915156
2	218747190	T	C	rs2303383	CHD	35915156
2	227026531	T	C	rs6717669	CHD	35915156
2	227028733	A	T	rs2894586	CHD	35915156
2	227028846	T	C	rs2894585	CHD	35915156
2	227034499	A	G	rs6713510	CHD	35915156
2	227036603	A	C	rs4072096	CHD	35915156
2	227036911	T	C	rs62188784	CHD	35915156
2	227037838	A	G	rs6757213	CHD	35915156
2	227038818	T	C	rs4645008	CHD	35915156
2	227046342	T	C	rs2943644	CHD	35915156
2	227047771	T	C	rs2943653	CHD	35915156
2	227054881	A	C	rs2943633	CHD	35915156
2	227062080	A	G	rs952227	CHD	35915156
2	227065811	T	C	rs2972154	CHD	35915156
2	227068080	A	C	rs2943634	CHD	35915156
2	227069522	T	C	rs2972150	CHD	35915156
2	227073854	T	C	rs1515098	CHD	35915156
2	227092802	A	G	rs2176040	CHD	35915156
2	227093745	T	C	rs2943641	CHD	35915156
2	227094758	A	G	rs2203452	CHD	35915156
2	227095159	T	C	rs2138161	CHD	35915156
2	227095220	A	C	rs2222018	CHD	35915156
2	227095876	T	G	rs1024137	CHD	35915156
2	227099180	T	C	rs2943645	CHD	35915156
2	227099534	A	G	rs2943646	CHD	35915156
2	227099854	T	C	rs2972147	CHD	35915156
2	227099975	T	C	rs2943647	CHD	35915156
2	227100490	A	G	rs2943648	CHD	35915156
2	227100698	T	G	rs2972146	CHD	35915156
2	227101309	T	C	rs2972145	CHD	35915156
2	227101411	A	G	rs2972144	CHD	35915156
2	227103717	A	C	rs2138157	CHD	35915156
2	227105921	T	C	rs2943650	CHD	35915156
2	227107501	T	C	rs1913657	CHD	35915156
2	227108446	T	C	rs2943652	CHD	35915156
2	227116365	A	G	rs2972143	CHD	35915156
2	227121918	A	G	rs2943656	CHD	35915156
2	227122216	T	G	rs1515110	CHD	35915156
2	227123086	T	C	rs1515108	CHD	35915156
2	227123439	T	C	rs2943657	CHD	35915156
2	227125254	A	G	rs2943659	CHD	35915156
2	227128543	T	G	rs2943660	CHD	35915156
2	227128917	A	C	rs1515100	CHD	35915156
2	227156645	C	G	rs2673142	CHD	35915156
2	227156662	T	C	rs2713548	CHD	35915156
2	227159177	A	G	rs2673141	CHD	35915156
2	227181683	T	G	rs2713552	CHD	35915156
2	229977915	T	C	rs2536217	CHD	35915156
2	229979308	T	C	rs4972887	CHD	35915156
2	229980421	C	G	rs11886495	CHD	35915156
2	229981457	T	C	rs12464964	CHD	35915156
2	229982165	A	G	rs6436841	CHD	35915156
2	229982673	A	G	rs10933277	CHD	35915156
2	229987952	T	C	rs13018035	CHD	35915156
2	229989029	T	C	rs1319273	CHD	35915156
2	229992221	A	G	rs2159724	CHD	35915156
2	229995645	C	G	rs6738077	CHD	35915156
2	229997075	T	C	rs6745202	CHD	35915156
2	229997538	T	C	rs2041513	CHD	35915156
2	229999260	T	C	rs6436843	CHD	35915156
2	229999293	A	G	rs6436844	CHD	35915156
2	229999411	T	C	rs6436845	CHD	35915156
2	229999649	TACTA	TACTA	rs66615416	CHD	35915156
2	230000383	T	C	rs13418563	CHD	35915156
2	230000574	T	C	rs12329005	CHD	35915156
2	230001327	C	G	rs1362250	CHD	35915156
2	230001377	T	C	rs1362251	CHD	35915156
2	230001474	T	C	rs1362252	CHD	35915156
2	230001744	A	C	rs10153609	CHD	35915156
2	230002500	A	G	rs6436847	CHD	35915156
2	230002649	T	C	rs6436848	CHD	35915156
2	230003106	A	G	rs11900227	CHD	35915156
2	230003355	T	C	rs11895409	CHD	35915156
2	230003401	A	G	rs11900362	CHD	35915156
2	230003421	T	C	rs11889773	CHD	35915156
2	230003879	AAGCG	AAGCG	rs66653789	CHD	35915156
2	230004725	A	G	rs6727173	CHD	35915156
2	230004732	A	G	rs6727180	CHD	35915156
2	230004821	A	C	rs6755924	CHD	35915156
2	230004926	A	G	rs6756257	CHD	35915156
2	230005074	A	G	rs6756475	CHD	35915156
2	230005350	T	C	rs7565582	CHD	35915156
2	230005505	A	G	rs4140748	CHD	35915156
2	230005846	A	G	rs1498	CHD	35915156
2	230006197	T	C	rs10200443	CHD	35915156
2	230006201	C	G	rs10188225	CHD	35915156
2	230007119	A	G	rs13411207	CHD	35915156
2	230008524	A	G	rs7589397	CHD	35915156
2	230009317	T	C	rs7566501	CHD	35915156
2	230010785	T	C	rs6716742	CHD	35915156
2	230010831	A	G	rs6758997	CHD	35915156
2	230012076	A	T	rs11691714	CHD	35915156
2	230013949	A	G	rs76148328	CHD	35915156
2	230014207	T	G	rs17676196	CHD	35915156
2	230014441	T	C	rs1345281	CHD	35915156
2	230015954	T	C	rs17676208	CHD	35915156
2	230020507	A	G	rs17614185	CHD	35915156
2	233557043	A	C	rs13024793	CHD	35915156
2	233557073	T	G	rs7557607	CHD	35915156
2	233557646	T	C	rs4458205	CHD	35915156
2	233558879	T	C	rs35853577	CHD	35915156
2	233559615	A	G	rs12472839	CHD	35915156
2	233560587	A	T	rs12997185	CHD	35915156
2	233562210	T	C	rs4144796	CHD	35915156
2	233566679	A	G	rs13007783	CHD	35915156
2	233566848	T	C	rs2012221	CHD	35915156
2	233567114	A	G	rs983430	CHD	35915156
2	233568793	A	G	rs6437071	CHD	35915156
2	233569935	A	G	rs13029336	CHD	35915156
2	233571033	A	G	rs6747645	CHD	35915156
2	233573469	T	G	rs7578299	CHD	35915156
2	233573629	A	G	rs13424351	CHD	35915156
2	233573698	C	G	rs35395584	CHD	35915156
2	233574396	A	G	rs11692545	CHD	35915156
2	233574812	A	G	rs35621474	CHD	35915156
2	233576015	A	G	rs6739638	CHD	35915156
2	233577038	A	G	rs7592717	CHD	35915156
2	233577330	A	G	rs1022330	CHD	35915156
2	233578337	T	C	rs4517962	CHD	35915156
2	233580505	T	C	rs6714245	CHD	35915156
2	233581803	A	C	rs7591176	CHD	35915156
2	233582762	T	C	rs35212961	CHD	35915156
2	233582793	T	G	rs6761324	CHD	35915156
2	233583050	C	G	rs6746294	CHD	35915156
2	233584109	T	C	rs13003675	CHD	35915156
2	233584557	A	T	rs13004406	CHD	35915156
2	233585299	T	G	rs6755070	CHD	35915156
2	233585319	T	G	rs11690474	CHD	35915156
2	233585327	T	C	rs9679089	CHD	35915156
2	233588172	A	G	rs35285732	CHD	35915156
2	233588474	T	C	rs112133824	CHD	35915156
2	233590007	A	G	rs6745879	CHD	35915156
2	233590255	T	C	rs6717841	CHD	35915156
2	233592341	A	C	rs6733151	CHD	35915156
2	233593660	T	G	rs6724117	CHD	35915156
2	233594875	A	G	rs13008942	CHD	35915156
2	233598340	T	C	rs12478564	CHD	35915156
2	233599904	A	C	rs11555646	CHD	35915156
2	233600606	A	G	rs13013142	CHD	35915156
2	233602028	T	C	rs6738386	CHD	35915156
2	233602293	A	G	rs66549961	CHD	35915156
2	233604487	A	T	rs13035829	CHD	35915156
2	233604580	T	C	rs6732136	CHD	35915156
2	233606580	A	G	rs7562712	CHD	35915156
2	233606740	T	C	rs7606090	CHD	35915156
2	233608253	C	G	rs67013068	CHD	35915156
2	233608901	T	C	rs11687128	CHD	35915156
2	233612557	T	C	rs3817311	CHD	35915156
2	233612656	T	C	rs11679079	CHD	35915156
2	233612845	A	G	rs35362030	CHD	35915156
2	233612996	A	G	rs13011298	CHD	35915156
2	233614819	T	C	rs34880628	CHD	35915156
2	233615345	T	G	rs12474040	CHD	35915156
2	233617520	T	G	rs12991088	CHD	35915156
2	233617585	C	G	rs12990821	CHD	35915156
2	233619131	A	G	rs71421663	CHD	35915156
2	233621834	A	G	rs36007169	CHD	35915156
2	233622066	A	G	rs12987513	CHD	35915156
2	233622485	CG	CG	rs34546644	CHD	35915156
2	233623111	T	C	rs13021246	CHD	35915156
2	233623763	A	C	rs1515961	CHD	35915156
2	233624363	A	G	rs35085837	CHD	35915156
2	233627012	C	G	rs4452130	CHD	35915156
2	233629386	A	G	rs10933409	CHD	35915156
2	233629552	T	C	rs6748027	CHD	35915156
2	233633460	A	G	rs1801251	CHD	35915156
2	233633736	A	G	rs1044480	CHD	35915156
2	233634085	A	G	rs33980184	CHD	35915156
2	233635388	A	C	rs56777991	CHD	35915156
2	233639309	T	C	rs1446308	CHD	35915156
2	233640750	T	C	rs737028	CHD	35915156
2	233644223	A	G	rs283486	CHD	35915156
2	233645691	A	G	rs283485	CHD	35915156
2	233645968	C	G	rs2592105	CHD	35915156
2	233646505	A	G	rs283484	CHD	35915156
2	233646920	A	T	rs283482	CHD	35915156
2	233648091	A	G	rs283481	CHD	35915156
2	233648398	TTTTG	TTTTG	rs57123102	CHD	35915156
2	233648742	A	G	rs283480	CHD	35915156
2	233648754	A	G	rs283479	CHD	35915156
2	233649160	T	C	rs13003738	CHD	35915156
2	233649377	A	G	rs283478	CHD	35915156
2	233649427	A	G	rs283477	CHD	35915156
2	233650168	A	G	rs283476	CHD	35915156
2	233654381	T	G	rs283475	CHD	35915156
2	233654627	A	G	rs283474	CHD	35915156
2	233654847	A	G	rs283473	CHD	35915156
2	233654914	T	G	rs283472	CHD	35915156
2	233656627	A	G	rs283471	CHD	35915156
2	233656997	T	G	rs283469	CHD	35915156
2	233658309	T	C	rs283468	CHD	35915156
2	233664097	A	T	rs778166	CHD	35915156
2	233667744	A	G	rs283466	CHD	35915156
2	233668995	GTCTA	GTCTA	rs145437443	CHD	35915156
2	233669040	C	G	rs2674839	CHD	35915156
2	233669553	T	C	rs2592113	CHD	35915156
2	233670099	A	G	rs4973053	CHD	35915156
2	233670380	A	C	rs9653383	CHD	35915156
2	233679644	T	C	rs1867778	CHD	35915156
2	233683245	C	G	rs1446310	CHD	35915156
2	233684402	A	G	rs2305141	CHD	35915156
2	233687080	A	G	rs2197563	CHD	35915156
2	233687304	T	C	rs4973559	CHD	35915156
2	233687322	T	C	rs4973560	CHD	35915156
2	233687337	C	G	rs4973561	CHD	35915156
2	233688075	TTC		rs67015011	CHD	35915156
2	233690864	T	C	rs79793315	CHD	35915156
2	233694673	A	G	rs921054	CHD	35915156
2	233695885	T	C	rs6719061	CHD	35915156
2	233696701	A	C	rs7573208	CHD	35915156
2	233699415	A	G	rs10211596	CHD	35915156
2	233700379	A	G	rs7558609	CHD	35915156
2	233705071	A	G	rs1446311	CHD	35915156
2	233705702	T	G	rs7587309	CHD	35915156
2	233706368	T	C	rs11676216	CHD	35915156
2	233706847	A	G	rs10933411	CHD	35915156
2	233707226	C	G	rs10933412	CHD	35915156
2	233707611	T	C	rs12694917	CHD	35915156
2	233708066	A	G	rs7568385	CHD	35915156
2	233708227	T	C	rs7595118	CHD	35915156
2	233708806	A	G	rs3816334	CHD	35915156
2	233710713	C	G	rs4973054	CHD	35915156
2	233711046	A	G	rs991873	CHD	35915156
2	233711381	ATG	ATG	rs5839450	CHD	35915156
2	233712049	A	G	rs2305137	CHD	35915156
2	233712226	CACA	CACA	rs10555297	CHD	35915156
2	233712296	A	G	rs6437074	CHD	35915156
2	233718808	A	G	rs2044449	CHD	35915156
2	233719516	T	G	rs2100053	CHD	35915156
2	233720283	T	G	rs4973055	CHD	35915156
2	233720765	A	C	rs4973056	CHD	35915156
2	233721455	A	G	rs1947105	CHD	35915156
2	233724536	A	G	rs7589201	CHD	35915156
2	233725483	A	C	rs895430	CHD	35915156
2	233726154	A	G	rs2675971	CHD	35915156
2	233726772	T	G	rs2592102	CHD	35915156
2	233727026	T	G	rs2675973	CHD	35915156
2	233727071	T	C	rs2675974	CHD	35915156
2	233733144	A	G	rs709933	CHD	35915156
2	233733352	A	G	rs709934	CHD	35915156
2	233736133	C	G	rs2675967	CHD	35915156
2	233740227	A	G	rs778338	CHD	35915156
2	238223955	A	G	rs11677932	CHD	35915156
3	14818716	A	G	rs829186	CHD	35915156
3	14818787	A	G	rs829187	CHD	35915156
3	14821017	T	C	rs829189	CHD	35915156
3	14821162	A	G	rs829190	CHD	35915156
3	14827080	A	G	rs844176	CHD	35915156
3	14828111	A	G	rs1687287	CHD	35915156
3	14829826	C	G	rs1687289	CHD	35915156
3	14832407	A	G	rs294601	CHD	35915156
3	14863636	A	G	rs73028182	CHD	35915156
3	14865367	A	C	rs10510432	CHD	35915156
3	14866331	A	T	rs60388387	CHD	35915156
3	14873214	T	C	rs13070730	CHD	35915156
3	14873640	T	C	rs9837816	CHD	35915156
3	14876231	T	G	rs1490615	CHD	35915156
3	14877535	A	G	rs1077535	CHD	35915156
3	14877574	A	G	rs1077534	CHD	35915156
3	14877929	T	G	rs4685215	CHD	35915156
3	14877939	T	G	rs7621981	CHD	35915156
3	14878060	T	C	rs55851388	CHD	35915156
3	14878830	A	C	rs6766170	CHD	35915156
3	14878843	C	G	rs7613427	CHD	35915156
3	14881754	T	C	rs35390297	CHD	35915156
3	14884409	T	C	rs60573957	CHD	35915156
3	14885911	A	G	rs747624	CHD	35915156
3	14886362	T	C	rs3887276	CHD	35915156
3	14886687	A	G	rs4395384	CHD	35915156
3	14887090	A	G	rs1388043	CHD	35915156
3	14890655	T	C	rs34319137	CHD	35915156
3	14890939	A	G	rs6789614	CHD	35915156
3	14894121	A	G	rs4685217	CHD	35915156
3	14894188	A	G	rs4685219	CHD	35915156
3	14895723	A	C	rs2729693	CHD	35915156
3	14897648	A	G	rs1602302	CHD	35915156
3	14899394	A	G	rs35462537	CHD	35915156
3	14900551	T	G	rs294634	CHD	35915156
3	14900900	T	C	rs9842231	CHD	35915156
3	14901389	TC	TC	rs36039471	CHD	35915156
3	14901525	C	G	rs13079221	CHD	35915156
3	14902273	A	G	rs4685220	CHD	35915156
3	14904727	C	G	rs17040409	CHD	35915156
3	14906626	A	C	rs2131571	CHD	35915156
3	14906734	T	C	rs2131570	CHD	35915156
3	14907599	T	C	rs58461937	CHD	35915156
3	14908266	A	G	rs4685221	CHD	35915156
3	14909380	A	G	rs13084708	CHD	35915156
3	14910520	A	G	rs2342883	CHD	35915156
3	14910770	T	C	rs4685222	CHD	35915156
3	14911144	T	C	rs4630927	CHD	35915156
3	14911200	A	G	rs4571232	CHD	35915156
3	14911263	A	G	rs4282043	CHD	35915156
3	14911568	T	C	rs13064931	CHD	35915156
3	14919646	T	G	rs13070927	CHD	35915156
3	14920062	A	C	rs6809979	CHD	35915156
3	14923230	T	C	rs13062241	CHD	35915156
3	14923396	A	G	rs6804922	CHD	35915156
3	14925876	A	G	rs67913572	CHD	35915156
3	14926229	T	C	rs13080281	CHD	35915156
3	14926351	T	C	rs34991912	CHD	35915156
3	14926482	A	G	rs13080977	CHD	35915156
3	14928077	T	G	rs748431	CHD	35915156
3	14928335	T	G	rs2087919	CHD	35915156
3	14928408	T	G	rs3856825	CHD	35915156
3	14928657	C	G	rs2099490	CHD	35915156
3	14928771	A	G	rs902450	CHD	35915156
3	14928882	C	G	rs902449	CHD	35915156
3	14928888	A	T	rs2342884	CHD	35915156
3	14929123	T	C	rs902448	CHD	35915156
3	14929305	C	G	rs11921584	CHD	35915156
3	14929692	A	C	rs903065	CHD	35915156
3	14929806	C	G	rs903064	CHD	35915156
3	14930278	A	G	rs7648549	CHD	35915156
3	14930395	T	C	rs7648485	CHD	35915156
3	14930417	T	C	rs7648497	CHD	35915156
3	14930634	A	G	rs1992004	CHD	35915156
3	14930667	A	G	rs1992003	CHD	35915156
3	14931118	A	T	rs4684243	CHD	35915156
3	14932462	A	T	rs75697743	CHD	35915156
3	14932502	A	G	rs17040514	CHD	35915156
3	14932863	T	C	rs9852583	CHD	35915156
3	14933222	T	G	rs11924206	CHD	35915156
3	14933338	T	C	rs34853927	CHD	35915156
3	14934437	A	G	rs17040520	CHD	35915156
3	14934676	A	C	rs4684244	CHD	35915156
3	14934801	A	G	rs4234532	CHD	35915156
3	14934827	A	G	rs2880480	CHD	35915156
3	14934837	A	G	rs4234533	CHD	35915156
3	14934934	T	C	rs2342885	CHD	35915156
3	14934996	A	G	rs79714660	CHD	35915156
3	14935398	T	G	rs7615132	CHD	35915156
3	14936528	T	C	rs7618333	CHD	35915156
3	14936738	T	C	rs3886505	CHD	35915156
3	14936946	A	G	rs1583476	CHD	35915156
3	14937047	T	C	rs6442485	CHD	35915156
3	14937174	A	G	rs1898042	CHD	35915156
3	14937260	A	G	rs1898041	CHD	35915156
3	14937400	T	G	rs1898040	CHD	35915156
3	14937435	T	C	rs1898039	CHD	35915156
3	14937808	T	G	rs6775335	CHD	35915156
3	14937990	A	T	rs6775524	CHD	35915156
3	14937991	A	T	rs6775525	CHD	35915156
3	14938024	C	G	rs6762862	CHD	35915156
3	14938030	T	C	rs139325822	CHD	35915156
3	14938047	A	G	rs6762951	CHD	35915156
3	14938210	T	G	rs186721124	CHD	35915156
3	14938211	T	C	rs190711914	CHD	35915156
3	14938787	T	C	rs2307093	CHD	35915156
3	14939088	A	G	rs2307092	CHD	35915156
3	14939089	A	T	rs2307091	CHD	35915156
3	14939198	A	G	rs2117775	CHD	35915156
3	14939337	A	G	rs58244401	CHD	35915156
3	14939364	A	G	rs2117774	CHD	35915156
3	14939479	T	G	rs2164356	CHD	35915156
3	14939679	A	G	rs2307090	CHD	35915156
3	14939786	T	G	rs2307089	CHD	35915156
3	14941447	A	C	rs293908	CHD	35915156
3	14941484	A	T	rs60753809	CHD	35915156
3	14941615	T	C	rs293907	CHD	35915156
3	14942024	T	C	rs2307088	CHD	35915156
3	14943577	T	G	rs1689564	CHD	35915156
3	14943578	T	C	rs1687332	CHD	35915156
3	14943965	A	G	rs11925504	CHD	35915156
3	14945081	A	T	rs13067892	CHD	35915156
3	14945186	T	G	rs7618044	CHD	35915156
3	14945656	T	G	rs186069	CHD	35915156
3	14947133	C	G	rs293914	CHD	35915156
3	14947424	A	G	rs78793397	CHD	35915156
3	14948139	A	G	rs4685233	CHD	35915156
3	14948702	A	C	rs6806067	CHD	35915156
3	14948886	A	G	rs6782420	CHD	35915156
3	14948940	T	C	rs293911	CHD	35915156
3	14949102	T	G	rs293910	CHD	35915156
3	14949268	T	C	rs9818644	CHD	35915156
3	14949899	T	C	rs7631015	CHD	35915156
3	14949900	A	G	rs1656447	CHD	35915156
3	14951506	T	C	rs1687342	CHD	35915156
3	14952341	T	C	rs117236029	CHD	35915156
3	14952526	T	G	rs1716969	CHD	35915156
3	14953047	T	C	rs2636755	CHD	35915156
3	14953440	T	C	rs937071	CHD	35915156
3	14953682	C	G	rs7627003	CHD	35915156
3	14954046	A	G	rs1687305	CHD	35915156
3	14954549	A	C	rs12635574	CHD	35915156
3	14954581	A	G	rs1687303	CHD	35915156
3	14954673	A	C	rs6808431	CHD	35915156
3	14955701	A	G	rs6442486	CHD	35915156
3	14957668	A	G	rs1656448	CHD	35915156
3	14957963	T	C	rs903063	CHD	35915156
3	14958019	C	G	rs903062	CHD	35915156
3	14958126	A	G	rs11128722	CHD	35915156
3	48708347	T	C	rs73078367	CHD	35915156
3	48731487	T	G	rs3172494	CHD	35915156
3	48994943	A	G	rs73082331	CHD	35915156
3	49009570	C	G	rs73082337	CHD	35915156
3	49056150	A	C	rs78807522	CHD	35915156
3	49083566	A	G	rs73082357	CHD	35915156
3	49130378	T	C	rs73082363	CHD	35915156
3	49161660	T	C	rs34290943	CHD	35915156
3	49162284	T	C	rs34759087	CHD	35915156
3	49381898	A	G	rs6774721	CHD	35915156
3	49432404	T	C	rs73088122	CHD	35915156
3	49437600	C	G	rs111533129	CHD	35915156
3	49440568	A	G	rs111271782	CHD	35915156
3	49448566	A	C	rs7623687	CHD	35915156
3	49465162	T	C	rs73088161	CHD	35915156
3	49525218	T	C	rs111327216	CHD	35915156
3	49565842	T	C	rs7638643	CHD	35915156
3	49577017	A	C	rs73074830	CHD	35915156
3	49621367	T	C	rs143311886	CHD	35915156
3	49696797	A	G	rs11718165	CHD	35915156
3	49701983	A	G	rs9858542	CHD	35915156
3	49705512	A	T	rs9823546	CHD	35915156
3	49749705	A	C	rs73077157	CHD	35915156
3	49832788	A	G	rs73079003	CHD	35915156
3	49863483	T	C	rs73079014	CHD	35915156
3	49880399	A	G	rs34484573	CHD	35915156
3	52848207	T	C	rs77347777	CHD	35915156
3	124438586	A	C	rs3772800	CHD	35915156
3	124446077	T	C	rs17282057	CHD	35915156
3	124447572	A	T	rs62265615	CHD	35915156
3	124448385	A	C	rs17843768	CHD	35915156
3	124450081	C	G	rs4678145	CHD	35915156
3	124453022	T	G	rs17843797	CHD	35915156
3	124454449	T	C	rs17282064	CHD	35915156
3	124472592	C	G	rs142230236	CHD	35915156
3	124475201	T	G	rs142695226	CHD	35915156
3	124481760	A	T	rs17282078	CHD	35915156
3	124482494	TTTGT	TTTGT	rs71778313	CHD	35915156
3	124494030	A	G	rs621209	CHD	35915156
3	135625498	T	C	rs9852406	CHD	35915156
3	135639648	T	C	rs56308637	CHD	35915156
3	135655008	T	C	rs28875187	CHD	35915156
3	135668716	A	G	rs1403767	CHD	35915156
3	135710841	A	C	rs9827662	CHD	35915156
3	135726679	A	G	rs6775778	CHD	35915156
3	135773661	T	G	rs28576629	CHD	35915156
3	135781940	A	G	rs7628848	CHD	35915156
3	135783166	A	G	rs13082684	CHD	35915156
3	135785469	A	G	rs10049233	CHD	35915156
3	135785491	A	G	rs10048942	CHD	35915156
3	135792010	A	C	rs6799517	CHD	35915156
3	135793657	C	G	rs28509770	CHD	35915156
3	135796240	C	G	rs1403763	CHD	35915156
3	135798658	T	C	rs34894639	CHD	35915156
3	135798730	C	G	rs6774621	CHD	35915156
3	135798738	T	C	rs6787409	CHD	35915156
3	135800409	A	T	rs34330586	CHD	35915156
3	135800693	A	G	rs13079205	CHD	35915156
3	135802156	A	G	rs6774226	CHD	35915156
3	135802350	T	C	rs6799056	CHD	35915156
3	135802439	A	G	rs6799320	CHD	35915156
3	135804550	A	T	rs61791721	CHD	35915156
3	135808620	T	G	rs9834966	CHD	35915156
3	135810314	T	C	rs9653930	CHD	35915156
3	135811574	T	C	rs67589653	CHD	35915156
3	135812523	T	G	rs4678322	CHD	35915156
3	135814627	T	G	rs10512990	CHD	35915156
3	135816302	T	C	rs9848926	CHD	35915156
3	135819934	A	G	rs6793835	CHD	35915156
3	135820265	T	G	rs9870122	CHD	35915156
3	135822924	T	C	rs34864445	CHD	35915156
3	135823077	T	C	rs10512987	CHD	35915156
3	135824901	A	C	rs6792630	CHD	35915156
3	135827392	A	G	rs67109185	CHD	35915156
3	135830138	C	G	rs9875207	CHD	35915156
3	135830227	A	G	rs9837224	CHD	35915156
3	135833005	A	G	rs4678361	CHD	35915156
3	135834842	A	G	rs6784219	CHD	35915156
3	135836433	C	G	rs148005061	CHD	35915156
3	135838598	T	G	rs13088093	CHD	35915156
3	135843162	T	C	rs9840812	CHD	35915156
3	135844938	T	C	rs12695644	CHD	35915156
3	135846831	T	G	rs147953646	CHD	35915156
3	135846911	T	G	rs150213942	CHD	35915156
3	135849123	A	C	rs4431046	CHD	35915156
3	135853532	A	C	rs12330335	CHD	35915156
3	135854035	A	C	rs1393786	CHD	35915156
3	135854201	A	G	rs1393787	CHD	35915156
3	135861666	T	G	rs9881400	CHD	35915156
3	135867090	C	G	rs6767060	CHD	35915156
3	135868369	CACAT	CACAT	rs34598343	CHD	35915156
3	135874294	C	G	rs113021516	CHD	35915156
3	135874930	T	G	rs28519617	CHD	35915156
3	135874932	T	G	rs28669017	CHD	35915156
3	135876125	A	G	rs9865841	CHD	35915156
3	135876549	T	C	rs13081671	CHD	35915156
3	135877413	C	G	rs10222451	CHD	35915156
3	135880410	A	T	rs9647335	CHD	35915156
3	135881488	A	G	rs35352346	CHD	35915156
3	135885205	A	G	rs13321220	CHD	35915156
3	135888642	A	G	rs73222236	CHD	35915156
3	135889651	T	C	rs13065565	CHD	35915156
3	135891736	T	C	rs6762209	CHD	35915156
3	135892798	T	C	rs28535121	CHD	35915156
3	135898984	T	C	rs6786582	CHD	35915156
3	135901270	A	G	rs6439629	CHD	35915156
3	135905325	A	G	rs61791757	CHD	35915156
3	135905546	T	G	rs13068210	CHD	35915156
3	135907213	T	C	rs6779146	CHD	35915156
3	135908178	A	G	rs6769762	CHD	35915156
3	135917197	A	G	rs35087366	CHD	35915156
3	135917627	A	G	rs61789561	CHD	35915156
3	135925191	A	T	rs1154988	CHD	35915156
3	135926622	T	G	rs645040	CHD	35915156
3	135926784	T	C	rs61789562	CHD	35915156
3	135931586	A	G	rs3905668	CHD	35915156
3	135932359	T	C	rs687339	CHD	35915156
3	135932400	A	G	rs56398805	CHD	35915156
3	135932494	T	C	rs35320690	CHD	35915156
3	135933746	A	C	rs73222243	CHD	35915156
3	135934711	A	G	rs28631273	CHD	35915156
3	135936788	A	G	rs35970307	CHD	35915156
3	135939586	A	G	rs9818740	CHD	35915156
3	135941416	A	C	rs13081352	CHD	35915156
3	135943509	A	G	rs9839838	CHD	35915156
3	135949236	A	T	rs34279700	CHD	35915156
3	135950921	A	G	rs511154	CHD	35915156
3	135952112	A	G	rs6805316	CHD	35915156
3	135953220	A	G	rs9826454	CHD	35915156
3	135953306	T	C	rs13059045	CHD	35915156
3	135954599	T	C	rs1153871	CHD	35915156
3	135954979	T	C	rs61789601	CHD	35915156
3	135955604	T	C	rs895893	CHD	35915156
3	135956305	A	C	rs684773	CHD	35915156
3	135961031	T	G	rs534944	CHD	35915156
3	135961569	A	G	rs1278719	CHD	35915156
3	135965888	T	G	rs523118	CHD	35915156
3	135968828	C	G	rs3755636	CHD	35915156
3	135969755	T	C	rs548288	CHD	35915156
3	135974216	A	G	rs9844666	CHD	35915156
3	135977040	A	G	rs632016	CHD	35915156
3	135977305	A	G	rs7650071	CHD	35915156
3	135978797	T	C	rs13072038	CHD	35915156
3	135983089	A	G	rs9826146	CHD	35915156
3	135983497	T	C	rs866782	CHD	35915156
3	135984966	A	G	rs28812220	CHD	35915156
3	135986087	A	G	rs606725	CHD	35915156
3	135986438	T	G	rs9872178	CHD	35915156
3	135986544	T	G	rs9872326	CHD	35915156
3	135986978	A	C	rs60614489	CHD	35915156
3	135988412	A	G	rs4678428	CHD	35915156
3	135989292	T	C	rs576771	CHD	35915156
3	135989376	T	C	rs67214626	CHD	35915156
3	135990881	A	T	rs12695645	CHD	35915156
3	135994043	C	G	rs650505	CHD	35915156
3	135995016	T	C	rs665200	CHD	35915156
3	135995498	T	C	rs489398	CHD	35915156
3	135998453	T	G	rs7628146	CHD	35915156
3	135998521	A	T	rs6796523	CHD	35915156
3	136000746	T	C	rs9843801	CHD	35915156
3	136002809	T	C	rs3821445	CHD	35915156
3	136005792	C	G	rs7653249	CHD	35915156
3	136006576	T	C	rs1279840	CHD	35915156
3	136006984	T	C	rs1279425	CHD	35915156
3	136007257	A	G	rs9843348	CHD	35915156
3	136014198	A	C	rs17252498	CHD	35915156
3	136014923	A	G	rs13071085	CHD	35915156
3	136018141	T	C	rs34031772	CHD	35915156
3	136019204	A	C	rs55797013	CHD	35915156
3	136020454	T	C	rs71336055	CHD	35915156
3	136020541	T	C	rs1711171	CHD	35915156
3	136027145	A	G	rs1618069	CHD	35915156
3	136029258	C	G	rs9866840	CHD	35915156
3	136035737	A	G	rs9833162	CHD	35915156
3	136036226	A	G	rs1291921	CHD	35915156
3	136037742	T	C	rs61789606	CHD	35915156
3	136038988	A	G	rs9853387	CHD	35915156
3	136041921	T	C	rs7622833	CHD	35915156
3	136042164	T	C	rs6776841	CHD	35915156
3	136047977	A	G	rs483465	CHD	35915156
3	136050764	A	G	rs35058853	CHD	35915156
3	136052737	A	G	rs6783337	CHD	35915156
3	136052816	A	G	rs610860	CHD	35915156
3	136055459	T	C	rs8045	CHD	35915156
3	136057832	A	C	rs6439638	CHD	35915156
3	136059537	C	G	rs503973	CHD	35915156
3	136063707	T	C	rs9813115	CHD	35915156
3	136064547	A	G	rs695983	CHD	35915156
3	136065720	A	C	rs9870825	CHD	35915156
3	136067232	A	C	rs17200216	CHD	35915156
3	136067655	T	C	rs696517	CHD	35915156
3	136067778	T	G	rs696516	CHD	35915156
3	136069286	T	C	rs1145101	CHD	35915156
3	136069472	T	G	rs667920	CHD	35915156
3	136073163	T	C	rs9837158	CHD	35915156
3	136080537	T	G	rs1711161	CHD	35915156
3	136095035	A	G	rs571513	CHD	35915156
3	136098559	A	C	rs9811261	CHD	35915156
3	136100040	A	G	rs33999043	CHD	35915156
3	136101242	T	G	rs34324561	CHD	35915156
3	136103267	T	C	rs655720	CHD	35915156
3	136107549	A	G	rs9880211	CHD	35915156
3	136108603	A	C	rs9810051	CHD	35915156
3	136109512	A	G	rs698270	CHD	35915156
3	136109696	T	C	rs61789642	CHD	35915156
3	136109752	T	G	rs61789643	CHD	35915156
3	136110468	T	C	rs5026242	CHD	35915156
3	136110513	A	G	rs9820621	CHD	35915156
3	136111917	A	G	rs1145106	CHD	35915156
3	136114945	T	C	rs1964675	CHD	35915156
3	136115295	T	C	rs9818536	CHD	35915156
3	136121600	A	C	rs28478252	CHD	35915156
3	136123775	A	T	rs2655008	CHD	35915156
3	136127570	A	G	rs34913797	CHD	35915156
3	136129882	A	G	rs28634226	CHD	35915156
3	136137283	A	C	rs9841529	CHD	35915156
3	136137682	T	C	rs6779727	CHD	35915156
3	136139878	A	G	rs9819496	CHD	35915156
3	136143357	C	G	rs34282798	CHD	35915156
3	136143668	T	G	rs34757183	CHD	35915156
3	136145108	T	C	rs56251259	CHD	35915156
3	136145766	A	G	rs7644541	CHD	35915156
3	136146030	T	C	rs6789488	CHD	35915156
3	136147771	A	G	rs9867368	CHD	35915156
3	136151250	A	G	rs9812579	CHD	35915156
3	136154860	T	C	rs34154714	CHD	35915156
3	136158221	A	G	rs13316214	CHD	35915156
3	136159076	T	C	rs9809184	CHD	35915156
3	136162622	AT	AT	rs11306711	CHD	35915156
3	136167027	T	C	rs9823373	CHD	35915156
3	136167381	A	G	rs28396702	CHD	35915156
3	136179532	A	C	rs28889583	CHD	35915156
3	136181070	C	G	rs1604793	CHD	35915156
3	136182053	T	C	rs11715257	CHD	35915156
3	136183106	A	G	rs34168675	CHD	35915156
3	136183253	A	G	rs35326900	CHD	35915156
3	136183320	T	G	rs9861150	CHD	35915156
3	136185680	A	G	rs6439640	CHD	35915156
3	136186184	A	G	rs9810789	CHD	35915156
3	136188610	T	C	rs9759024	CHD	35915156
3	136188708	C	G	rs9757777	CHD	35915156
3	136189335	T	C	rs9809373	CHD	35915156
3	136193025	C	G	rs17298525	CHD	35915156
3	136194743	A	T	rs9854084	CHD	35915156
3	136195130	T	C	rs34498968	CHD	35915156
3	136195788	A	T	rs1394094	CHD	35915156
3	136196071	T	C	rs1394092	CHD	35915156
3	136204006	A	G	rs28718456	CHD	35915156
3	136204437	A	C	rs17364492	CHD	35915156
3	136205007	T	C	rs6768743	CHD	35915156
3	136206369	T	C	rs13068119	CHD	35915156
3	136208788	T	C	rs9883916	CHD	35915156
3	136209550	A	G	rs13321721	CHD	35915156
3	136210074	T	C	rs9818056	CHD	35915156
3	136211960	A	G	rs12637102	CHD	35915156
3	136212978	A	G	rs67949818	CHD	35915156
3	136213145	T	C	rs12489577	CHD	35915156
3	136218930	T	C	rs900048	CHD	35915156
3	136224697	A	G	rs699165	CHD	35915156
3	136229022	A	G	rs711976	CHD	35915156
3	136247748	T	G	rs1070230	CHD	35915156
3	136248087	T	G	rs1070232	CHD	35915156
3	136255169	A	G	rs833752	CHD	35915156
3	136265682	T	C	rs4678433	CHD	35915156
3	136268818	A	G	rs34967300	CHD	35915156
3	136272246	T	C	rs7621025	CHD	35915156
3	136273563	T	C	rs6439646	CHD	35915156
3	136291562	T	C	rs13069695	CHD	35915156
3	136292279	T	C	rs6794351	CHD	35915156
3	136294757	C	G	rs13065626	CHD	35915156
3	136300732	A	G	rs12635723	CHD	35915156
3	136300927	A	G	rs12630999	CHD	35915156
3	136304262	T	C	rs9839137	CHD	35915156
3	136305476	C	G	rs6806123	CHD	35915156
3	136307767	A	G	rs4452981	CHD	35915156
3	136307768	A	G	rs4452980	CHD	35915156
3	136308138	T	C	rs77442224	CHD	35915156
3	136314119	T	C	rs13071220	CHD	35915156
3	136315751	A	C	rs61790790	CHD	35915156
3	136317665	T	C	rs4678437	CHD	35915156
3	136324448	T	C	rs61790791	CHD	35915156
3	136326944	T	C	rs55993001	CHD	35915156
3	136327569	T	C	rs35849216	CHD	35915156
3	136328268	T	C	rs1471741	CHD	35915156
3	136328270	T	C	rs1471740	CHD	35915156
3	136328665	C	G	rs67145204	CHD	35915156
3	136339970	A	G	rs34804893	CHD	35915156
3	136344920	A	C	rs4678438	CHD	35915156
3	136346385	A	G	rs34602896	CHD	35915156
3	136346613	A	C	rs9820717	CHD	35915156
3	136348961	T	C	rs6784582	CHD	35915156
3	136351550	A	C	rs9847427	CHD	35915156
3	136351866	C	G	rs71336069	CHD	35915156
3	136353074	C	G	rs13434116	CHD	35915156
3	136356464	T	C	rs9845762	CHD	35915156
3	136357693	A	G	rs1017881	CHD	35915156
3	136361055	T	C	rs28750366	CHD	35915156
3	136363291	T	C	rs4038586	CHD	35915156
3	136364850	C	G	rs28390205	CHD	35915156
3	136365455	A	T	rs6767889	CHD	35915156
3	136379413	T	C	rs34553037	CHD	35915156
3	136380698	A	T	rs35428413	CHD	35915156
3	136385519	A	G	rs9877786	CHD	35915156
3	136386253	T	C	rs35304385	CHD	35915156
3	136387638	T	C	rs13063893	CHD	35915156
3	136391195	A	G	rs3856637	CHD	35915156
3	136395716	T	G	rs28877020	CHD	35915156
3	136400501	T	C	rs76921464	CHD	35915156
3	136402153	T	C	rs4456810	CHD	35915156
3	136404095	T	C	rs13070680	CHD	35915156
3	136404467	T	C	rs9857833	CHD	35915156
3	136406708	A	G	rs28472992	CHD	35915156
3	136407159	T	G	rs73230043	CHD	35915156
3	136425600	T	C	rs13072691	CHD	35915156
3	136455007	A	T	rs34613715	CHD	35915156
3	136461860	T	C	rs34281413	CHD	35915156
3	136468000	A	G	rs34169052	CHD	35915156
3	136468503	A	G	rs35159729	CHD	35915156
3	136473673	A	G	rs1681818	CHD	35915156
3	136474762	C	G	rs1681816	CHD	35915156
3	136477755	T	C	rs61790844	CHD	35915156
3	136489602	A	G	rs71336078	CHD	35915156
3	136491907	A	T	rs4678440	CHD	35915156
3	136494639	T	C	rs6439657	CHD	35915156
3	136503404	A	G	rs1280623	CHD	35915156
3	136505832	T	C	rs13075615	CHD	35915156
3	136507818	A	G	rs13088001	CHD	35915156
3	136515307	A	T	rs11717974	CHD	35915156
3	136535024	A	G	rs2343681	CHD	35915156
3	136539689	T	C	rs9682783	CHD	35915156
3	136541667	T	C	rs62410363	CHD	35915156
3	136543415	A	G	rs4678271	CHD	35915156
3	136550260	A	G	rs7631541	CHD	35915156
3	136553923	A	C	rs1406539	CHD	35915156
3	136555433	A	G	rs4678447	CHD	35915156
3	136574521	T	C	rs1052620	CHD	35915156
3	136581611	A	G	rs71630059	CHD	35915156
3	136587117	A	G	rs9845460	CHD	35915156
3	136590593	A	G	rs62410402	CHD	35915156
3	136608445	A	G	rs146353953	CHD	35915156
3	136609838	T	C	rs13077864	CHD	35915156
3	136618909	C	G	rs9867325	CHD	35915156
3	136621188	T	C	rs2176270	CHD	35915156
3	136621338	A	G	rs9840500	CHD	35915156
3	136632537	A	G	rs6414337	CHD	35915156
3	136635171	A	G	rs16844241	CHD	35915156
3	136638975	A	G	rs9879531	CHD	35915156
3	136643571	A	T	rs12629000	CHD	35915156
3	136648643	A	T	rs1965107	CHD	35915156
3	136650927	T	C	rs2043365	CHD	35915156
3	136653683	A	G	rs4678275	CHD	35915156
3	136659779	T	G	rs80201571	CHD	35915156
3	136677064	A	G	rs6773440	CHD	35915156
3	137906532	A	G	rs13095374	CHD	35915156
3	137908908	TTTG	TTTG	rs149943247	CHD	35915156
3	137997742	T	G	rs13059110	CHD	35915156
3	138005082	A	G	rs3856633	CHD	35915156
3	138008140	T	G	rs3732840	CHD	35915156
3	138013197	T	C	rs6805348	CHD	35915156
3	138020275	A	G	rs7637162	CHD	35915156
3	138025136	T	G	rs3856636	CHD	35915156
3	138025621	A	G	rs7638688	CHD	35915156
3	138031439	T	C	rs4678406	CHD	35915156
3	138033181	T	C	rs9289556	CHD	35915156
3	138042669	A	G	rs13087441	CHD	35915156
3	138050685	A	C	rs4678407	CHD	35915156
3	138050798	T	G	rs11710280	CHD	35915156
3	138050986	T	G	rs9815238	CHD	35915156
3	138051423	A	G	rs6802211	CHD	35915156
3	138052754	T	C	rs6807945	CHD	35915156
3	138053187	A	G	rs4678408	CHD	35915156
3	138055136	T	C	rs6766859	CHD	35915156
3	138056177	T	C	rs35219044	CHD	35915156
3	138056550	T	C	rs6439804	CHD	35915156
3	138056658	T	C	rs6439805	CHD	35915156
3	138057203	A	G	rs6439806	CHD	35915156
3	138057719	T	G	rs4678409	CHD	35915156
3	138057903	T	C	rs2054468	CHD	35915156
3	138057915	A	G	rs2169973	CHD	35915156
3	138058770	A	G	rs9825697	CHD	35915156
3	138058840	T	C	rs4678410	CHD	35915156
3	138059198	A	G	rs67559768	CHD	35915156
3	138059915	T	C	rs9854465	CHD	35915156
3	138059949	A	G	rs9834911	CHD	35915156
3	138060612	A	G	rs7637666	CHD	35915156
3	138060661	T	C	rs7615658	CHD	35915156
3	138061008	C	G	rs6769236	CHD	35915156
3	138061168	T	C	rs6769261	CHD	35915156
3	138061398	T	C	rs6782449	CHD	35915156
3	138061465	T	C	rs6784989	CHD	35915156
3	138061954	A	G	rs9845672	CHD	35915156
3	138062332	A	G	rs9846198	CHD	35915156
3	138062474	T	C	rs9846223	CHD	35915156
3	138063327	A	G	rs1904349	CHD	35915156
3	138065567	A	G	rs3755751	CHD	35915156
3	138067322	A	G	rs6790398	CHD	35915156
3	138068126	A	G	rs1002766	CHD	35915156
3	138070901	T	C	rs13324341	CHD	35915156
3	138071329	A	T	rs1564408	CHD	35915156
3	138071564	A	G	rs1564407	CHD	35915156
3	138071761	T	C	rs3773759	CHD	35915156
3	138073564	A	G	rs7639850	CHD	35915156
3	138073654	ACT	ACT	rs35463438	CHD	35915156
3	138073748	C	G	rs7639809	CHD	35915156
3	138074001	C	G	rs6439807	CHD	35915156
3	138075278	A	G	rs3773758	CHD	35915156
3	138077052	T	G	rs4678412	CHD	35915156
3	138078155	T	C	rs751357	CHD	35915156
3	138078198	T	C	rs730158	CHD	35915156
3	138078662	A	G	rs731632	CHD	35915156
3	138084905	T	C	rs3773752	CHD	35915156
3	138087467	A	C	rs1199338	CHD	35915156
3	138088064	C	G	rs1199337	CHD	35915156
3	138089038	A	G	rs7626388	CHD	35915156
3	138089229	T	C	rs7626424	CHD	35915156
3	138089933	A	G	rs4678261	CHD	35915156
3	138090663	ACT	ACT	rs10544381	CHD	35915156
3	138092889	T	C	rs185244	CHD	35915156
3	138095525	T	C	rs2347252	CHD	35915156
3	138096097	A	C	rs12695685	CHD	35915156
3	138096512	T	C	rs4678417	CHD	35915156
3	138098635	A	G	rs1092338	CHD	35915156
3	138099905	A	G	rs1678440	CHD	35915156
3	138100253	A	G	rs13074317	CHD	35915156
3	138100539	T	G	rs1720819	CHD	35915156
3	138100850	A	T	rs13079209	CHD	35915156
3	138101529	A	G	rs1199330	CHD	35915156
3	138101815	A	G	rs34140440	CHD	35915156
3	138104027	A	G	rs71310214	CHD	35915156
3	138104635	A	G	rs34905952	CHD	35915156
3	138108352	A	G	rs9848655	CHD	35915156
3	138111751	T	C	rs9864898	CHD	35915156
3	138114291	C	G	rs13096934	CHD	35915156
3	138116680	A	G	rs34568901	CHD	35915156
3	138116705	T	C	rs3773750	CHD	35915156
3	138117564	A	G	rs13083299	CHD	35915156
3	138117985	T	C	rs9872754	CHD	35915156
3	138119952	T	C	rs2306374	CHD	35915156
3	138121198	T	C	rs2279241	CHD	35915156
3	138121509	A	G	rs9851766	CHD	35915156
3	138121920	A	T	rs3732837	CHD	35915156
3	138122122	T	C	rs9818870	CHD	35915156
3	138122477	T	C	rs2291127	CHD	35915156
3	138124114	T	G	rs2293251	CHD	35915156
3	138125652	AGTT	AGTT	rs35259893	CHD	35915156
3	138129143	C	G	rs13080413	CHD	35915156
3	138133682	C	G	rs7624365	CHD	35915156
3	138142587	A	G	rs774375	CHD	35915156
3	138150314	T	C	rs9828345	CHD	35915156
3	138151971	A	G	rs1679153	CHD	35915156
3	138152330	C	G	rs9819273	CHD	35915156
3	138154174	T	C	rs7609893	CHD	35915156
3	138154795	A	G	rs1109088	CHD	35915156
3	138157182	A	G	rs11923795	CHD	35915156
3	138165540	T	C	rs1679170	CHD	35915156
3	138171042	T	C	rs4678418	CHD	35915156
3	138172752	T	C	rs13085181	CHD	35915156
3	138172951	A	G	rs10935281	CHD	35915156
3	138173905	A	G	rs56236670	CHD	35915156
3	138176533	A	T	rs66644444	CHD	35915156
3	138179308	A	G	rs67037472	CHD	35915156
3	138179328	T	C	rs6763380	CHD	35915156
3	138180444	T	C	rs9883802	CHD	35915156
3	138182227	T	C	rs1679175	CHD	35915156
3	138184685	A	G	rs1679165	CHD	35915156
3	138188485	T	C	rs13316499	CHD	35915156
3	138191232	A	G	rs10935282	CHD	35915156
3	138195529	T	C	rs1679169	CHD	35915156
3	138210855	T	C	rs811793	CHD	35915156
3	138211521	T	G	rs4678266	CHD	35915156
3	138219923	A	G	rs7634745	CHD	35915156
3	138227033	A	T	rs6439809	CHD	35915156
3	138228381	A	G	rs35471402	CHD	35915156
3	138228748	A	C	rs9822037	CHD	35915156
3	138230408	A	G	rs3884240	CHD	35915156
3	138230499	T	C	rs7625326	CHD	35915156
3	138234454	A	G	rs7645920	CHD	35915156
3	138234576	T	C	rs7626226	CHD	35915156
3	138236859	A	G	rs148405280	CHD	35915156
3	138239898	T	C	rs6762114	CHD	35915156
3	138240419	T	C	rs28719641	CHD	35915156
3	138246029	A	C	rs73229526	CHD	35915156
3	138246444	A	G	rs9823182	CHD	35915156
3	138247854	A	T	rs6771237	CHD	35915156
3	138249637	A	G	rs6439810	CHD	35915156
3	138254278	A	G	rs1672927	CHD	35915156
3	138254909	A	T	rs612471	CHD	35915156
3	138255405	T	C	rs537210	CHD	35915156
3	138255521	A	G	rs609797	CHD	35915156
3	138255710	T	C	rs814022	CHD	35915156
3	138256252	A	G	rs542010	CHD	35915156
3	138256424	A	G	rs564800	CHD	35915156
3	138257007	T	C	rs582386	CHD	35915156
3	138267805	T	C	rs620035	CHD	35915156
3	138268561	A	T	rs1082034	CHD	35915156
3	138274551	A	G	rs1672963	CHD	35915156
3	138275891	T	C	rs1673594	CHD	35915156
3	138277116	T	C	rs557270	CHD	35915156
3	138281276	A	C	rs147658402	CHD	35915156
3	138282476	A	G	rs2607790	CHD	35915156
3	138283343	A	G	rs149241312	CHD	35915156
3	138285221	A	C	rs4894389	CHD	35915156
3	138286180	A	T	rs497334	CHD	35915156
3	138286475	A	C	rs1672932	CHD	35915156
3	138289163	T	C	rs1673608	CHD	35915156
3	138291058	T	G	rs936316	CHD	35915156
3	138293042	T	C	rs11717771	CHD	35915156
3	138296968	T	C	rs773450	CHD	35915156
3	138303175	T	C	rs10935287	CHD	35915156
3	138304098	A	G	rs1673622	CHD	35915156
3	138304198	A	G	rs12490633	CHD	35915156
3	138304239	C	G	rs12497070	CHD	35915156
3	138304300	T	C	rs12487652	CHD	35915156
3	138308213	T	G	rs12636910	CHD	35915156
3	138313834	T	C	rs529615	CHD	35915156
3	138321759	A	G	rs116462602	CHD	35915156
3	138322270	A	G	rs9681127	CHD	35915156
3	138322766	A	G	rs113091585	CHD	35915156
3	138323836	A	C	rs503922	CHD	35915156
3	138325220	A	G	rs773455	CHD	35915156
3	138328016	T	C	rs111398337	CHD	35915156
3	138332291	T	G	rs9860899	CHD	35915156
3	138332613	T	C	rs654528	CHD	35915156
3	138332763	A	G	rs1672931	CHD	35915156
3	138334927	A	C	rs1672928	CHD	35915156
3	138340590	A	G	rs1672936	CHD	35915156
3	141582737	A	T	rs6767095	CHD	35915156
3	141587160	C	G	rs9829502	CHD	35915156
3	141589505	T	C	rs6440043	CHD	35915156
3	141592212	A	G	rs6440044	CHD	35915156
3	141592658	T	C	rs4441632	CHD	35915156
3	141593466	T	C	rs13076111	CHD	35915156
3	141596848	A	G	rs1560413	CHD	35915156
3	141596871	C	G	rs1560412	CHD	35915156
3	141605709	T	G	rs2115937	CHD	35915156
3	141608807	A	G	rs9859932	CHD	35915156
3	141610472	T	C	rs6790923	CHD	35915156
3	141610807	A	G	rs4683645	CHD	35915156
3	141611635	C	G	rs7639052	CHD	35915156
3	141612373	C	G	rs1072982	CHD	35915156
3	141613012	A	G	rs6773700	CHD	35915156
3	141613964	T	G	rs7613107	CHD	35915156
3	141616059	T	C	rs6440047	CHD	35915156
3	141622079	A	T	rs6440049	CHD	35915156
3	141622749	C	G	rs6440050	CHD	35915156
3	141623372	A	T	rs2068230	CHD	35915156
3	141625999	C	G	rs7622417	CHD	35915156
3	153659873	A	G	rs55681402	CHD	35915156
3	153660054	A	G	rs55955923	CHD	35915156
3	153697660	T	C	rs73156603	CHD	35915156
3	153699653	T	C	rs61792342	CHD	35915156
3	153699886	T	C	rs11925207	CHD	35915156
3	153700444	T	C	rs11929450	CHD	35915156
3	153703490	A	G	rs140750756	CHD	35915156
3	153706607	T	C	rs149254720	CHD	35915156
3	153707696	T	C	rs140440976	CHD	35915156
3	153710151	A	G	rs61792349	CHD	35915156
3	153712959	A	G	rs61792350	CHD	35915156
3	153721493	A	T	rs73158427	CHD	35915156
3	153722790	T	C	rs4515014	CHD	35915156
3	153722821	A	G	rs4387932	CHD	35915156
3	153724197	A	G	rs11718315	CHD	35915156
3	153727337	T	C	rs4680113	CHD	35915156
3	153729792	A	G	rs73158447	CHD	35915156
3	153730551	T	C	rs61793488	CHD	35915156
3	153732015	T	C	rs34103896	CHD	35915156
3	153732022	A	G	rs35288962	CHD	35915156
3	153732089	A	G	rs35623343	CHD	35915156
3	153732117	A	G	rs34774506	CHD	35915156
3	153732232	T	C	rs36117336	CHD	35915156
3	153732398	A	G	rs4679727	CHD	35915156
3	153732761	C	G	rs4679728	CHD	35915156
3	153733275	A	G	rs4386452	CHD	35915156
3	153734318	A	G	rs56615515	CHD	35915156
3	153734474	A	G	rs7628771	CHD	35915156
3	153735619	A	C	rs16846891	CHD	35915156
3	153735632	C	G	rs59097659	CHD	35915156
3	153736468	A	G	rs7635034	CHD	35915156
3	153736473	T	G	rs7635035	CHD	35915156
3	153736543	A	G	rs7635064	CHD	35915156
3	153736584	A	C	rs7634965	CHD	35915156
3	153737122	T	C	rs11925809	CHD	35915156
3	153737872	C	G	rs1357081	CHD	35915156
3	153738336	A	C	rs7616575	CHD	35915156
3	153738429	A	G	rs7639011	CHD	35915156
3	153738793	T	C	rs7641288	CHD	35915156
3	153739154	A	T	rs12486823	CHD	35915156
3	153739520	C	G	rs61791468	CHD	35915156
3	153740944	A	G	rs6809873	CHD	35915156
3	153741289	A	T	rs1521333	CHD	35915156
3	153741735	A	G	rs11717851	CHD	35915156
3	153741996	T	C	rs11718646	CHD	35915156
3	153742077	A	T	rs11707232	CHD	35915156
3	153742413	T	C	rs10935969	CHD	35915156
3	153743573	A	G	rs61791493	CHD	35915156
3	153743782	C	G	rs34654591	CHD	35915156
3	153743926	T	C	rs35690365	CHD	35915156
3	153744233	T	C	rs4679729	CHD	35915156
3	153744530	A	C	rs57740056	CHD	35915156
3	153745537	C	G	rs61791504	CHD	35915156
3	153746544	T	C	rs11914514	CHD	35915156
3	153748886	A	C	rs61791507	CHD	35915156
3	153750816	A	G	rs61791508	CHD	35915156
3	153751700	A	C	rs139020135	CHD	35915156
3	153753178	T	C	rs61791509	CHD	35915156
3	153754666	T	G	rs61791510	CHD	35915156
3	153755718	T	C	rs57354204	CHD	35915156
3	153756867	T	C	rs11711982	CHD	35915156
3	153757041	A	G	rs61791540	CHD	35915156
3	153757862	T	C	rs73158489	CHD	35915156
3	153758155	T	G	rs61791541	CHD	35915156
3	153758863	T	G	rs1521324	CHD	35915156
3	153759257	T	G	rs55681005	CHD	35915156
3	153764112	T	C	rs73158491	CHD	35915156
3	153766181	T	C	rs6800048	CHD	35915156
3	153766797	C	G	rs61791543	CHD	35915156
3	153766917	TAA	TAA	rs78127915	CHD	35915156
3	153767504	A	T	rs61791544	CHD	35915156
3	153768638	A	C	rs7641039	CHD	35915156
3	153768888	A	G	rs61791545	CHD	35915156
3	153770237	C	G	rs10935970	CHD	35915156
3	153771056	T	C	rs60023390	CHD	35915156
3	153773384	T	C	rs73160504	CHD	35915156
3	153773565	T	G	rs11928425	CHD	35915156
3	153773945	T	C	rs10935971	CHD	35915156
3	153774029	A	G	rs10935972	CHD	35915156
3	153774362	TA	TA	rs58976791	CHD	35915156
3	153775941	T	C	rs62276828	CHD	35915156
3	153776944	A	G	rs11718319	CHD	35915156
3	153777037	A	C	rs11710478	CHD	35915156
3	153777276	A	G	rs11710560	CHD	35915156
3	153778918	T	C	rs17766586	CHD	35915156
3	153779868	A	G	rs17817774	CHD	35915156
3	153780407	T	C	rs62276839	CHD	35915156
3	153780682	T	C	rs7645651	CHD	35915156
3	153783105	A	G	rs4680124	CHD	35915156
3	153783622	C	G	rs62276840	CHD	35915156
3	153783645	T	C	rs62276841	CHD	35915156
3	153784048	A	T	rs62276842	CHD	35915156
3	153784258	T	G	rs62276843	CHD	35915156
3	153784698	A	G	rs4680125	CHD	35915156
3	153785608	T	C	rs1713835	CHD	35915156
3	153785625	A	G	rs1617267	CHD	35915156
3	153786119	A	G	rs1612933	CHD	35915156
3	153786243	A	T	rs1713842	CHD	35915156
3	153786303	T	C	rs1727923	CHD	35915156
3	153786394	C	G	rs1713843	CHD	35915156
3	153787219	C	G	rs1727922	CHD	35915156
3	153787426	T	C	rs1713845	CHD	35915156
3	153787632	T	C	rs1713846	CHD	35915156
3	153788222	A	G	rs938989	CHD	35915156
3	153788588	T	C	rs1727920	CHD	35915156
3	153788757	A	G	rs1727919	CHD	35915156
3	153790050	C	G	rs1620712	CHD	35915156
3	153791107	A	C	rs1713847	CHD	35915156
3	153791656	A	G	rs1609208	CHD	35915156
3	153792026	T	C	rs1727917	CHD	35915156
3	153793313	A	G	rs1713848	CHD	35915156
3	153793448	T	C	rs1609207	CHD	35915156
3	153793672	T	C	rs1609206	CHD	35915156
3	153793923	A	G	rs1609205	CHD	35915156
3	153794103	T	C	rs1727914	CHD	35915156
3	153794115	T	C	rs1727913	CHD	35915156
3	153795149	T	C	rs1713851	CHD	35915156
3	153795487	C	G	rs1713852	CHD	35915156
3	153795595	A	G	rs1713853	CHD	35915156
3	153796323	A	G	rs9839821	CHD	35915156
3	153796660	A	G	rs9840446	CHD	35915156
3	153796829	T	C	rs9840371	CHD	35915156
3	153796951	T	C	rs9844496	CHD	35915156
3	153798731	T	C	rs1629659	CHD	35915156
3	153799122	A	G	rs1713804	CHD	35915156
3	153800305	A	G	rs1627678	CHD	35915156
3	153800329	T	C	rs1627048	CHD	35915156
3	153800438	T	C	rs1405897	CHD	35915156
3	153801341	T	G	rs1727911	CHD	35915156
3	153801400	A	G	rs1713803	CHD	35915156
3	153801532	T	C	rs1727910	CHD	35915156
3	153801728	A	C	rs1713802	CHD	35915156
3	153802287	T	C	rs1727909	CHD	35915156
3	153802823	T	C	rs1405895	CHD	35915156
3	153803298	C	G	rs1713800	CHD	35915156
3	153804371	A	T	rs1727908	CHD	35915156
3	153804975	T	C	rs1713799	CHD	35915156
3	153805099	T	C	rs1631318	CHD	35915156
3	153805975	A	G	rs2695847	CHD	35915156
3	153805988	T	C	rs2679237	CHD	35915156
3	153806014	A	T	rs2695846	CHD	35915156
3	153806887	C	G	rs1881052	CHD	35915156
3	153807407	A	G	rs1713798	CHD	35915156
3	153807639	A	G	rs1727907	CHD	35915156
3	153808734	A	T	rs1713797	CHD	35915156
3	153808831	T	C	rs1713796	CHD	35915156
3	153809316	A	G	rs1713795	CHD	35915156
3	153810234	A	G	rs1534385	CHD	35915156
3	153810992	A	G	rs1358405	CHD	35915156
3	153811226	A	G	rs1527799	CHD	35915156
3	153811399	T	C	rs1527798	CHD	35915156
3	153811649	T	C	rs1713794	CHD	35915156
3	153813875	A	T	rs1727904	CHD	35915156
3	153816976	A	T	rs6440935	CHD	35915156
3	153819035	C	G	rs1534386	CHD	35915156
3	153821176	A	T	rs7612886	CHD	35915156
3	153824146	T	C	rs1713812	CHD	35915156
3	153824800	A	G	rs1727958	CHD	35915156
3	153826470	T	C	rs1727946	CHD	35915156
3	153826603	A	C	rs1727944	CHD	35915156
3	153827257	C	G	rs1727940	CHD	35915156
3	153827300	A	T	rs1624917	CHD	35915156
3	153827592	ATG	ATG	rs141600589	CHD	35915156
3	153829105	A	G	rs1713839	CHD	35915156
3	153833862	A	T	rs2060622	CHD	35915156
3	153834252	T	C	rs2060620	CHD	35915156
3	153835819	T	C	rs1727879	CHD	35915156
3	153835833	T	C	rs1713832	CHD	35915156
3	153835972	A	G	rs1727880	CHD	35915156
3	153836299	T	C	rs1713831	CHD	35915156
3	153837246	T	C	rs1727882	CHD	35915156
3	153837406	C	G	rs1713829	CHD	35915156
3	153837527	A	G	rs1727883	CHD	35915156
3	153838368	A	C	rs1727884	CHD	35915156
3	153838403	A	T	rs1727885	CHD	35915156
3	153838553	T	C	rs1713828	CHD	35915156
3	153839374	A	C	rs1727886	CHD	35915156
3	153839465	T	G	rs1727887	CHD	35915156
3	153839866	C	G	rs12493885	CHD	35915156
3	153839960	T	C	rs12497267	CHD	35915156
3	153842691	A	G	rs896014	CHD	35915156
3	153846700	T	C	rs1463217	CHD	35915156
3	153847582	A	T	rs1626280	CHD	35915156
3	153847833	T	C	rs1713855	CHD	35915156
3	153848030	T	C	rs1713854	CHD	35915156
3	153849866	A	C	rs1727893	CHD	35915156
3	153851535	C	G	rs7647694	CHD	35915156
3	153852442	T	C	rs6769099	CHD	35915156
3	153852583	A	G	rs9857936	CHD	35915156
3	153856775	T	G	rs921318	CHD	35915156
3	153858398	T	C	rs1960241	CHD	35915156
3	153860652	T	C	rs1527797	CHD	35915156
3	153860813	A	G	rs1527796	CHD	35915156
3	153861791	A	G	rs1727876	CHD	35915156
3	153862301	A	G	rs1727875	CHD	35915156
3	153862571	A	G	rs1713826	CHD	35915156
3	153862745	A	C	rs1358404	CHD	35915156
3	153862757	T	C	rs1358403	CHD	35915156
3	153863191	T	C	rs1405893	CHD	35915156
3	153863505	A	G	rs1713822	CHD	35915156
3	153863698	A	T	rs963052	CHD	35915156
3	153863873	A	G	rs896013	CHD	35915156
3	153864296	T	C	rs1542254	CHD	35915156
3	153864474	A	G	rs1713819	CHD	35915156
3	153865193	T	C	rs1470664	CHD	35915156
3	153866707	A	T	rs959376	CHD	35915156
3	153867036	AAATT	AAATT	rs138333351	CHD	35915156
3	153868166	A	G	rs1713818	CHD	35915156
3	153870407	A	G	rs1727957	CHD	35915156
3	153870511	A	G	rs1727956	CHD	35915156
3	153870883	A	G	rs1470663	CHD	35915156
3	153871272	A	T	rs1727954	CHD	35915156
3	153871392	T	G	rs1727953	CHD	35915156
3	153871565	T	C	rs1727952	CHD	35915156
3	153872345	A	G	rs1713817	CHD	35915156
3	153872445	T	C	rs1713815	CHD	35915156
3	153873643	T	G	rs1713813	CHD	35915156
3	153874139	A	C	rs1632688	CHD	35915156
3	153874566	A	G	rs1713811	CHD	35915156
3	153875075	A	G	rs1527800	CHD	35915156
3	153875713	T	C	rs1727949	CHD	35915156
3	153876826	A	G	rs1713810	CHD	35915156
3	153876929	T	G	rs1727948	CHD	35915156
3	153877316	A	C	rs1713809	CHD	35915156
3	153879467	A	G	rs1727947	CHD	35915156
3	153880724	T	C	rs1713808	CHD	35915156
3	153881836	A	G	rs2695845	CHD	35915156
3	153882865	A	G	rs1727945	CHD	35915156
3	153883344	T	C	rs1713807	CHD	35915156
3	153884517	A	T	rs357489	CHD	35915156
3	153885006	A	G	rs357488	CHD	35915156
3	153885199	C	G	rs357487	CHD	35915156
3	153889725	A	T	rs62279489	CHD	35915156
3	153889855	T	C	rs357482	CHD	35915156
3	153891182	A	G	rs357480	CHD	35915156
3	153891489	A	G	rs357479	CHD	35915156
3	153892717	A	G	rs357477	CHD	35915156
3	153892844	T	C	rs357476	CHD	35915156
3	153895147	T	C	rs357473	CHD	35915156
3	153896403	T	C	rs357471	CHD	35915156
3	153898560	A	G	rs357468	CHD	35915156
3	153902868	A	G	rs357466	CHD	35915156
3	153903095	A	T	rs357465	CHD	35915156
3	153905988	A	T	rs401162	CHD	35915156
3	153909946	T	C	rs447429	CHD	35915156
3	153909988	T	C	rs398512	CHD	35915156
3	153913403	A	G	rs436852	CHD	35915156
3	153915417	T	C	rs454837	CHD	35915156
3	153916502	A	T	rs365119	CHD	35915156
3	153920088	A	G	rs1091613	CHD	35915156
3	153921953	A	G	rs377565	CHD	35915156
3	153922154	T	C	rs446144	CHD	35915156
3	153922410	T	C	rs449361	CHD	35915156
3	153923273	A	G	rs437396	CHD	35915156
3	153923418	A	C	rs450115	CHD	35915156
3	153924784	A	G	rs453699	CHD	35915156
3	153926767	A	G	rs407060	CHD	35915156
3	153928496	T	C	rs56916293	CHD	35915156
3	153929795	T	C	rs1657621	CHD	35915156
3	153929902	T	C	rs896016	CHD	35915156
3	153929990	T	C	rs2689330	CHD	35915156
3	153930808	T	G	rs2122365	CHD	35915156
3	153931142	A	C	rs2596629	CHD	35915156
3	153931342	C	G	rs184825	CHD	35915156
3	153932403	A	C	rs357506	CHD	35915156
3	153935331	A	T	rs357493	CHD	35915156
3	153937753	A	G	rs357494	CHD	35915156
3	153939099	A	G	rs357495	CHD	35915156
3	153941208	A	G	rs242577	CHD	35915156
3	153941383	A	T	rs357496	CHD	35915156
3	153943068	A	C	rs357497	CHD	35915156
3	153945495	A	G	rs357498	CHD	35915156
3	153946417	T	G	rs95506	CHD	35915156
3	153946463	C	G	rs357499	CHD	35915156
3	153949702	G	T		CHD	35915156
3	153949965	T	G	rs76903638	CHD	35915156
3	153953118	A	T	rs357500	CHD	35915156
3	153956857	T	G	rs357504	CHD	35915156
3	153958876	A	C	rs187357	CHD	35915156
3	153962973	T	C	rs355747	CHD	35915156
3	153968173	A	G	rs115162635	CHD	35915156
3	153968846	T	C	rs355753	CHD	35915156
3	153970796	A	G	rs355752	CHD	35915156
3	153972500	T	C	rs355749	CHD	35915156
3	153978289	T	C	rs355780	CHD	35915156
3	153980130	A	G	rs433903	CHD	35915156
3	153982439	T	G	rs355782	CHD	35915156
3	153986371	A	C	rs355784	CHD	35915156
3	153990251	T	G	rs355785	CHD	35915156
3	153991875	T	C	rs165275	CHD	35915156
3	153991974	A	G	rs403132	CHD	35915156
3	153992586	A	G	rs2596630	CHD	35915156
3	153992952	A	T	rs442480	CHD	35915156
3	153995855	T	G	rs189588	CHD	35915156
3	154000612	T	C	rs355788	CHD	35915156
3	154004009	T	C	rs2666192	CHD	35915156
3	154009933	T	C	rs355760	CHD	35915156
3	154014241	T	C	rs242118	CHD	35915156
3	154016635	A	G	rs355765	CHD	35915156
3	154020750	T	C	rs355757	CHD	35915156
3	154024165	T	C	rs355754	CHD	35915156
3	154026467	T	C	rs242117	CHD	35915156
3	154028294	T	G	rs9820619	CHD	35915156
3	154030349	T	C	rs355778	CHD	35915156
3	154034950	C	G	rs355777	CHD	35915156
3	154036129	T	C	rs355775	CHD	35915156
3	154036196	A	G	rs355774	CHD	35915156
3	154036657	T	C	rs355773	CHD	35915156
3	154038412	T	C	rs171390	CHD	35915156
3	154040273	A	G	rs355770	CHD	35915156
3	154042550	T	C	rs355769	CHD	35915156
3	154045001	A	G	rs355768	CHD	35915156
3	154045895	A	G	rs355767	CHD	35915156
3	154048295	T	C	rs701147	CHD	35915156
3	154049539	A	G	rs7426835	CHD	35915156
3	154054799	T	C	rs701145	CHD	35915156
3	154057741	C	G	rs789294	CHD	35915156
3	154059576	T	C	rs701144	CHD	35915156
3	154060047	A	G	rs701143	CHD	35915156
3	154061053	A	G	rs701141	CHD	35915156
3	154063609	T	C	rs701138	CHD	35915156
3	154065455	C	G	rs701135	CHD	35915156
3	154066521	T	C	rs813141	CHD	35915156
3	154070312	A	G	rs701133	CHD	35915156
3	154073445	C	G	rs2971446	CHD	35915156
3	154075522	A	G	rs789301	CHD	35915156
3	154076654	A	G	rs1515653	CHD	35915156
3	154080015	T	C	rs789379	CHD	35915156
3	154081424	A	G	rs789380	CHD	35915156
3	154084032	T	C	rs1086106	CHD	35915156
3	154085345	T	C	rs789299	CHD	35915156
3	154086138	C	G	rs701131	CHD	35915156
3	154088411	T	G	rs1086056	CHD	35915156
3	154090022	C	G	rs789298	CHD	35915156
3	154118841	A	G	rs9832013	CHD	35915156
3	156852141	T	C	rs4368453	CHD	35915156
3	156852205	T	C	rs12487629	CHD	35915156
3	156852592	C	G	rs4266144	CHD	35915156
3	156852943	A	G	rs4561781	CHD	35915156
3	168814206	A	G	rs56743174	CHD	35915156
3	168832835	T	C	rs16853173	CHD	35915156
3	168840179	A	G	rs16853198	CHD	35915156
3	186886595	A	T	rs73070813	CHD	35915156
4	3299504	T	C	rs3135145	CHD	35915156
4	3305739	T	C	rs2239725	CHD	35915156
4	3307373	A	G	rs910568	CHD	35915156
4	3307638	C	G	rs3135146	CHD	35915156
4	3318413	A	G	rs2236052	CHD	35915156
4	3325179	C	G	rs2749785	CHD	35915156
4	3337831	A	G	rs2748447	CHD	35915156
4	3339761	T	C	rs2749782	CHD	35915156
4	3346617	T	C	rs2749781	CHD	35915156
4	3349092	A	T	rs2749780	CHD	35915156
4	3358665	A	G	rs2857982	CHD	35915156
4	3364388	C	G	rs60181496	CHD	35915156
4	3365366	A	G	rs881816	CHD	35915156
4	3365381	A	G	rs881817	CHD	35915156
4	3366950	T	C	rs13104157	CHD	35915156
4	3367281	A	G	rs13150241	CHD	35915156
4	3369500	A	G	rs10155132	CHD	35915156
4	3369645	T	C	rs7435601	CHD	35915156
4	3374898	T	C	rs10937924	CHD	35915156
4	3383148	T	C	rs3129328	CHD	35915156
4	3383674	A	G	rs3129327	CHD	35915156
4	3443931	A	G	rs13108218	CHD	35915156
4	3452345	A	G	rs59950280	CHD	35915156
4	3469826	A	T	rs62275880	CHD	35915156
4	3469976	A	C	rs62275881	CHD	35915156
4	3469987	A	G	rs62275882	CHD	35915156
4	3471914	T	G	rs35444642	CHD	35915156
4	3471976	A	G	rs34205261	CHD	35915156
4	3472322	A	G	rs2344206	CHD	35915156
4	3472366	A	G	rs2344207	CHD	35915156
4	3473066	A	G	rs10007119	CHD	35915156
4	3473139	A	G	rs6831256	CHD	35915156
4	3473298	T	C	rs13130148	CHD	35915156
4	3473450	T	C	rs35283737	CHD	35915156
4	3473602	C	G	rs13128489	CHD	35915156
4	3473659	A	G	rs9993109	CHD	35915156
4	3473751	T	C	rs11947277	CHD	35915156
4	3475122	A	G	rs2344209	CHD	35915156
4	3477880	A	C	rs146928945	CHD	35915156
4	3477961	A	G	rs184901863	CHD	35915156
4	3478051	T	C	rs2699425	CHD	35915156
4	3478323	T	C	rs2699426	CHD	35915156
4	3478391	A	C	rs2857987	CHD	35915156
4	3478657	T	C	rs2699427	CHD	35915156
4	3478798	CCTCA	CCTCA	rs10618321	CHD	35915156
4	3478851	C	G	rs2699428	CHD	35915156
4	3480136	T	C	rs2699429	CHD	35915156
4	3480439	T	C	rs2699431	CHD	35915156
4	3480627	C	G	rs2699432	CHD	35915156
4	3482554	T	C	rs2699433	CHD	35915156
4	3482678	T	C	rs2699434	CHD	35915156
4	3487638	A	G	rs62272672	CHD	35915156
4	3488426	T	C	rs28715887	CHD	35915156
4	3489707	A	G	rs28575346	CHD	35915156
4	3489812	T	C	rs28595104	CHD	35915156
4	3490457	C	G	rs17806799	CHD	35915156
4	3494318	T	G	rs28735586	CHD	35915156
4	3495493	A	G	rs35748957	CHD	35915156
4	3496833	A	G	rs35369905	CHD	35915156
4	3496940	T	C	rs13136935	CHD	35915156
4	3497010	C	G	rs13116668	CHD	35915156
4	3497289	A	G	rs62272694	CHD	35915156
4	3497294	T	C	rs55887711	CHD	35915156
4	3498113	T	C	rs13144301	CHD	35915156
4	3499153	A	G	rs7680504	CHD	35915156
4	3499218	C	G	rs35348914	CHD	35915156
4	3499225	A	T	rs7661518	CHD	35915156
4	3499876	A	G	rs35725059	CHD	35915156
4	3501959	A	G	rs13132186	CHD	35915156
4	3502212	T	C	rs62272698	CHD	35915156
4	3502595	T	C	rs71608283	CHD	35915156
4	3504746	T	C	rs62272699	CHD	35915156
4	3505161	T	C	rs71608284	CHD	35915156
4	3505193	T	C	rs62272700	CHD	35915156
4	3505989	A	G	rs9999697	CHD	35915156
4	3509260	A	G	rs71608285	CHD	35915156
4	3510769	A	G	rs10001975	CHD	35915156
4	3512137	T	C	rs10014466	CHD	35915156
4	3525257	T	G	rs13117941	CHD	35915156
4	45181334	A	T	rs12507026	CHD	35915156
4	45186139	A	G	rs10938398	CHD	35915156
4	57713592	T	G	rs704637	CHD	35915156
4	57717475	A	T	rs12648788	CHD	35915156
4	57725321	A	G	rs59708338	CHD	35915156
4	57725980	A	G	rs62308104	CHD	35915156
4	57727962	A	G	rs4412049	CHD	35915156
4	57730997	T	G	rs59713092	CHD	35915156
4	57734314	A	G	rs73165958	CHD	35915156
4	57734368	A	T	rs78643778	CHD	35915156
4	57734591	T	C	rs58548607	CHD	35915156
4	57734636	T	C	rs60796028	CHD	35915156
4	57739233	A	G	rs67043033	CHD	35915156
4	57740533	A	G	rs73165962	CHD	35915156
4	57740536	A	G	rs73165963	CHD	35915156
4	57740667	A	G	rs56162812	CHD	35915156
4	57750725	A	G	rs73165969	CHD	35915156
4	57761417	T	C	rs2412771	CHD	35915156
4	57765731	C	G	rs55762216	CHD	35915156
4	57765816	A	G	rs56281640	CHD	35915156
4	57766323	A	G	rs55915313	CHD	35915156
4	57767327	A	T	rs7665147	CHD	35915156
4	57769824	T	C	rs58408429	CHD	35915156
4	57770106	A	G	rs12645070	CHD	35915156
4	57773908	A	G	rs66790703	CHD	35915156
4	57774843	T	C	rs6853156	CHD	35915156
4	57775116	C	G	rs6852182	CHD	35915156
4	57778645	A	G	rs781656	CHD	35915156
4	57778685	A	G	rs781657	CHD	35915156
4	57779567	A	G	rs781658	CHD	35915156
4	57781347	T	C	rs7658601	CHD	35915156
4	57781754	A	G	rs781663	CHD	35915156
4	57784496	CA	rs368214783		CHD	35915156
4	57785149	A	T	rs1713987	CHD	35915156
4	57797414	T	C	rs3796529	CHD	35915156
4	57798189	A	G	rs2227901	CHD	35915156
4	57805085	ATAAG	ATAAG	rs151337818	CHD	35915156
4	57809018	A	G	rs79685021	CHD	35915156
4	57812765	A	T	rs6852997	CHD	35915156
4	57813895	A	G	rs55879786	CHD	35915156
4	57822869	A	T	rs17081933	CHD	35915156
4	57823476	T	C	rs17081935	CHD	35915156
4	57824451	A	G	rs56155140	CHD	35915156
4	57824932	A	G	rs7687767	CHD	35915156
4	57825336	C	G	rs6554401	CHD	35915156
4	57828531	AAGGA	AAGGA	rs149536583	CHD	35915156
4	57831564	C	G	rs72627508	CHD	35915156
4	57838583	T	G	rs17087335	CHD	35915156
4	57839051	C	G	rs72627509	CHD	35915156
4	57839280	A	T	rs57265257	CHD	35915156
4	57841213	C	G	rs72606404	CHD	35915156
4	57847220	T	C	rs75032262	CHD	35915156
4	57847443	T	G	rs79641006	CHD	35915156
4	57850128	T	G	rs56931952	CHD	35915156
4	57850133	T	C	rs57923328	CHD	35915156
4	57850274	GC	GC	rs79184222	CHD	35915156
4	57851032	AT	AT	rs75634731	CHD	35915156
4	57854840	A	G	rs78933653	CHD	35915156
4	57857188	A	G	rs3733309	CHD	35915156
4	57858726	A	T	rs79858546	CHD	35915156
4	57870537	A	T	rs78272732	CHD	35915156
4	57885963	A	G	rs10016631	CHD	35915156
4	57894717	C	G	rs1608165	CHD	35915156
4	57901155	T	G	rs17087401	CHD	35915156
4	57901774	A	G	rs55755514	CHD	35915156
4	57902276	A	G	rs12642622	CHD	35915156
4	57902506	C	G	rs12648928	CHD	35915156
4	57903747	A	C	rs1718824	CHD	35915156
4	57903948	T	G	rs1277313	CHD	35915156
4	73419495	T	C	rs962191	CHD	35915156
4	73420634	A	G	rs13105983	CHD	35915156
4	73421616	T	G	rs6821492	CHD	35915156
4	73421893	TG	TG	rs35472144	CHD	35915156
4	73423124	T	C	rs7689931	CHD	35915156
4	73423490	A	G	rs2222219	CHD	35915156
4	73425360	A	G	rs4694488	CHD	35915156
4	73429638	T	C	rs1518489	CHD	35915156
4	73431464	T	C	rs12645174	CHD	35915156
4	73431560	T	C	rs12648992	CHD	35915156
4	73432895	T	C	rs1401153	CHD	35915156
4	73433122	GA	GA	rs33925079	CHD	35915156
4	73433875	A	G	rs1518492	CHD	35915156
4	73434116	C	G	rs938941	CHD	35915156
4	73436348	C	G	rs10213071	CHD	35915156
4	73436595	T	G	rs6834847	CHD	35915156
4	73436699	A	G	rs6852061	CHD	35915156
4	73437261	T	C	rs4694493	CHD	35915156
4	73437856	C	G	rs6446841	CHD	35915156
4	73438283	ATAGT	ATAGT	rs140586328	CHD	35915156
4	73441573	T	C	rs16848143	CHD	35915156
4	73442681	A	G	rs6844500	CHD	35915156
4	73443865	A	C	rs35631249	CHD	35915156
4	73448172	T	C	rs60145670	CHD	35915156
4	73449917	T	C	rs753944	CHD	35915156
4	73450550	T	C	rs2366302	CHD	35915156
4	73452414	A	T	rs58977516	CHD	35915156
4	73453998	T	C	rs719381	CHD	35915156
4	73454720	T	C	rs10938030	CHD	35915156
4	73455382	T	C	rs13104467	CHD	35915156
4	73455767	AC	AC	rs5859337	CHD	35915156
4	73459446	A	G	rs6446849	CHD	35915156
4	73459531	C	G	rs6841091	CHD	35915156
4	73459675	A	G	rs2046207	CHD	35915156
4	73459721	T	C	rs2046208	CHD	35915156
4	73459856	C	G	rs6840255	CHD	35915156
4	73459945	C	G	rs146207001	CHD	35915156
4	73459952	A	G	rs142969562	CHD	35915156
4	73460069	T	G	rs145237006	CHD	35915156
4	73460123	A	C	rs141553987	CHD	35915156
4	73461072	A	G	rs180813704	CHD	35915156
4	73461082	T	C	rs145600987	CHD	35915156
4	73461128	T	C	rs140179793	CHD	35915156
4	73461694	A	G	rs202096076	CHD	35915156
4	73464895	T	G	rs12507561	CHD	35915156
4	73466458	C	G	rs1518487	CHD	35915156
4	73470972	T	C	rs1518485	CHD	35915156
4	73474014	A	T	rs1401143	CHD	35915156
4	73475839	T	G	rs6812147	CHD	35915156
4	73476014	T	G	rs9993613	CHD	35915156
4	73476315	T	C	rs4694501	CHD	35915156
4	73476901	T	C	rs16848284	CHD	35915156
4	73477532	T	C	rs1401139	CHD	35915156
4	73478415	T	C	rs1878756	CHD	35915156
4	73479251	A	G	rs4694124	CHD	35915156
4	73479875	A	C	rs1842660	CHD	35915156
4	73480019	T	C	rs1481831	CHD	35915156
4	73482344	A	C	rs35100429	CHD	35915156
4	73483204	T	C	rs1818655	CHD	35915156
4	73484862	A	G	rs60645723	CHD	35915156
4	73487092	A	G	rs28627296	CHD	35915156
4	73489191	T	C	rs11731563	CHD	35915156
4	73490011	A	T	rs34975463	CHD	35915156
4	73490197	T	C	rs34647859	CHD	35915156
4	73491873	A	G	rs4694125	CHD	35915156
4	73493078	C	G	rs16848337	CHD	35915156
4	73496157	A	G	rs4694502	CHD	35915156
4	73496691	A	G	rs4694504	CHD	35915156
4	73498381	T	C	rs34341916	CHD	35915156
4	73498500	C	G	rs11942611	CHD	35915156
4	73498691	A	T	rs11930208	CHD	35915156
4	73499488	T	C	rs188496967	CHD	35915156
4	73500634	C	G	rs144248145	CHD	35915156
4	73500809	T	G	rs13118933	CHD	35915156
4	73503312	A	G	rs7695065	CHD	35915156
4	73504077	T	G	rs77319470	CHD	35915156
4	73504342	A	G	rs76348555	CHD	35915156
4	73505419	A	G	rs10938034	CHD	35915156
4	73505545	A	G	rs12499513	CHD	35915156
4	73505546	A	C	rs12499514	CHD	35915156
4	73506076	A	C	rs7690371	CHD	35915156
4	73506265	GT		rs66529821	CHD	35915156
4	73506817	A	G	rs1401144	CHD	35915156
4	73509826	T	C	rs11728435	CHD	35915156
4	73510707	A	G	rs7670141	CHD	35915156
4	73513026	T	C	rs12639746	CHD	35915156
4	73513158	A	G	rs12642941	CHD	35915156
4	73514262	A	G	rs1878759	CHD	35915156
4	73515313	T	C	rs7697556	CHD	35915156
4	81157703	T	C	rs1902859	CHD	35915156
4	81158221	A	G	rs17004846	CHD	35915156
4	81158545	A	G	rs13149993	CHD	35915156
4	81159649	A	G	rs72656599	CHD	35915156
4	81162062	A	G	rs56190605	CHD	35915156
4	81162884	A	G	rs2903657	CHD	35915156
4	81164723	T	C	rs1458038	CHD	35915156
4	81167309	T	C	rs11099097	CHD	35915156
4	81169912	T	G	rs11099098	CHD	35915156
4	81174592	A	G	rs13125101	CHD	35915156
4	81181072	A	T	rs10857147	CHD	35915156
4	81182554	T	C	rs12509595	CHD	35915156
4	81184341	A	T	rs16998073	CHD	35915156
4	81188513	A	C	rs35954793	CHD	35915156
4	81202048	T	G	rs36034102	CHD	35915156
4	82582048	A	G	rs7654147	CHD	35915156
4	82587050	A	G	rs11099493	CHD	35915156
4	82605950	T	C	rs11099495	CHD	35915156
4	82614657	A	G	rs9996469	CHD	35915156
4	82616680	T	C	rs7670311	CHD	35915156
4	82617137	T	C	rs6828293	CHD	35915156
4	82619359	T	C	rs6847285	CHD	35915156
4	82620366	C	G	rs4635807	CHD	35915156
4	82622790	A	T	rs6815101	CHD	35915156
4	82623255	T	C	rs13109770	CHD	35915156
4	82623483	T	G	rs12507597	CHD	35915156
4	82624148	T	C	rs13116901	CHD	35915156
4	82624729	T	C	rs11933634	CHD	35915156
4	82625523	A	C	rs6535274	CHD	35915156
4	82625720	GT	GT	rs36002015	CHD	35915156
4	82629383	A	G	rs10020406	CHD	35915156
4	82629434	A	G	rs10020475	CHD	35915156
4	82630693	A	G	rs13126703	CHD	35915156
4	82634807	A	G	rs11930304	CHD	35915156
4	82636856	A	G	rs13132398	CHD	35915156
4	95993236	A	G	rs4426786	CHD	35915156
4	96008594	T	C	rs9995627	CHD	35915156
4	96014285	A	G	rs1469336	CHD	35915156
4	96014983	C	G	rs2865398	CHD	35915156
4	96037912	A	G	rs2114533	CHD	35915156
4	96039141	C	G	rs17348139	CHD	35915156
4	96040704	T	C	rs3821964	CHD	35915156
4	96041150	A	G	rs6815969	CHD	35915156
4	96042035	T	C	rs60472405	CHD	35915156
4	96042064	A	G	rs58399580	CHD	35915156
4	96043268	A	G	rs1434544	CHD	35915156
4	96044547	T	C	rs3796437	CHD	35915156
4	96050373	T	C	rs3796439	CHD	35915156
4	96055001	A	G	rs12644188	CHD	35915156
4	96055158	A	C	rs12650281	CHD	35915156
4	96057867	C	G	rs150938423	CHD	35915156
4	96061112	A	G	rs2865397	CHD	35915156
4	96061509	A	G	rs3796443	CHD	35915156
4	96062784	T	C	rs3755876	CHD	35915156
4	96064089	A	G	rs7694131	CHD	35915156
4	96064371	T	C	rs1966548	CHD	35915156
4	96066012	T	C	rs10516958	CHD	35915156
4	96066616	A	G	rs1434539	CHD	35915156
4	96066672	T	C	rs1434538	CHD	35915156
4	96068624	A	G	rs3775042	CHD	35915156
4	96070299	A	C	rs1540403	CHD	35915156
4	96070525	T	G	rs1970801	CHD	35915156
4	96070747	A	G	rs1369085	CHD	35915156
4	96071353	C	G	rs7664562	CHD	35915156
4	96073956	A	T	rs1365691	CHD	35915156
4	96074766	A	G	rs12506402	CHD	35915156
4	96075052	A	G	rs989383	CHD	35915156
4	96075965	T	C	rs1434536	CHD	35915156
4	96076020	A	G	rs1836261	CHD	35915156
4	96076813	A	G	rs11097457	CHD	35915156
4	96077383	A	G	rs2289044	CHD	35915156
4	96078174	T	C	rs1863654	CHD	35915156
4	96078600	A	G	rs1434535	CHD	35915156
4	96079045	T	C	rs2162450	CHD	35915156
4	96080717	A	G	rs12640643	CHD	35915156
4	96080943	A	G	rs1865379	CHD	35915156
4	96082993	T	C	rs3857227	CHD	35915156
4	96083127	A	C	rs3857228	CHD	35915156
4	96085186	A	T	rs10155222	CHD	35915156
4	96085224	T	C	rs10155123	CHD	35915156
4	96086407	A	G	rs3846450	CHD	35915156
4	96087101	A	G	rs7694531	CHD	35915156
4	96087865	T	C	rs975608	CHD	35915156
4	96087973	T	G	rs1813074	CHD	35915156
4	96089058	A	T	rs965823	CHD	35915156
4	96091250	A	G	rs2241744	CHD	35915156
4	96091524	A	G	rs2241743	CHD	35915156
4	96092209	A	G	rs10212627	CHD	35915156
4	96099367	T	C	rs11097458	CHD	35915156
4	120111190	A	G	rs925387	CHD	35915156
4	120112049	A	G	rs17049978	CHD	35915156
4	120112924	T	C	rs66792078	CHD	35915156
4	120115461	C	G	rs17049975	CHD	35915156
4	120117510	T	C	rs6851169	CHD	35915156
4	120122939	T	C	rs146023014	CHD	35915156
4	120124305	A	G	rs10006304	CHD	35915156
4	120124474	A	G	rs13138782	CHD	35915156
4	120124496	T	C	rs112769034	CHD	35915156
4	120129336	A	G	rs56122576	CHD	35915156
4	120135531	C	G	rs2036862	CHD	35915156
4	120137819	T	G	rs68128210	CHD	35915156
4	120139522	T	C	rs67110248	CHD	35915156
4	120140729	A	G	rs13126596	CHD	35915156
4	120141616	A	G	rs72673792	CHD	35915156
4	120142001	T	C	rs56894567	CHD	35915156
4	120149836	T	G	rs56153161	CHD	35915156
4	120151452	T	C	rs10031033	CHD	35915156
4	120152557	T	C	rs67073020	CHD	35915156
4	120152909	C	G	rs13129661	CHD	35915156
4	120155135	T	C	rs56386062	CHD	35915156
4	120155806	A	C	rs4145952	CHD	35915156
4	120155817	A	G	rs4145951	CHD	35915156
4	120155852	T	C	rs35916640	CHD	35915156
4	120156040	T	C	rs13113112	CHD	35915156
4	120156617	A	G	rs13114751	CHD	35915156
4	120156659	T	C	rs35271032	CHD	35915156
4	120158410	A	C	rs6815725	CHD	35915156
4	120158500	T	G	rs1551	CHD	35915156
4	120159023	T	C	rs11931312	CHD	35915156
4	120159334	T	C	rs11944880	CHD	35915156
4	120161580	T	G	rs1511018	CHD	35915156
4	120161744	A	G	rs1397608	CHD	35915156
4	120162188	A	G	rs7685268	CHD	35915156
4	120162201	T	C	rs7684942	CHD	35915156
4	120164303	T	C	rs10010696	CHD	35915156
4	120166007	T	G	rs1511019	CHD	35915156
4	120167111	T	C	rs7356185	CHD	35915156
4	120167466	C	G	rs11098496	CHD	35915156
4	120168233	A	C	rs4834765	CHD	35915156
4	120168588	T	C	rs13139045	CHD	35915156
4	120169314	T	G	rs35197422	CHD	35915156
4	120169378	C	G	rs35434465	CHD	35915156
4	120169435	A	T	rs34616304	CHD	35915156
4	120170473	A	C	rs1511015	CHD	35915156
4	120170851	A	G	rs6814412	CHD	35915156
4	120171071	A	G	rs11734519	CHD	35915156
4	120171342	C	G	rs953966	CHD	35915156
4	120172543	A	G	rs10029750	CHD	35915156
4	120173245	A	G	rs12512517	CHD	35915156
4	120174453	T	C	rs11729897	CHD	35915156
4	120174569	A	G	rs139258963	CHD	35915156
4	120174794	A	T	rs146531121	CHD	35915156
4	120175237	A	G	rs10213342	CHD	35915156
4	120175763	T	G	rs12501610	CHD	35915156
4	120177960	A	T	rs13435802	CHD	35915156
4	120179154	T	C	rs6837898	CHD	35915156
4	120183550	A	G	rs28374891	CHD	35915156
4	120183959	A	G	rs10857065	CHD	35915156
4	120184948	T	C	rs35643470	CHD	35915156
4	120185094	T	C	rs12506395	CHD	35915156
4	120186348	A	C	rs6849889	CHD	35915156
4	120187068	T	C	rs11098497	CHD	35915156
4	120187611	T	C	rs11098499	CHD	35915156
4	120201252	C	G	rs13133044	CHD	35915156
4	120202387	A	G	rs1011054	CHD	35915156
4	120206572	A	G	rs10010174	CHD	35915156
4	120207076	A	G	rs7681373	CHD	35915156
4	120207147	T	G	rs7659194	CHD	35915156
4	120209412	A	C	rs13116504	CHD	35915156
4	120210764	A	G	rs10000726	CHD	35915156
4	120211040	C	G	rs28555550	CHD	35915156
4	120211061	T	C	rs28419773	CHD	35915156
4	120211580	T	C	rs11726229	CHD	35915156
4	120212521	A	G	rs10006850	CHD	35915156
4	120214030	T	G	rs3749591	CHD	35915156
4	120219239	A	T	rs11098500	CHD	35915156
4	120221176	C	G	rs13113885	CHD	35915156
4	120221185	A	G	rs11731571	CHD	35915156
4	120222298	C	G	rs6857105	CHD	35915156
4	120225955	A	G	rs6847248	CHD	35915156
4	120228035	A	G	rs7656644	CHD	35915156
4	120230979	A	G	rs1022145	CHD	35915156
4	120232144	T	G	rs9683450	CHD	35915156
4	120233030	C	G	rs11722872	CHD	35915156
4	120235898	A	G	rs1546502	CHD	35915156
4	120237484	A	T	rs878373	CHD	35915156
4	120237851	A	G	rs9991166	CHD	35915156
4	120237897	T	C	rs10005237	CHD	35915156
4	120238654	A	G	rs907204	CHD	35915156
4	120238664	C	G	rs907205	CHD	35915156
4	120238780	A	C	rs878372	CHD	35915156
4	120238877	T	G	rs9996644	CHD	35915156
4	120238918	A	C	rs9996501	CHD	35915156
4	120239074	A	G	rs10213267	CHD	35915156
4	120239244	C	G	rs10212775	CHD	35915156
4	120239831	A	G	rs11732087	CHD	35915156
4	120239944	T	C	rs9999724	CHD	35915156
4	120240131	T	C	rs2964	CHD	35915156
4	120240238	T	C	rs1511025	CHD	35915156
4	120240934	T	C	rs12711071	CHD	35915156
4	120241167	T	C	rs1546503	CHD	35915156
4	120241224	A	G	rs1546505	CHD	35915156
4	120241240	T	C	rs1546506	CHD	35915156
4	120241646	A	G	rs12510269	CHD	35915156
4	120241659	T	C	rs12506610	CHD	35915156
4	120241674	T	C	rs10003567	CHD	35915156
4	120241902	T	C	rs1799883	CHD	35915156
4	120242145	T	C	rs10006259	CHD	35915156
4	120242312	T	C	rs28652763	CHD	35915156
4	120242793	T	C	rs10006877	CHD	35915156
4	120243035	A	G	rs714899	CHD	35915156
4	120244085	A	G	rs10034661	CHD	35915156
4	120245242	A	G	rs28643450	CHD	35915156
4	120248543	A	C	rs7672594	CHD	35915156
4	120248585	A	G	rs7672778	CHD	35915156
4	120248934	A	G	rs2036860	CHD	35915156
4	120249240	T	C	rs2036857	CHD	35915156
4	120249288	A	G	rs2036856	CHD	35915156
4	120249301	T	C	rs4443261	CHD	35915156
4	120249425	A	C	rs66900435	CHD	35915156
4	120249499	T	G	rs10518300	CHD	35915156
4	120249585	T	C	rs12505469	CHD	35915156
4	120249612	A	T	rs12513083	CHD	35915156
4	120249660	T	C	rs12509621	CHD	35915156
4	120250506	T	C	rs17595608	CHD	35915156
4	120250805	A	G	rs1511017	CHD	35915156
4	120250818	A	C	rs12498994	CHD	35915156
4	120251121	A	G	rs12507565	CHD	35915156
4	120251248	T	C	rs12511640	CHD	35915156
4	120251577	T	C	rs1980027	CHD	35915156
4	120251643	A	C	rs1980026	CHD	35915156
4	120251995	T	C	rs28713555	CHD	35915156
4	120252017	T	G	rs11098501	CHD	35915156
4	120252063	A	T	rs11098502	CHD	35915156
4	120252330	A	C	rs11732686	CHD	35915156
4	120252361	A	G	rs11724409	CHD	35915156
4	120252806	T	C	rs1980025	CHD	35915156
4	120253047	T	C	rs1980024	CHD	35915156
4	120253177	A	G	rs34425882	CHD	35915156
4	120253465	T	C	rs28373117	CHD	35915156
4	120253582	A	G	rs10024933	CHD	35915156
4	120253773	T	C	rs9991959	CHD	35915156
4	120253910	A	G	rs4107728	CHD	35915156
4	120254302	T	C	rs10212714	CHD	35915156
4	120255290	A	G	rs17049949	CHD	35915156
4	120255829	T	C	rs10213158	CHD	35915156
4	120256192	A	G	rs7689729	CHD	35915156
4	120257103	A	G	rs28363929	CHD	35915156
4	120257228	A	G	rs2002047	CHD	35915156
4	120257417	A	G	rs2002049	CHD	35915156
4	120257711	A	G	rs2017057	CHD	35915156
4	120258124	C	G	rs1814814	CHD	35915156
4	120258194	T	C	rs4422403	CHD	35915156
4	120258207	T	G	rs1814813	CHD	35915156
4	120258410	C	G	rs10023641	CHD	35915156
4	120258955	T	G	rs9993347	CHD	35915156
4	120259606	C	G	rs79606892	CHD	35915156
4	120260270	A	G	rs3986377	CHD	35915156
4	120260437	A	G	rs4473640	CHD	35915156
4	120260785	A	G	rs10213554	CHD	35915156
4	120261043	A	G	rs10010355	CHD	35915156
4	120261214	A	G	rs9307470	CHD	35915156
4	120261262	A	G	rs9307471	CHD	35915156
4	120262074	T	C	rs17595727	CHD	35915156
4	120262101	C	G	rs17517414	CHD	35915156
4	120262672	A	C	rs28726222	CHD	35915156
4	120262832	A	G	rs28546691	CHD	35915156
4	120263022	T	C	rs10006192	CHD	35915156
4	120264996	T	C	rs9995716	CHD	35915156
4	120265259	C	G	rs10028773	CHD	35915156
4	120265783	C	G	rs4001390	CHD	35915156
4	120265859	A	G	rs2136911	CHD	35915156
4	120266007	A	G	rs3864141	CHD	35915156
4	120266982	A	T	rs6815291	CHD	35915156
4	120267034	A	C	rs6838009	CHD	35915156
4	120267229	A	G	rs6838236	CHD	35915156
4	120268102	C	G	rs13108589	CHD	35915156
4	120268237	A	G	rs10015965	CHD	35915156
4	120268553	A	C	rs10016241	CHD	35915156
4	120268809	T	G	rs28599836	CHD	35915156
4	120269080	A	G	rs28589345	CHD	35915156
4	120269168	T	C	rs55820750	CHD	35915156
4	120270421	A	G	rs10022448	CHD	35915156
4	120270703	T	C	rs6534133	CHD	35915156
4	120270705	A	G	rs10000544	CHD	35915156
4	120270771	A	T	rs10012408	CHD	35915156
4	120270795	A	G	rs17009144	CHD	35915156
4	120270966	A	G	rs28714087	CHD	35915156
4	120271167	T	C	rs12506421	CHD	35915156
4	120271228	T	C	rs12502393	CHD	35915156
4	120271237	T	C	rs12506445	CHD	35915156
4	120271344	A	C	rs12510133	CHD	35915156
4	120271361	T	G	rs12506487	CHD	35915156
4	120271414	A	G	rs12502524	CHD	35915156
4	120271541	A	G	rs28396837	CHD	35915156
4	120271802	T	C	rs10015579	CHD	35915156
4	120272605	A	T	rs3864144	CHD	35915156
4	120273387	A	C	rs1002152	CHD	35915156
4	120274039	T	C	rs10012456	CHD	35915156
4	120274911	A	G	rs9637624	CHD	35915156
4	120275003	T	C	rs11728730	CHD	35915156
4	120276037	A	G	rs28633994	CHD	35915156
4	120280597	A	C	rs11722183	CHD	35915156
4	120281377	A	G	rs78716570	CHD	35915156
4	120281972	A	T	rs12374244	CHD	35915156
4	120281977	T	C	rs12374352	CHD	35915156
4	120282059	A	T	rs12374245	CHD	35915156
4	120282563	A	G	rs10021601	CHD	35915156
4	120282696	T	G	rs6857892	CHD	35915156
4	120283548	A	T	rs28581362	CHD	35915156
4	120283773	A	T	rs28501434	CHD	35915156
4	120284317	A	G	rs12503082	CHD	35915156
4	120284387	A	T	rs12499602	CHD	35915156
4	120284627	T	C	rs11098505	CHD	35915156
4	120284971	A	G	rs11098506	CHD	35915156
4	120285649	T	C	rs13104396	CHD	35915156
4	120285657	A	T	rs13132082	CHD	35915156
4	120285688	T	G	rs13105020	CHD	35915156
4	120285718	T	G	rs57842733	CHD	35915156
4	120285806	T	C	rs28403131	CHD	35915156
4	120285968	A	T	rs6824111	CHD	35915156
4	120286043	A	T	rs6847075	CHD	35915156
4	120286069	A	G	rs6847586	CHD	35915156
4	120286371	A	T	rs6847862	CHD	35915156
4	120286403	A	G	rs6848380	CHD	35915156
4	120286443	T	C	rs6848081	CHD	35915156
4	120286492	A	G	rs6848580	CHD	35915156
4	120286755	A	T	rs10029303	CHD	35915156
4	120286783	C	G	rs10517834	CHD	35915156
4	120286845	A	G	rs9995136	CHD	35915156
4	120287265	T	C	rs10020256	CHD	35915156
4	120288019	A	G	rs13125526	CHD	35915156
4	120288039	A	T	rs12513310	CHD	35915156
4	120288041	T	C	rs56082510	CHD	35915156
4	120288286	A	G	rs11098507	CHD	35915156
4	120288904	A	G	rs10026436	CHD	35915156
4	120289143	T	C	rs12510451	CHD	35915156
4	120289231	T	C	rs12510487	CHD	35915156
4	120289396	T	C	rs28488261	CHD	35915156
4	120289405	A	G	rs28470894	CHD	35915156
4	120289456	A	G	rs28594160	CHD	35915156
4	120290828	C	G	rs72676059	CHD	35915156
4	120291704	T	C	rs7677068	CHD	35915156
4	120292081	A	T	rs10002914	CHD	35915156
4	120292107	C	G	rs9991221	CHD	35915156
4	120292256	A	G	rs10013652	CHD	35915156
4	120293208	A	G	rs6846966	CHD	35915156
4	120293582	A	G	rs6847778	CHD	35915156
4	120293776	A	G	rs10017371	CHD	35915156
4	120294331	A	G	rs10020034	CHD	35915156
4	120294464	T	G	rs10434028	CHD	35915156
4	120294900	A	C	rs28491261	CHD	35915156
4	120294909	T	C	rs10028423	CHD	35915156
4	120295084	A	G	rs74942216	CHD	35915156
4	120295197	T	C	rs10028669	CHD	35915156
4	120295551	A	G	rs59394118	CHD	35915156
4	120296250	A	G	rs4613552	CHD	35915156
4	120296591	T	G	rs59866101	CHD	35915156
4	120296800	A	G	rs6832410	CHD	35915156
4	120297423	T	C	rs6838617	CHD	35915156
4	120298412	A	G	rs10016060	CHD	35915156
4	120298477	T	C	rs10005644	CHD	35915156
4	120298549	C	G	rs4513553	CHD	35915156
4	120298845	A	G	rs10016448	CHD	35915156
4	120299148	A	G	rs9996677	CHD	35915156
4	120299673	A	G	rs11723839	CHD	35915156
4	120299780	A	G	rs57516093	CHD	35915156
4	120300093	A	G	rs28429722	CHD	35915156
4	120300988	T	G	rs10014748	CHD	35915156
4	120301077	T	G	rs10014845	CHD	35915156
4	120301499	T	C	rs11726097	CHD	35915156
4	120301618	T	C	rs12506546	CHD	35915156
4	120304634	A	G	rs13435162	CHD	35915156
4	120305042	T	G	rs10027976	CHD	35915156
4	120305056	T	G	rs9994889	CHD	35915156
4	120305966	A	G	rs4637383	CHD	35915156
4	120306228	T	C	rs140816585	CHD	35915156
4	120306434	C	G	rs138611376	CHD	35915156
4	120306475	C	G	rs114019672	CHD	35915156
4	120306607	A	G	rs11098508	CHD	35915156
4	120306793	T	C	rs11098510	CHD	35915156
4	120306879	A	G	rs11098511	CHD	35915156
4	120307097	A	G	rs28751034	CHD	35915156
4	120307211	A	G	rs28884220	CHD	35915156
4	120307214	A	C	rs28793658	CHD	35915156
4	120307485	A	C	rs4507344	CHD	35915156
4	120307698	A	G	rs4373140	CHD	35915156
4	120307813	A	G	rs10440402	CHD	35915156
4	120308047	T	C	rs10440403	CHD	35915156
4	120308083	A	C	rs12506452	CHD	35915156
4	120308261	A	C	rs12498908	CHD	35915156
4	120308804	A	G	rs146523888	CHD	35915156
4	120309039	T	C	rs13113483	CHD	35915156
4	120309351	A	T	rs79704848	CHD	35915156
4	120309556	A	C	rs28551662	CHD	35915156
4	120309875	T	C	rs28668716	CHD	35915156
4	120310028	T	C	rs10010801	CHD	35915156
4	120310359	T	G	rs10011097	CHD	35915156
4	120310542	T	C	rs7699346	CHD	35915156
4	120310638	A	T	rs7677836	CHD	35915156
4	120310832	T	C	rs7678238	CHD	35915156
4	120310873	A	G	rs7658181	CHD	35915156
4	120311152	T	C	rs10002083	CHD	35915156
4	120311528	A	G	rs10024844	CHD	35915156
4	120311697	A	C	rs10025054	CHD	35915156
4	120312903	A	G	rs7437420	CHD	35915156
4	120312959	A	G	rs4345162	CHD	35915156
4	120313258	T	C	rs4463052	CHD	35915156
4	120313435	T	G	rs4560394	CHD	35915156
4	120313440	A	G	rs4296662	CHD	35915156
4	120314741	A	C	rs13151285	CHD	35915156
4	120314881	A	G	rs4309825	CHD	35915156
4	120314921	T	C	rs4604043	CHD	35915156
4	120316075	A	G	rs11098513	CHD	35915156
4	120316686	T	G	rs28572238	CHD	35915156
4	120316950	A	T	rs28714195	CHD	35915156
4	120317374	T	C	rs11098514	CHD	35915156
4	120317549	T	G	rs10857068	CHD	35915156
4	120318526	T	C	rs12508173	CHD	35915156
4	120318577	A	G	rs12504149	CHD	35915156
4	120318809	A	G	rs10008386	CHD	35915156
4	120318839	A	G	rs10008392	CHD	35915156
4	120318870	T	C	rs10020141	CHD	35915156
4	120319434	T	C	rs12509234	CHD	35915156
4	120320348	T	C	rs12506148	CHD	35915156
4	120320715	A	G	rs10014719	CHD	35915156
4	120320771	A	G	rs60899768	CHD	35915156
4	120320894	A	C	rs10016944	CHD	35915156
4	120321420	A	G	rs10017543	CHD	35915156
4	120321827	A	G	rs9995234	CHD	35915156
4	120321858	A	G	rs9995244	CHD	35915156
4	120322033	T	C	rs7695996	CHD	35915156
4	120322114	A	G	rs7696465	CHD	35915156
4	120322177	A	G	rs7696649	CHD	35915156
4	120322321	A	G	rs7696857	CHD	35915156
4	120322358	T	G	rs7696875	CHD	35915156
4	120323316	T	C	rs57040488	CHD	35915156
4	120323595	T	C	rs10518331	CHD	35915156
4	120324424	A	T	rs13133522	CHD	35915156
4	120324918	A	G	rs34913743	CHD	35915156
4	120325529	A	G	rs35091806	CHD	35915156
4	120325630	A	G	rs35165976	CHD	35915156
4	120325732	A	C	rs2389802	CHD	35915156
4	120326138	T	C	rs6845714	CHD	35915156
4	120326283	A	T	rs3890049	CHD	35915156
4	120326323	A	G	rs6846442	CHD	35915156
4	120326404	A	G	rs6846620	CHD	35915156
4	120326643	T	C	rs71610279	CHD	35915156
4	120362445	T	C	rs72918584	CHD	35915156
4	120365714	A	T	rs9683709	CHD	35915156
4	120366927	A	G	rs34954036	CHD	35915156
4	120371252	A	G	rs71614438	CHD	35915156
4	120371445	A	T	rs66506550	CHD	35915156
4	120371552	T	G	rs7659501	CHD	35915156
4	120371729	T	C	rs7659551	CHD	35915156
4	120373104	T	G	rs28529639	CHD	35915156
4	120373172	A	C	rs28587175	CHD	35915156
4	120373354	C	G	rs28567426	CHD	35915156
4	120373738	A	G	rs28394590	CHD	35915156
4	120375727	A	G	rs75396180	CHD	35915156
4	120375782	T	C	rs78332141	CHD	35915156
4	120375980	A	G	rs28571712	CHD	35915156
4	120376030	C	G	rs28408407	CHD	35915156
4	120376540	A	G	rs11934314	CHD	35915156
4	120377399	T	C	rs2389809	CHD	35915156
4	120377647	T	C	rs74602693	CHD	35915156
4	120379388	A	C	rs71614443	CHD	35915156
4	120379436	A	G	rs71614444	CHD	35915156
4	120381341	T	C	rs2892848	CHD	35915156
4	120381412	A	G	rs10017389	CHD	35915156
4	120381523	C	G	rs10017335	CHD	35915156
4	120381564	A	C	rs9994730	CHD	35915156
4	120381590	A	G	rs9994810	CHD	35915156
4	120381879	C	G	rs10020027	CHD	35915156
4	120382190	A	T	rs79870274	CHD	35915156
4	120383775	T	C	rs7681978	CHD	35915156
4	120384186	T	C	rs28665282	CHD	35915156
4	120384322	C	G	rs10026736	CHD	35915156
4	120384357	A	G	rs10026748	CHD	35915156
4	120384564	A	G	rs10026952	CHD	35915156
4	120384803	T	C	rs7688613	CHD	35915156
4	120385320	A	C	rs7681214	CHD	35915156
4	120385341	T	C	rs7659336	CHD	35915156
4	120385681	A	G	rs12505953	CHD	35915156
4	120386597	A	G	rs28374462	CHD	35915156
4	120386627	T	C	rs28559989	CHD	35915156
4	120386677	A	G	rs28499576	CHD	35915156
4	120386730	T	C	rs28632018	CHD	35915156
4	120386753	T	C	rs28587142	CHD	35915156
4	120386876	T	C	rs28479042	CHD	35915156
4	120387026	A	G	rs71614448	CHD	35915156
4	120387055	T	C	rs71614449	CHD	35915156
4	120387102	T	C	rs35063680	CHD	35915156
4	120387110	A	C	rs34858317	CHD	35915156
4	120387259	A	G	rs17046116	CHD	35915156
4	120387496	T	G	rs17046118	CHD	35915156
4	120387932	A	T	rs28461559	CHD	35915156
4	120388230	A	G	rs7654529	CHD	35915156
4	120388255	A	G	rs7654546	CHD	35915156
4	120388406	T	C	rs7654587	CHD	35915156
4	120389047	T	C	rs11943877	CHD	35915156
4	120390032	A	G	rs11098524	CHD	35915156
4	120390152	A	G	rs11098525	CHD	35915156
4	120390359	T	C	rs11098526	CHD	35915156
4	120390791	A	G	rs10006793	CHD	35915156
4	120391258	A	G	rs10009450	CHD	35915156
4	120391628	T	C	rs10032151	CHD	35915156
4	120391632	T	C	rs10032158	CHD	35915156
4	120392084	T	C	rs6837828	CHD	35915156
4	120392443	A	G	rs6838814	CHD	35915156
4	120392873	A	G	rs9993199	CHD	35915156
4	120393011	A	T	rs13107475	CHD	35915156
4	120393511	A	G	rs2389803	CHD	35915156
4	120393769	T	C	rs7436506	CHD	35915156
4	120393786	T	C	rs12499324	CHD	35915156
4	120394010	A	G	rs10018726	CHD	35915156
4	120394231	T	C	rs10008459	CHD	35915156
4	120394534	A	G	rs2127820	CHD	35915156
4	120394535	T	C	rs2127821	CHD	35915156
4	120395809	A	C	rs1480931	CHD	35915156
4	120396802	A	T	rs9998585	CHD	35915156
4	120397829	A	G	rs10034623	CHD	35915156
4	120398182	T	C	rs6820115	CHD	35915156
4	120398236	A	T	rs6842762	CHD	35915156
4	120399906	A	G	rs11098527	CHD	35915156
4	120401779	A	G	rs10518328	CHD	35915156
4	120401835	A	G	rs10518329	CHD	35915156
4	120402079	T	G	rs7665125	CHD	35915156
4	120402622	T	C	rs6848389	CHD	35915156
4	120402702	A	C	rs6822679	CHD	35915156
4	120404043	T	G	rs4577559	CHD	35915156
4	120404268	T	C	rs7656252	CHD	35915156
4	120405186	A	G	rs28845498	CHD	35915156
4	120405262	A	G	rs13134517	CHD	35915156
4	120405366	C	G	rs28789446	CHD	35915156
4	120405367	A	T	rs28753180	CHD	35915156
4	120406030	T	C	rs56270433	CHD	35915156
4	120406302	A	G	rs6534135	CHD	35915156
4	120408108	T	C	rs7661498	CHD	35915156
4	120408931	T	G	rs10006525	CHD	35915156
4	120409152	T	C	rs10006706	CHD	35915156
4	120409549	A	G	rs6849171	CHD	35915156
4	120409694	C	G	rs6849561	CHD	35915156
4	120409963	T	C	rs13145352	CHD	35915156
4	120410607	A	C	rs12508504	CHD	35915156
4	120411255	T	C	rs7681544	CHD	35915156
4	120411562	T	C	rs17005535	CHD	35915156
4	120411907	T	C	rs11940028	CHD	35915156
4	120412457	C	G	rs11935596	CHD	35915156
4	120413061	A	T	rs12507964	CHD	35915156
4	120413154	T	C	rs11098530	CHD	35915156
4	120414693	A	C	rs6834796	CHD	35915156
4	120416788	T	C	rs11729521	CHD	35915156
4	120416872	A	G	rs11734241	CHD	35915156
4	120418838	C	G	rs17006190	CHD	35915156
4	120420334	T	C	rs28685688	CHD	35915156
4	120421211	T	C	rs7687843	CHD	35915156
4	120421809	A	G	rs9307477	CHD	35915156
4	120421969	A	G	rs2306455	CHD	35915156
4	120422636	T	C	rs10031483	CHD	35915156
4	120422852	T	C	rs10031665	CHD	35915156
4	120423094	A	G	rs80223330	CHD	35915156
4	120423448	A	G	rs3733519	CHD	35915156
4	120423480	C	G	rs3733520	CHD	35915156
4	120423719	T	C	rs3733523	CHD	35915156
4	120423729	T	C	rs3733524	CHD	35915156
4	120423935	C	G	rs12510138	CHD	35915156
4	120424087	T	C	rs6843229	CHD	35915156
4	120424172	A	C	rs12502423	CHD	35915156
4	120425777	A	C	rs3775841	CHD	35915156
4	120426430	T	C	rs13134665	CHD	35915156
4	120427489	A	C	rs7692994	CHD	35915156
4	120427732	A	G	rs3775842	CHD	35915156
4	120427844	T	C	rs3775843	CHD	35915156
4	120428033	A	G	rs3775844	CHD	35915156
4	120428098	A	G	rs3822190	CHD	35915156
4	120428101	A	T	rs3822191	CHD	35915156
4	120428309	T	C	rs7699064	CHD	35915156
4	120429952	A	C	rs7664986	CHD	35915156
4	120431469	A	C	rs10008791	CHD	35915156
4	120431661	T	C	rs11736416	CHD	35915156
4	120432447	T	C	rs3775845	CHD	35915156
4	120433248	T	C	rs1480933	CHD	35915156
4	120433807	A	G	rs6844263	CHD	35915156
4	120434404	A	T	rs1383532	CHD	35915156
4	120434576	A	G	rs1383533	CHD	35915156
4	120434833	A	C	rs2291185	CHD	35915156
4	120436704	A	G	rs10030660	CHD	35915156
4	120437825	A	G	rs13149407	CHD	35915156
4	120438174	T	G	rs13104219	CHD	35915156
4	120440676	A	T	rs11728616	CHD	35915156
4	120440677	A	C	rs79026312	CHD	35915156
4	120440682	A	G	rs35111518	CHD	35915156
4	120442428	T	C	rs10004484	CHD	35915156
4	120442430	A	G	rs34868248	CHD	35915156
4	120443489	T	C	rs10019674	CHD	35915156
4	120445720	A	C	rs3822192	CHD	35915156
4	120447048	A	G	rs3733525	CHD	35915156
4	120447642	A	C	rs3775847	CHD	35915156
4	120447724	T	C	rs3775848	CHD	35915156
4	120449456	A	G	rs6534139	CHD	35915156
4	120449810	T	C	rs1155577	CHD	35915156
4	120450159	A	C	rs1155576	CHD	35915156
4	120450424	A	G	rs10013305	CHD	35915156
4	120450908	C	G	rs3775849	CHD	35915156
4	120451668	A	G	rs7688802	CHD	35915156
4	120452356	T	C	rs2715016	CHD	35915156
4	120452776	A	G	rs7695620	CHD	35915156
4	120454191	A	G	rs12502389	CHD	35915156
4	120454556	A	G	rs3775852	CHD	35915156
4	120455191	A	G	rs3822193	CHD	35915156
4	120455311	T	C	rs6534140	CHD	35915156
4	120455649	A	G	rs10034450	CHD	35915156
4	120456927	T	C	rs1480939	CHD	35915156
4	120457682	T	C	rs1480940	CHD	35915156
4	120458692	A	G	rs6858592	CHD	35915156
4	120458867	T	C	rs6835635	CHD	35915156
4	120459366	A	G	rs13128602	CHD	35915156
4	120459674	A	T	rs58452170	CHD	35915156
4	120460306	T	C	rs1552095	CHD	35915156
4	120461957	A	G	rs7678400	CHD	35915156
4	120462861	T	C	rs1480936	CHD	35915156
4	120463409	T	C	rs1010740	CHD	35915156
4	120463471	T	C	rs1010739	CHD	35915156
4	120465001	A	G	rs11098531	CHD	35915156
4	120466304	A	C	rs28718422	CHD	35915156
4	120468370	T	C	rs12498539	CHD	35915156
4	120468503	T	C	rs12498599	CHD	35915156
4	120469995	C	G	rs9997631	CHD	35915156
4	120470005	T	C	rs10009626	CHD	35915156
4	120471648	A	G	rs3822194	CHD	35915156
4	120471660	T	C	rs3822195	CHD	35915156
4	120471971	T	C	rs3775854	CHD	35915156
4	120472422	C	G	rs2306456	CHD	35915156
4	120472839	A	T	rs2306457	CHD	35915156
4	120474859	A	G	rs11947234	CHD	35915156
4	120475860	A	C	rs6853998	CHD	35915156
4	120475966	A	G	rs6858777	CHD	35915156
4	120476715	A	G	rs11933966	CHD	35915156
4	120477616	A	G	rs36040693	CHD	35915156
4	120478139	T	G	rs10018280	CHD	35915156
4	120478696	T	G	rs11731756	CHD	35915156
4	120479889	A	G	rs7680063	CHD	35915156
4	120481431	T	C	rs34308924	CHD	35915156
4	120482049	T	C	rs28735358	CHD	35915156
4	120485223	A	T	rs6534141	CHD	35915156
4	120485670	T	G	rs2127823	CHD	35915156
4	120485824	A	C	rs2170276	CHD	35915156
4	120486028	A	G	rs3775858	CHD	35915156
4	120486402	A	G	rs55825515	CHD	35915156
4	120488496	T	C	rs1552092	CHD	35915156
4	120488703	A	G	rs3736115	CHD	35915156
4	120489527	T	G	rs17050695	CHD	35915156
4	120489588	C	G	rs59732491	CHD	35915156
4	120489982	A	G	rs9884402	CHD	35915156
4	120490499	A	T	rs9995026	CHD	35915156
4	120490592	T	C	rs11723090	CHD	35915156
4	120490726	A	C	rs11098532	CHD	35915156
4	120496444	C	G	rs4596225	CHD	35915156
4	120498280	A	C	rs76541370	CHD	35915156
4	120502016	A	G	rs59516282	CHD	35915156
4	120503437	A	G	rs13140391	CHD	35915156
4	120503460	A	G	rs13140409	CHD	35915156
4	120503891	A	T	rs12648182	CHD	35915156
4	120504227	T	C	rs6833334	CHD	35915156
4	120506153	A	G	rs55661135	CHD	35915156
4	120506884	T	C	rs6829903	CHD	35915156
4	120509279	T	C	rs66887589	CHD	35915156
4	120509972	A	G	rs56173225	CHD	35915156
4	120511817	T	C	rs7678973	CHD	35915156
4	120513230	A	G	rs72920701	CHD	35915156
4	120515278	T	C	rs7669520	CHD	35915156
4	120516597	T	C	rs56843000	CHD	35915156
4	120520704	C	G	rs11737395	CHD	35915156
4	120521297	T	C	rs2892869	CHD	35915156
4	120524283	T	G	rs28394116	CHD	35915156
4	120524841	A	G	rs3756156	CHD	35915156
4	120532085	T	C	rs10050092	CHD	35915156
4	120532401	A	G	rs41464847	CHD	35915156
4	120532956	A	C	rs12505735	CHD	35915156
4	120533223	A	G	rs7681980	CHD	35915156
4	120533931	T	C	rs2389885	CHD	35915156
4	120536858	T	C	rs28535956	CHD	35915156
4	120536905	T	C	rs28578366	CHD	35915156
4	120539753	T	C	rs59590064	CHD	35915156
4	120540571	A	G	rs7693919	CHD	35915156
4	120542827	A	G	rs6817317	CHD	35915156
4	120543173	T	C	rs13136462	CHD	35915156
4	120544112	T	C	rs7672519	CHD	35915156
4	120546136	T	C	rs6832740	CHD	35915156
4	120546299	T	C	rs6855918	CHD	35915156
4	120551085	A	C	rs3806808	CHD	35915156
4	120553428	T	C	rs34835603	CHD	35915156
4	120554313	A	G	rs28850368	CHD	35915156
4	120554687	A	G	rs28787668	CHD	35915156
4	120554714	A	G	rs2389873	CHD	35915156
4	120554991	A	G	rs2389874	CHD	35915156
4	120555356	A	T	rs13122709	CHD	35915156
4	120555687	A	G	rs7676296	CHD	35915156
4	120555696	A	T	rs4834792	CHD	35915156
4	120555975	A	C	rs13101722	CHD	35915156
4	120556362	A	G	rs58583086	CHD	35915156
4	120556467	T	C	rs59867181	CHD	35915156
4	120556772	T	G	rs11098534	CHD	35915156
4	120557014	T	G	rs2389875	CHD	35915156
4	120557684	A	G	rs2389879	CHD	35915156
4	120558446	A	G	rs7695292	CHD	35915156
4	120558608	T	C	rs10009566	CHD	35915156
4	120559139	T	C	rs10012252	CHD	35915156
4	120559292	T	G	rs6534149	CHD	35915156
4	120559870	A	T	rs2389880	CHD	35915156
4	120562149	C	G	rs12504773	CHD	35915156
4	120563053	A	G	rs7680914	CHD	35915156
4	120585308	T	C	rs17051356	CHD	35915156
4	120587781	T	C	rs9994488	CHD	35915156
4	120737124	A	T	rs56170963	CHD	35915156
4	120821994	T	C	rs13132107	CHD	35915156
4	120829219	A	G	rs11723972	CHD	35915156
4	120830916	A	G	rs4411968	CHD	35915156
4	120858180	T	C	rs4834827	CHD	35915156
4	120897847	A	G	rs11098553	CHD	35915156
4	120900282	T	C	rs13134800	CHD	35915156
4	120901336	A	G	rs11723436	CHD	35915156
4	120909501	A	C	rs7678555	CHD	35915156
4	120917346	T	G	rs114784282	CHD	35915156
4	120918673	T	G	rs140876551	CHD	35915156
4	120919081	T	G	rs4608794	CHD	35915156
4	120920177	A	C	rs7668975	CHD	35915156
4	120920456	T	G	rs4834831	CHD	35915156
4	120920813	A	C	rs72686504	CHD	35915156
4	120920963	A	G	rs55851967	CHD	35915156
4	120921293	T	C	rs17373455	CHD	35915156
4	120921587	T	C	rs60513008	CHD	35915156
4	120922426	T	C	rs55897314	CHD	35915156
4	120923655	T	C	rs4833632	CHD	35915156
4	120925341	A	G	rs56273521	CHD	35915156
4	120925620	A	G	rs68014387	CHD	35915156
4	120928143	A	C	rs11722372	CHD	35915156
4	120929065	T	C	rs66489778	CHD	35915156
4	120930392	T	C	rs72686508	CHD	35915156
4	120930741	A	C	rs66504029	CHD	35915156
4	120930922	T	C	rs10518342	CHD	35915156
4	120933276	A	G	rs56177551	CHD	35915156
4	120933593	A	C	rs36017025	CHD	35915156
4	120935531	T	C	rs77301788	CHD	35915156
4	120935636	A	G	rs11732720	CHD	35915156
4	120935713	C	G	rs11724576	CHD	35915156
4	120935880	A	G	rs11725510	CHD	35915156
4	120936581	T	G	rs1847331	CHD	35915156
4	120936677	A	G	rs1847332	CHD	35915156
4	120939273	T	C	rs1847333	CHD	35915156
4	120940014	A	G	rs17374008	CHD	35915156
4	120940133	T	C	rs17374036	CHD	35915156
4	120940612	A	G	rs17301903	CHD	35915156
4	120941284	A	G	rs3956507	CHD	35915156
4	120941763	T	C	rs72686516	CHD	35915156
4	120942372	A	G	rs6856643	CHD	35915156
4	120947630	A	G	rs6855083	CHD	35915156
4	120948353	T	C	rs6812603	CHD	35915156
4	138415539	A	G	rs9307773	CHD	35915156
4	138416821	A	T	rs13120802	CHD	35915156
4	138439630	A	T	rs9330353	CHD	35915156
4	138441530	A	G	rs9286351	CHD	35915156
4	138466213	T	C	rs10010247	CHD	35915156
4	138469003	T	C	rs12508058	CHD	35915156
4	146759607	T	C	rs10004823	CHD	35915156
4	146760042	T	G	rs4835259	CHD	35915156
4	146764120	T	C	rs12646870	CHD	35915156
4	146764883	T	C	rs988163	CHD	35915156
4	146766536	T	C	rs4345206	CHD	35915156
4	146775541	A	G	rs13120596	CHD	35915156
4	146784774	A	G	rs13124853	CHD	35915156
4	146788035	T	C	rs1507928	CHD	35915156
4	146795226	A	G	rs11100902	CHD	35915156
4	146796087	A	G	rs33934805	CHD	35915156
4	146797538	A	G	rs10024759	CHD	35915156
4	146800815	A	G	rs1979974	CHD	35915156
4	146800922	T	C	rs17020769	CHD	35915156
4	146801002	A	G	rs13128814	CHD	35915156
4	146803248	T	C	rs28590383	CHD	35915156
4	146808682	T	C	rs7679068	CHD	35915156
4	146809016	T	G	rs7662069	CHD	35915156
4	146809017	T	C	rs7662070	CHD	35915156
4	146809168	A	G	rs10000888	CHD	35915156
4	146809991	A	G	rs10003835	CHD	35915156
4	146809998	T	G	rs10006310	CHD	35915156
4	146814640	T	C	rs7666150	CHD	35915156
4	146821725	T	C	rs4835266	CHD	35915156
4	148025559	T	C	rs4543091	CHD	35915156
4	148025578	A	G	rs11735165	CHD	35915156
4	148025706	T	C	rs11736076	CHD	35915156
4	148025714	A	G	rs11722430	CHD	35915156
4	148026135	T	C	rs57998466	CHD	35915156
4	148031395	T	C	rs4350997	CHD	35915156
4	148031396	A	G	rs4632638	CHD	35915156
4	148033111	T	G	rs2357594	CHD	35915156
4	148033369	A	C	rs2357596	CHD	35915156
4	148033436	T	G	rs2357597	CHD	35915156
4	148033529	A	C	rs2089457	CHD	35915156
4	148033782	T	C	rs2089458	CHD	35915156
4	148034082	A	G	rs116300950	CHD	35915156
4	148034223	A	T	rs116201996	CHD	35915156
4	148034798	A	G	rs149684204	CHD	35915156
4	148034865	T	C	rs147774663	CHD	35915156
4	148036101	C	G	rs183903206	CHD	35915156
4	148036299	A	G	rs56161140	CHD	35915156
4	148037356	T	C	rs34006103	CHD	35915156
4	148038774	A	G	rs72735714	CHD	35915156
4	148039045	A	G	rs4835377	CHD	35915156
4	148041302	A	G	rs56034377	CHD	35915156
4	148041674	A	G	rs151127364	CHD	35915156
4	148066627	T	G	rs12499925	CHD	35915156
4	148066642	A	C	rs12507770	CHD	35915156
4	148084305	A	G	rs4399964	CHD	35915156
4	148090486	A	G	rs1828034	CHD	35915156
4	148107648	A	T	rs139334510	CHD	35915156
4	148138375	A	C	rs114608310	CHD	35915156
4	148148844	C	G	rs28627143	CHD	35915156
4	148174084	T	G	rs4835074	CHD	35915156
4	148178355	T	C	rs115054573	CHD	35915156
4	148191249	T	G	rs9995182	CHD	35915156
4	148200205	A	G	rs12644017	CHD	35915156
4	148214138	A	G	rs11731329	CHD	35915156
4	148214463	T	C	rs6857197	CHD	35915156
4	148219067	T	C	rs78381016	CHD	35915156
4	148229662	T	C	rs2714888	CHD	35915156
4	148233473	A	G	rs2303839	CHD	35915156
4	148236538	T	C	rs1346598	CHD	35915156
4	148236732	T	C	rs10519886	CHD	35915156
4	148237573	T	C	rs1429133	CHD	35915156
4	148241453	A	C	rs1346600	CHD	35915156
4	148243298	A	C	rs1864247	CHD	35915156
4	148243617	T	C	rs1864248	CHD	35915156
4	148244802	A	T	rs2714900	CHD	35915156
4	148245249	T	C	rs2435094	CHD	35915156
4	148245635	T	C	rs1429134	CHD	35915156
4	148247353	T	G	rs2562869	CHD	35915156
4	148247368	T	C	rs2562870	CHD	35915156
4	148247482	T	C	rs2714901	CHD	35915156
4	148248190	T	C	rs2562871	CHD	35915156
4	148248746	A	G	rs2163011	CHD	35915156
4	148253070	A	C	rs12498595	CHD	35915156
4	148253324	T	C	rs2562873	CHD	35915156
4	148254879	A	C	rs2435095	CHD	35915156
4	148256735	T	C	rs1366689	CHD	35915156
4	148256891	T	C	rs2562875	CHD	35915156
4	148259422	A	G	rs2562876	CHD	35915156
4	148259752	C	G	rs11737107	CHD	35915156
4	148260070	A	G	rs2714905	CHD	35915156
4	148260761	A	T	rs2562877	CHD	35915156
4	148260896	A	G	rs2562878	CHD	35915156
4	148260923	A	G	rs2562879	CHD	35915156
4	148262344	T	C	rs2562880	CHD	35915156
4	148262922	A	G	rs1429112	CHD	35915156
4	148263829	A	G	rs1816280	CHD	35915156
4	148264673	A	C	rs2562882	CHD	35915156
4	148265188	T	C	rs1560226	CHD	35915156
4	148267130	T	C	rs1975060	CHD	35915156
4	148268027	A	G	rs2163012	CHD	35915156
4	148268651	T	C	rs934146	CHD	35915156
4	148271502	GAA	GAA	rs70958550	CHD	35915156
4	148272795	T	C	rs7668383	CHD	35915156
4	148273397	A	G	rs13120678	CHD	35915156
4	148276043	T	C	rs12501429	CHD	35915156
4	148276400	A	G	rs2059904	CHD	35915156
4	148278760	T	C	rs62342480	CHD	35915156
4	148278846	T	C	rs6836525	CHD	35915156
4	148278891	T	C	rs6836562	CHD	35915156
4	148279084	T	C	rs6836959	CHD	35915156
4	148280874	T	G	rs17023122	CHD	35915156
4	148281001	C	G	rs4593108	CHD	35915156
4	148281812	T	C	rs1366691	CHD	35915156
4	148282109	T	C	rs1429137	CHD	35915156
4	148283140	T	C	rs7667633	CHD	35915156
4	148283784	A	G	rs17023141	CHD	35915156
4	148284104	A	T	rs1429139	CHD	35915156
4	148284373	T	C	rs6836670	CHD	35915156
4	148285767	A	G	rs6812819	CHD	35915156
4	148287360	T	C	rs9654228	CHD	35915156
4	148287512	T	C	rs13134510	CHD	35915156
4	148287636	T	C	rs113436562	CHD	35915156
4	148288067	T	C	rs1429141	CHD	35915156
4	148288900	T	C	rs28645698	CHD	35915156
4	148289389	T	C	rs1429142	CHD	35915156
4	148290818	A	G	rs6810798	CHD	35915156
4	148291242	T	C	rs28720373	CHD	35915156
4	148291243	T	C	rs28623525	CHD	35915156
4	148291438	A	G	rs28612496	CHD	35915156
4	148291581	T	C	rs28406843	CHD	35915156
4	148293595	T	G	rs1594082	CHD	35915156
4	148293947	T	G	rs2217348	CHD	35915156
4	148293952	GTT	GTT	rs58880931	CHD	35915156
4	148295327	A	T	rs75264215	CHD	35915156
4	148296025	A	G	rs1583003	CHD	35915156
4	148296166	T	C	rs11735996	CHD	35915156
4	148296557	A	G	rs1579452	CHD	35915156
4	148296857	A	G	rs1429100	CHD	35915156
4	148296904	T	C	rs12511935	CHD	35915156
4	148297052	A	G	rs12500103	CHD	35915156
4	148297180	A	G	rs1366679	CHD	35915156
4	148327304	T	C	rs149722146	CHD	35915156
4	148339025	T	C	rs80010398	CHD	35915156
4	148344641	A	T	rs56218504	CHD	35915156
4	148345136	A	G	rs61540138	CHD	35915156
4	148345747	A	C	rs1429120	CHD	35915156
4	148352246	T	G	rs6849837	CHD	35915156
4	148353928	T	C	rs58735500	CHD	35915156
4	148354114	A	C	rs9993943	CHD	35915156
4	148354371	T	C	rs17023251	CHD	35915156
4	148357175	T	C	rs142922139	CHD	35915156
4	148357190	A	G	rs114882656	CHD	35915156
4	148357930	A	G	rs139241483	CHD	35915156
4	148361708	T	C	rs55655023	CHD	35915156
4	148363840	C	G	rs72955609	CHD	35915156
4	148364065	T	C	rs1429125	CHD	35915156
4	148364350	C	G	rs1429126	CHD	35915156
4	148364652	A	G	rs1366687	CHD	35915156
4	148364920	A	G	rs77028772	CHD	35915156
4	148370548	A	G	rs80157433	CHD	35915156
4	148370717	A	T	rs4320119	CHD	35915156
4	148375242	T	C	rs75697049	CHD	35915156
4	148376106	T	C	rs11933336	CHD	35915156
4	148376380	T	G	rs4835402	CHD	35915156
4	148376669	A	C	rs4835403	CHD	35915156
4	148376823	C	G	rs4835404	CHD	35915156
4	148377069	T	C	rs10002372	CHD	35915156
4	148378225	A	G	rs59415853	CHD	35915156
4	148378442	T	C	rs55965782	CHD	35915156
4	148378604	T	C	rs56024659	CHD	35915156
4	148378796	T	C	rs4835406	CHD	35915156
4	148378849	A	G	rs10014231	CHD	35915156
4	148379056	T	C	rs10008783	CHD	35915156
4	148380348	T	G	rs73855809	CHD	35915156
4	148381253	A	G	rs6825620	CHD	35915156
4	148383424	A	G	rs73855810	CHD	35915156
4	148384077	T	C	rs7671952	CHD	35915156
4	148385721	C	G	rs4469055	CHD	35915156
4	148387701	A	G	rs144959191	CHD	35915156
4	148389885	A	G	rs146510206	CHD	35915156
4	148390205	T	C	rs148759302	CHD	35915156
4	148391703	T	C	rs6816685	CHD	35915156
4	148392728	T	C	rs6823438	CHD	35915156
4	148393664	T	C	rs1878406	CHD	35915156
4	148395903	A	G	rs6820938	CHD	35915156
4	148396043	A	G	rs6537480	CHD	35915156
4	148396280	A	G	rs59377411	CHD	35915156
4	148396281	C	G	rs35232409	CHD	35915156
4	148396281	G	G	rs35232409	CHD	35915156
4	148396571	T	C	rs4591580	CHD	35915156
4	148396927	T	C	rs4333164	CHD	35915156
4	148397751	T	G	rs73855814	CHD	35915156
4	148398051	T	G	rs9998357	CHD	35915156
4	148398877	C	G	rs7659823	CHD	35915156
4	148399377	A	G	rs9991584	CHD	35915156
4	148400011	A	G	rs72957606	CHD	35915156
4	148400256	T	C	rs10305838	CHD	35915156
4	148400413	T	C	rs10305839	CHD	35915156
4	148400819	A	C	rs6842241	CHD	35915156
4	148401190	A	G	rs6841581	CHD	35915156
4	148402369	A	G	rs1801708	CHD	35915156
4	148402737	T	C	rs6855875	CHD	35915156
4	148402755	A	G	rs4835083	CHD	35915156
4	148402904	A	T	rs4835084	CHD	35915156
4	148403485	T	C	rs984457	CHD	35915156
4	148403549	T	C	rs984458	CHD	35915156
4	148404689	T	C	rs56015601	CHD	35915156
4	148405887	A	G	rs10305860	CHD	35915156
4	148405963	T	C	rs9308218	CHD	35915156
4	148406206	T	C	rs10305862	CHD	35915156
4	148407652	T	C	rs6841473	CHD	35915156
4	148407869	T	G	rs6823537	CHD	35915156
4	148408053	TAA		rs11337911	CHD	35915156
4	148409272	A	T	rs702757	CHD	35915156
4	148410414	A	G	rs4835410	CHD	35915156
4	148412457	T	C	rs7663891	CHD	35915156
4	148413080	T	C	rs952402	CHD	35915156
4	148413483	A	G	rs1996374	CHD	35915156
4	148413676	A	G	rs1996373	CHD	35915156
4	148414651	T	C	rs17612742	CHD	35915156
4	148414780	T	C	rs1517134	CHD	35915156
4	148419040	A	G	rs13143677	CHD	35915156
4	148419370	T	C	rs1400554	CHD	35915156
4	148421354	A	C	rs6840756	CHD	35915156
4	148421859	A	G	rs4835086	CHD	35915156
4	148422095	A	G	rs17474816	CHD	35915156
4	148422625	A	G	rs6848108	CHD	35915156
4	148423774	TC	TC	rs10305884	CHD	35915156
4	148423838	T	C	rs7655670	CHD	35915156
4	148424004	AT	AT	rs36023655	CHD	35915156
4	148424503	C	G	rs17474823	CHD	35915156
4	148424870	T	C	rs143614835	CHD	35915156
4	148424986	A	G	rs57886575	CHD	35915156
4	148425137	A	C	rs10011966	CHD	35915156
4	148425410	A	T	rs6819740	CHD	35915156
4	148425931	A	T	rs6537482	CHD	35915156
4	148426451	A	G	rs6537483	CHD	35915156
4	148427503	A	C	rs78049276	CHD	35915156
4	148427893	C	G	rs6537484	CHD	35915156
4	148429483	T	G	rs139452637	CHD	35915156
4	148432862	T	G	rs75736224	CHD	35915156
4	148435446	T	C	rs6827096	CHD	35915156
4	148438619	C	G	rs4835411	CHD	35915156
4	148441139	A	G	rs4835412	CHD	35915156
4	148443006	T	C	rs908581	CHD	35915156
4	148464771	A	G	rs5342	CHD	35915156
4	148467426	T	G	rs9307839	CHD	35915156
4	148469941	A	G	rs6831880	CHD	35915156
4	148471332	T	G	rs10028838	CHD	35915156
4	148472902	A	G	rs4835087	CHD	35915156
4	148474766	A	G	rs10032496	CHD	35915156
4	148494453	A	G	rs4835416	CHD	35915156
4	148494540	A	C	rs4835417	CHD	35915156
4	148495009	T	C	rs10049848	CHD	35915156
4	148495084	C	G	rs9997750	CHD	35915156
4	148500724	A	C	rs58429763	CHD	35915156
4	156342994	A	C	rs12502738	CHD	35915156
4	156357301	T	C	rs78857453	CHD	35915156
4	156358502	CT		rs59439655	CHD	35915156
4	156358613	A	T	rs12512201	CHD	35915156
4	156359672	A	G	rs962491	CHD	35915156
4	156369682	A	G	rs28437901	CHD	35915156
4	156376473	T	C	rs61655692	CHD	35915156
4	156379593	C	G	rs12504110	CHD	35915156
4	156379973	T	G	rs11100001	CHD	35915156
4	156382738	A	C	rs28509460	CHD	35915156
4	156383288	A	G	rs12643194	CHD	35915156
4	156393097	T	C	rs12650306	CHD	35915156
4	156393641	T	C	rs4690974	CHD	35915156
4	156397273	T	C	rs6536072	CHD	35915156
4	156398688	T	C	rs4691666	CHD	35915156
4	156399101	A	G	rs11939553	CHD	35915156
4	156399607	A	C	rs7442312	CHD	35915156
4	156402654	T	C	rs7683728	CHD	35915156
4	156403247	T	C	rs4691670	CHD	35915156
4	156406653	T	C	rs6820343	CHD	35915156
4	156408673	T	G	rs1155422	CHD	35915156
4	156408950	A	G	rs13140296	CHD	35915156
4	156410257	AT	AT	rs5863154	CHD	35915156
4	156412234	T	C	rs7662563	CHD	35915156
4	156415404	A	C	rs717695	CHD	35915156
4	156417397	A	G	rs6810761	CHD	35915156
4	156417909	T	C	rs6837085	CHD	35915156
4	156420605	A	T	rs6536076	CHD	35915156
4	156422512	A	G	rs12646335	CHD	35915156
4	156426284	T	C	rs10213478	CHD	35915156
4	156432025	T	C	rs10029651	CHD	35915156
4	156432368	A	C	rs2880099	CHD	35915156
4	156433308	A	G	rs2341599	CHD	35915156
4	156433520	T	G	rs7440763	CHD	35915156
4	156434164	A	C	rs7440928	CHD	35915156
4	156434917	A	G	rs1517287	CHD	35915156
4	156435009	A	T	rs908585	CHD	35915156
4	156435717	A	G	rs1517288	CHD	35915156
4	156436507	A	G	rs7435973	CHD	35915156
4	156436517	A	C	rs13118820	CHD	35915156
4	156437388	T	C	rs13126083	CHD	35915156
4	156438083	T	C	rs1517294	CHD	35915156
4	156438440	T	C	rs13133534	CHD	35915156
4	156439190	A	T	rs10029530	CHD	35915156
4	156441314	A	G	rs4691707	CHD	35915156
4	156442007	TCCAA	TCCAA	rs139784759	CHD	35915156
4	156442146	A	T	rs7440252	CHD	35915156
4	156442666	T	C	rs13124618	CHD	35915156
4	156443314	T	C	rs1400622	CHD	35915156
4	156443527	A	G	rs956974	CHD	35915156
4	156445180	T	C	rs7660191	CHD	35915156
4	156445925	T	C	rs13122696	CHD	35915156
4	156447469	A	G	rs6858731	CHD	35915156
4	156447611	A	G	rs6810470	CHD	35915156
4	156448960	A	G	rs11733025	CHD	35915156
4	156458133	T	C	rs6843935	CHD	35915156
4	156468214	T	C	rs7695332	CHD	35915156
4	156468276	A	C	rs7670965	CHD	35915156
4	156472172	T	G	rs7686905	CHD	35915156
4	156472766	T	C	rs6850722	CHD	35915156
4	156474794	A	T	rs13152538	CHD	35915156
4	156478647	T	C	rs2625268	CHD	35915156
4	156479710	A	G	rs2625269	CHD	35915156
4	156481490	T	C	rs1483044	CHD	35915156
4	156482040	A	G	rs72679998	CHD	35915156
4	156482330	T	C	rs7659237	CHD	35915156
4	156482874	A	T	rs6847588	CHD	35915156
4	156483953	A	G	rs922887	CHD	35915156
4	156484198	A	G	rs2879909	CHD	35915156
4	156486040	A	G	rs1976041	CHD	35915156
4	156487119	T	G	rs922888	CHD	35915156
4	156489443	A	T	rs6820393	CHD	35915156
4	156489668	C	G	rs6821280	CHD	35915156
4	156491639	T	C	rs1078009	CHD	35915156
4	156491787	T	G	rs1078010	CHD	35915156
4	156492946	A	G	rs6854718	CHD	35915156
4	156492983	A	G	rs6854265	CHD	35915156
4	156493735	C	G	rs13110868	CHD	35915156
4	156494177	T	C	rs10009202	CHD	35915156
4	156494435	T	C	rs13117599	CHD	35915156
4	156494446	A	G	rs13118136	CHD	35915156
4	156494547	A	G	rs13118342	CHD	35915156
4	156495639	T	C	rs4691758	CHD	35915156
4	156495740	T	G	rs4691759	CHD	35915156
4	156498574	T	C	rs28606411	CHD	35915156
4	156499671	A	G	rs10517622	CHD	35915156
4	156499985	A	G	rs1032051	CHD	35915156
4	156500647	A	G	rs6824003	CHD	35915156
4	156500770	T	C	rs2625259	CHD	35915156
4	156500997	C	G	rs4691764	CHD	35915156
4	156501101	A	C	rs2625260	CHD	35915156
4	156501170	A	T	rs4691765	CHD	35915156
4	156501307	A	G	rs6825274	CHD	35915156
4	156501876	A	G	rs2705461	CHD	35915156
4	156501898	T	C	rs2705460	CHD	35915156
4	156502128	T	C	rs112179314	CHD	35915156
4	156502278	A	C	rs1905261	CHD	35915156
4	156502448	A	T	rs1905262	CHD	35915156
4	156502769	C	G	rs2705456	CHD	35915156
4	156502857	A	G	rs2705455	CHD	35915156
4	156503114	C	G	rs2625263	CHD	35915156
4	156503230	ATATT	ATATT	rs67499410	CHD	35915156
4	156503357	A	G	rs2705453	CHD	35915156
4	156503399	C	G	rs1483040	CHD	35915156
4	156503440	A	G	rs1483041	CHD	35915156
4	156504520	T	C	rs2200168	CHD	35915156
4	156504838	C	G	rs2625264	CHD	35915156
4	156504941	T	C	rs12509892	CHD	35915156
4	156504948	A	G	rs12506568	CHD	35915156
4	156505080	T	C	rs12510673	CHD	35915156
4	156506869	T	C	rs716428	CHD	35915156
4	156507173	A	T	rs13121442	CHD	35915156
4	156507678	C	G	rs990619	CHD	35915156
4	156507818	A	G	rs990620	CHD	35915156
4	156509595	T	C	rs1483033	CHD	35915156
4	156510442	T	C	rs6832771	CHD	35915156
4	156511302	T	C	rs1483037	CHD	35915156
4	156511396	C	G	rs1483038	CHD	35915156
4	156511459	T	G	rs1842896	CHD	35915156
4	156511646	A	G	rs2625245	CHD	35915156
4	156512112	C	G	rs72681709	CHD	35915156
4	156513518	T	C	rs1001037	CHD	35915156
4	156514725	A	T	rs1123037	CHD	35915156
4	156514879	A	G	rs1466515	CHD	35915156
4	156514942	A	T	rs6835414	CHD	35915156
4	156515995	A	G	rs2625247	CHD	35915156
4	156516730	A	G	rs13150093	CHD	35915156
4	156607373	A	G	rs12641763	CHD	35915156
4	156609770	T	C	rs2340991	CHD	35915156
4	156613342	T	G	rs12513261	CHD	35915156
4	156613960	T	C	rs28531888	CHD	35915156
4	156614184	T	C	rs13131930	CHD	35915156
4	156614187	C	G	rs13132319	CHD	35915156
4	156614217	A	C	rs4691055	CHD	35915156
4	156615404	T	C	rs6839022	CHD	35915156
4	156616621	A	G	rs7688323	CHD	35915156
4	156617994	A	G	rs2306557	CHD	35915156
4	156619204	T	C	rs13143871	CHD	35915156
4	156620217	A	G	rs72685791	CHD	35915156
4	156622727	T	G	rs11737895	CHD	35915156
4	156626078	A	G	rs34914832	CHD	35915156
4	156626335	A	G	rs72685797	CHD	35915156
4	156626588	T	C	rs11725969	CHD	35915156
4	156627884	T	C	rs13113690	CHD	35915156
4	156628088	T	C	rs12504357	CHD	35915156
4	156628921	A	G	rs72687508	CHD	35915156
4	156630348	A	G	rs115917428	CHD	35915156
4	156631345	T	C	rs3796592	CHD	35915156
4	156631491	A	G	rs3796590	CHD	35915156
4	156633444	T	C	rs56329057	CHD	35915156
4	156633947	T	C	rs17033388	CHD	35915156
4	156634946	C	G	rs2242296	CHD	35915156
4	156635309	A	G	rs7692387	CHD	35915156
4	156637094	T	C	rs4691869	CHD	35915156
4	156638073	C	G	rs3796587	CHD	35915156
4	156638142	T	C	rs3796586	CHD	35915156
4	156638573	A	G	rs2306556	CHD	35915156
4	156638867	A	G	rs6827908	CHD	35915156
4	156639174	A	G	rs3796585	CHD	35915156
4	156639846	A	G	rs12643599	CHD	35915156
4	156639888	T	G	rs72689147	CHD	35915156
4	156641047	A	G	rs3796584	CHD	35915156
4	156642012	A	G	rs6812618	CHD	35915156
4	156642243	T	C	rs6838927	CHD	35915156
4	156642270	A	T	rs6838956	CHD	35915156
4	156642333	TTGGGCC		rs55754229	CHD	35915156
4	156642341	AGGGGTTCG		rs56393988	CHD	35915156
4	156642800	T	C	rs3796582	CHD	35915156
4	156642884	A	G	rs3796581	CHD	35915156
4	156643176	A	T	rs2306555	CHD	35915156
4	156643183	A	C	rs2306554	CHD	35915156
4	156643803	T	C	rs67168236	CHD	35915156
4	156644015	A	C	rs55673113	CHD	35915156
4	156644655	T	C	rs9993460	CHD	35915156
4	156644778	A	G	rs9307933	CHD	35915156
4	156645298	C	G	rs10029150	CHD	35915156
4	156645358	C	G	rs13139313	CHD	35915156
4	156645513	A	C	rs13139571	CHD	35915156
4	156645630	A	C	rs13139616	CHD	35915156
4	156645933	A	G	rs28409115	CHD	35915156
4	156646340	A	T	rs11724647	CHD	35915156
4	156646960	A	G	rs1384623	CHD	35915156
4	156659819	A	C	rs11731886	CHD	35915156
4	156661063	A	C	rs56256623	CHD	35915156
4	156661552	T	G	rs6536084	CHD	35915156
4	156662291	T	C	rs1160660	CHD	35915156
4	156662347	T	C	rs1304994	CHD	35915156
4	156662865	A	C	rs1599194	CHD	35915156
4	156663104	T	C	rs11721947	CHD	35915156
4	156663301	T	C	rs1599193	CHD	35915156
4	156663407	A	C	rs11722059	CHD	35915156
4	156663490	T	C	rs7661771	CHD	35915156
4	156664343	T	C	rs7668220	CHD	35915156
4	156664810	A	T	rs6536087	CHD	35915156
4	156665074	A	G	rs6849302	CHD	35915156
4	156666219	A	G	rs7698460	CHD	35915156
4	156666991	A	T	rs6536088	CHD	35915156
4	156669124	A	C	rs375847002	CHD	35915156
4	156669125	T	C	rs370188930	CHD	35915156
4	156670552	T	C	rs3796638	CHD	35915156
4	156672738	A	G	rs12502903	CHD	35915156
4	156675527	A	G	rs9991171	CHD	35915156
4	156675593	T	G	rs10025717	CHD	35915156
4	156675601	A	G	rs9991248	CHD	35915156
4	156676248	T	C	rs7660933	CHD	35915156
4	156676272	A	C	rs7682716	CHD	35915156
4	156676501	T	C	rs10016975	CHD	35915156
4	156676558	A	G	rs10517620	CHD	35915156
4	156676675	T	G	rs10017307	CHD	35915156
4	156676677	A	G	rs9994523	CHD	35915156
4	156676813	A	C	rs11722922	CHD	35915156
4	156676909	T	C	rs11731222	CHD	35915156
4	156677266	TCCTC	TCCTC	rs149574449	CHD	35915156
4	156677423	T	C	rs922131	CHD	35915156
4	156677495	T	G	rs12508308	CHD	35915156
4	156677592	T	C	rs10517621	CHD	35915156
4	156678350	A	G	rs6536091	CHD	35915156
4	156678355	A	T	rs35206427	CHD	35915156
4	156678511	A	G	rs6811390	CHD	35915156
4	156678779	A	T	rs56286465	CHD	35915156
4	156681510	T	G	rs3796556	CHD	35915156
4	156681629	TA	TA	rs3839142	CHD	35915156
4	156683127	T	C	rs3796558	CHD	35915156
4	156683281	A	G	rs2219538	CHD	35915156
4	156683485	AT		rs3839143	CHD	35915156
4	156688729	T	C	rs3796563	CHD	35915156
4	156688928	T	C	rs3796564	CHD	35915156
4	156692854	A	G	rs4586880	CHD	35915156
4	156695587	T	C	rs9998822	CHD	35915156
4	169682578	T	C	rs13140688	CHD	35915156
4	169683088	A	G	rs7680643	CHD	35915156
4	169687725	T	G	rs7696431	CHD	35915156
4	169688000	A	C	rs869396	CHD	35915156
4	169688068	A	T	rs869397	CHD	35915156
4	169688069	A	C	rs869398	CHD	35915156
4	169689516	T	C	rs17542688	CHD	35915156
4	169690023	T	C	rs28715598	CHD	35915156
4	169690814	T	C	rs6854026	CHD	35915156
4	169690820	A	C	rs6823685	CHD	35915156
4	169692085	C	G	rs13152269	CHD	35915156
4	169692891	C	G	rs7680120	CHD	35915156
4	169693344	T	C	rs13108618	CHD	35915156
4	169693473	T	C	rs17542750	CHD	35915156
4	169698873	A	C	rs999958	CHD	35915156
4	169700475	A	G	rs12651120	CHD	35915156
4	169701908	A	G	rs28423976	CHD	35915156
4	169702511	A	G	rs13116200	CHD	35915156
4	169705515	A	G	rs10006432	CHD	35915156
4	169708457	T	C	rs12331592	CHD	35915156
4	169717148	A	C	rs1566497	CHD	35915156
4	169725605	T	C	rs7681510	CHD	35915156
4	169726027	T	C	rs13129779	CHD	35915156
4	169727070	A	G	rs11726774	CHD	35915156
4	186673340	T	C	rs28635582	CHD	35915156
4	186673341	A	G	rs28694150	CHD	35915156
4	186674804	T	C	rs10027307	CHD	35915156
4	186674963	T	C	rs10027404	CHD	35915156
4	186677811	T	C	rs28682410	CHD	35915156
4	186679745	C	G	rs62334849	CHD	35915156
4	186683774	C	G	rs28526455	CHD	35915156
4	186686199	T	C	rs28386838	CHD	35915156
4	186689375	T	C	rs72703826	CHD	35915156
4	186690489	A	G	rs62334852	CHD	35915156
4	186690971	A	G	rs12646825	CHD	35915156
4	186691039	T	G	rs12649994	CHD	35915156
4	186691074	A	C	rs12640727	CHD	35915156
4	186691264	A	G	rs12640785	CHD	35915156
4	186691284	A	G	rs62334854	CHD	35915156
4	186691630	A	G	rs62334855	CHD	35915156
4	186692347	T	G	rs78643758	CHD	35915156
4	186692434	T	C	rs62334856	CHD	35915156
4	186692435	A	G	rs62334857	CHD	35915156
4	186692518	T	C	rs7680186	CHD	35915156
4	186692629	T	C	rs7655720	CHD	35915156
4	186692853	T	C	rs7680806	CHD	35915156
4	186692960	A	G	rs7656170	CHD	35915156
4	186693134	A	G	rs28575175	CHD	35915156
5	4072054	A	T	rs67950492	CHD	35915156
5	4074287	C	G	rs6895675	CHD	35915156
5	4075178	A	G	rs12659815	CHD	35915156
5	9028370	A	C	rs2198981	CHD	35915156
5	9040141	C	G	rs786843	CHD	35915156
5	9041935	A	G	rs786840	CHD	35915156
5	9045568	A	T	rs181939	CHD	35915156
5	9047029	C	G	rs189854	CHD	35915156
5	9066464	A	G	rs786847	CHD	35915156
5	9538296	T	C	rs17328408	CHD	35915156
5	9539235	T	C	rs11951006	CHD	35915156
5	9539679	A	C	rs11951779	CHD	35915156
5	9539989	A	G	rs11958229	CHD	35915156
5	9540002	T	C	rs78826326	CHD	35915156
5	9540467	T	C	rs146019644	CHD	35915156
5	9540856	T	C	rs75336098	CHD	35915156
5	9541160	T	C	rs17262778	CHD	35915156
5	9541451	T	C	rs77836114	CHD	35915156
5	9541866	T	C	rs605126	CHD	35915156
5	9543031	T	C	rs17328863	CHD	35915156
5	9543134	T	C	rs460234	CHD	35915156
5	9543270	A	G	rs17328904	CHD	35915156
5	9543449	A	C	rs17328932	CHD	35915156
5	9543585	T	C	rs74982463	CHD	35915156
5	9544278	A	G	rs17263150	CHD	35915156
5	9544396	A	G	rs422309	CHD	35915156
5	9544638	A	G	rs56411742	CHD	35915156
5	9546098	A	G	rs112941079	CHD	35915156
5	9546135	T	C	rs113140904	CHD	35915156
5	9546995	A	T	rs1614229	CHD	35915156
5	9547941	A	T	rs1651285	CHD	35915156
5	9547965	T	C	rs1706987	CHD	35915156
5	9548098	T	C	rs1398337	CHD	35915156
5	9548443	A	G	rs374218	CHD	35915156
5	9549459	A	G	rs431288	CHD	35915156
5	9550708	A	G	rs414396	CHD	35915156
5	9552338	A	G	rs17263917	CHD	35915156
5	9552525	T	C	rs414829	CHD	35915156
5	9553568	C	G	rs11749803	CHD	35915156
5	9553580	A	G	rs55891419	CHD	35915156
5	9553868	T	C	rs56344213	CHD	35915156
5	9555949	A	G	rs60322708	CHD	35915156
5	9556097	A	G	rs75882443	CHD	35915156
5	9556694	T	C	rs1508798	CHD	35915156
5	9557120	A	G	rs55970326	CHD	35915156
5	9557122	C	G	rs55713652	CHD	35915156
5	9557602	A	G	rs17264034	CHD	35915156
5	9559638	A	C	rs78618615	CHD	35915156
5	9567513	A	G	rs12517602	CHD	35915156
5	9569422	A	G	rs80132447	CHD	35915156
5	9570337	A	C	rs12517124	CHD	35915156
5	9574890	A	G	rs75658347	CHD	35915156
5	9580172	A	C	rs75437374	CHD	35915156
5	9581017	A	T	rs79764603	CHD	35915156
5	9582456	T	C	rs75006303	CHD	35915156
5	17118930	T	C	rs1032763	CHD	35915156
5	52193125	A	G	rs4074793	CHD	35915156
5	52193237	A	G	rs870992	CHD	35915156
5	53292390	A	C	rs7719168	CHD	35915156
5	53295546	T	C	rs111366116	CHD	35915156
5	53298716	T	G	rs79760705	CHD	35915156
5	53301571	A	G	rs185406435	CHD	35915156
5	53304991	T	C	rs80138475	CHD	35915156
5	53308819	A	G	rs112838464	CHD	35915156
5	53310139	C	G	rs7735249	CHD	35915156
5	53351058	T	C	rs72750233	CHD	35915156
5	55794447	A	G	rs4123492	CHD	35915156
5	55796076	T	C	rs72754139	CHD	35915156
5	55796272	A	G	rs72754140	CHD	35915156
5	55796291	A	G	rs72754141	CHD	35915156
5	55796332	T	C	rs72754142	CHD	35915156
5	55796628	A	G	rs72754143	CHD	35915156
5	55796854	A	C	rs3928404	CHD	35915156
5	55796856	A	G	rs3928403	CHD	35915156
5	55796968	A	T	rs3852142	CHD	35915156
5	55797753	A	C	rs10940505	CHD	35915156
5	55806751	A	G	rs459193	CHD	35915156
5	55807370	T	C	rs464605	CHD	35915156
5	55808342	T	C	rs392794	CHD	35915156
5	55808415	T	C	rs60803019	CHD	35915156
5	55808475	T	C	rs465002	CHD	35915156
5	55808686	A	G	rs58285006	CHD	35915156
5	55809035	C	G	rs61335963	CHD	35915156
5	55809138	A	C	rs256903	CHD	35915156
5	55809465	A	G	rs173964	CHD	35915156
5	55810560	A	G	rs7729767	CHD	35915156
5	55810965	T	G	rs72754152	CHD	35915156
5	55812129	T	C	rs77268629	CHD	35915156
5	55812130	A	G	rs465983	CHD	35915156
5	55812380	A	G	rs72754154	CHD	35915156
5	55860781	A	G	rs3936511	CHD	35915156
5	55861464	T	C	rs28650790	CHD	35915156
5	55865045	T	C	rs66485956	CHD	35915156
5	55868097	T	C	rs13179413	CHD	35915156
5	96284892	T	C	rs1477364	CHD	35915156
5	96347775	C	G	rs27660	CHD	35915156
5	96362800	T	G	rs27298	CHD	35915156
5	96364063	T	C	rs27712	CHD	35915156
5	107349711	A	G	rs288180	CHD	35915156
5	107352294	A	G	rs288173	CHD	35915156
5	107352324	A	G	rs365981	CHD	35915156
5	107352327	T	C	rs406139	CHD	35915156
5	107353115	C	G	rs288172	CHD	35915156
5	107354137	C	G	rs288171	CHD	35915156
5	107356374	A	T	rs288170	CHD	35915156
5	107357547	T	C	rs288169	CHD	35915156
5	107357683	T	C	rs288168	CHD	35915156
5	107358712	A	G	rs288164	CHD	35915156
5	107363554	T	C	rs288161	CHD	35915156
5	107370894	A	T	rs288157	CHD	35915156
5	107375060	C	G	rs288154	CHD	35915156
5	107376002	A	G	rs288152	CHD	35915156
5	107377338	T	C	rs288151	CHD	35915156
5	107377872	A	G	rs288149	CHD	35915156
5	107379379	A	G	rs372894	CHD	35915156
5	107380061	A	G	rs188274	CHD	35915156
5	107382857	T	G	rs288131	CHD	35915156
5	107388500	T	C	rs115289079	CHD	35915156
5	107395234	T	G	rs288144	CHD	35915156
5	107395548	T	C	rs288143	CHD	35915156
5	107395874	TAC	TAC	rs72198277	CHD	35915156
5	111261477	A	G	rs13160727	CHD	35915156
5	111382053	A	C	rs255922	CHD	35915156
5	111384439	A	C	rs255920	CHD	35915156
5	111387502	A	G	rs255915	CHD	35915156
5	111394706	A	G	rs185349	CHD	35915156
5	111406810	T	C	rs256277	CHD	35915156
5	111407109	A	C	rs256278	CHD	35915156
5	111411516	T	C	rs30342	CHD	35915156
5	122420430	A	G	rs73796819	CHD	35915156
5	122650224	T	C	rs10041660	CHD	35915156
5	122671476	A	G	rs9799914	CHD	35915156
5	122673622	C	G	rs2081914	CHD	35915156
5	127971567	T	C	rs3935201	CHD	35915156
5	127972669	A	T	rs4836384	CHD	35915156
5	127973861	A	G	rs4482943	CHD	35915156
5	127976926	A	C	rs35638608	CHD	35915156
5	127981728	A	G	rs4351202	CHD	35915156
5	131667353	A	G	rs273909	CHD	35915156
5	131795310	T	G	rs10477741	CHD	35915156
5	141877862	T	C	rs249727	CHD	35915156
5	141878514	A	G	rs249728	CHD	35915156
5	141887906	T	C	rs249733	CHD	35915156
5	141890007	T	C	rs249735	CHD	35915156
5	141890266	A	G	rs193883	CHD	35915156
5	141897478	T	C	rs249743	CHD	35915156
5	141901400	A	G	rs59515	CHD	35915156
5	141901900	T	C	rs7703260	CHD	35915156
5	141911748	A	G	rs4912864	CHD	35915156
5	141912841	T	C	rs4244029	CHD	35915156
5	141921324	A	G	rs152444	CHD	35915156
5	141921612	A	T	rs152445	CHD	35915156
5	141921634	T	C	rs152446	CHD	35915156
5	141944321	T	G	rs13161388	CHD	35915156
5	141949123	A	G	rs11744900	CHD	35915156
5	156061580	C	G	rs6886792	CHD	35915156
5	156061727	C	G	rs6871079	CHD	35915156
5	156065196	C	G	rs42685	CHD	35915156
5	156068143	A	C	rs185246	CHD	35915156
5	156069442	T	C	rs32058	CHD	35915156
5	156080749	A	G	rs281040	CHD	35915156
5	156113632	A	T	rs32072	CHD	35915156
5	156117200	C	G	rs157333	CHD	35915156
5	156117431	A	T	rs157334	CHD	35915156
5	156123651	A	G	rs39929	CHD	35915156
5	156125525	T	C	rs32089	CHD	35915156
5	156132205	T	C	rs157338	CHD	35915156
5	156135855	A	C	rs157345	CHD	35915156
5	156141005	T	C	rs157352	CHD	35915156
5	156144783	T	C	rs157676	CHD	35915156
5	157002695	T	C	rs11465228	CHD	35915156
6	1616265	A	G	rs62390615	CHD	35915156
6	1617143	T	C	rs9501744	CHD	35915156
6	1617327	T	C	rs72836800	CHD	35915156
6	1620037	A	G	rs2569881	CHD	35915156
6	1621010	A	G	rs62390616	CHD	35915156
6	1623627	C	G	rs62390617	CHD	35915156
6	1624512	T	C	rs11759759	CHD	35915156
6	7975259	T	G	rs6597292	CHD	35915156
6	12707540	A	T	rs534934	CHD	35915156
6	12734891	A	G	rs9472446	CHD	35915156
6	12735328	T	C	rs9463072	CHD	35915156
6	12751231	T	C	rs997711	CHD	35915156
6	12756567	A	G	rs1412747	CHD	35915156
6	12756658	A	T	rs1412748	CHD	35915156
6	12757422	T	C	rs9369560	CHD	35915156
6	12758654	T	C	rs2327616	CHD	35915156
6	12762814	T	G	rs13217579	CHD	35915156
6	12764144	TATTA	TATTA	rs144586264	CHD	35915156
6	12764286	A	G	rs6916397	CHD	35915156
6	12764316	A	G	rs6916418	CHD	35915156
6	12764321	A	G	rs6916421	CHD	35915156
6	12765325	A	G	rs6922482	CHD	35915156
6	12768218	T	C	rs12202891	CHD	35915156
6	12769487	A	G	rs1572000	CHD	35915156
6	12770823	T	C	rs10948235	CHD	35915156
6	12773990	T	C	rs950720	CHD	35915156
6	12774363	C	G	rs1412749	CHD	35915156
6	12775414	AT	AT	rs35231467	CHD	35915156
6	12775753	T	C	rs6941422	CHD	35915156
6	12775930	T	C	rs6941624	CHD	35915156
6	12777449	A	G	rs7757205	CHD	35915156
6	12777571	T	C	rs7758513	CHD	35915156
6	12778109	A	C	rs11758650	CHD	35915156
6	12778218	A	G	rs11753864	CHD	35915156
6	12778864	A	G	rs9463106	CHD	35915156
6	12779696	GTTAA	GTTAA	rs10558700	CHD	35915156
6	12780032	T	C	rs6922969	CHD	35915156
6	12780185	A	G	rs6938417	CHD	35915156
6	12780990	A	G	rs1572002	CHD	35915156
6	12781416	T	C	rs9381391	CHD	35915156
6	12782602	T	G	rs9463110	CHD	35915156
6	12782968	T	G	rs7760140	CHD	35915156
6	12784293	T	C	rs9296464	CHD	35915156
6	12784464	A	G	rs9296465	CHD	35915156
6	12784785	A	G	rs12524974	CHD	35915156
6	12785023	T	C	rs2327617	CHD	35915156
6	12785347	AC	AC	rs5874378	CHD	35915156
6	12786085	T	C	rs10948244	CHD	35915156
6	12786272	A	C	rs9472551	CHD	35915156
6	12786511	A	C	rs10948247	CHD	35915156
6	12787247	A	G	rs1412751	CHD	35915156
6	12787449	T	C	rs944766	CHD	35915156
6	12787714	T	C	rs883947	CHD	35915156
6	12788029	C	G	rs944767	CHD	35915156
6	12788283	A	G	rs2015764	CHD	35915156
6	12788487	TA	TA	rs5874382	CHD	35915156
6	12788776	A	T	rs1412752	CHD	35915156
6	12789038	A	C	rs6458460	CHD	35915156
6	12789191	T	C	rs6458461	CHD	35915156
6	12789655	T	C	rs9472558	CHD	35915156
6	12790079	A	G	rs2095123	CHD	35915156
6	12790353	A	G	rs2327619	CHD	35915156
6	12790872	A	G	rs7747656	CHD	35915156
6	12791207	C	G	rs1412753	CHD	35915156
6	12791802	A	G	rs4714866	CHD	35915156
6	12791878	T	C	rs4714868	CHD	35915156
6	12795031	A	G	rs10807323	CHD	35915156
6	12795456	AAGAG	AAGAG	rs59476456	CHD	35915156
6	12795621	T	C	rs6924150	CHD	35915156
6	12796108	AT	AT	rs11284468	CHD	35915156
6	12797055	T	G	rs4714870	CHD	35915156
6	12797270	A	T	rs59617962	CHD	35915156
6	12798443	A	G	rs7757835	CHD	35915156
6	12798477	A	C	rs7757858	CHD	35915156
6	12799417	A	C	rs9472583	CHD	35915156
6	12800332	A	G	rs17617207	CHD	35915156
6	12800443	A	T	rs16873383	CHD	35915156
6	12800690	T	C	rs12530186	CHD	35915156
6	12800824	T	G	rs12523719	CHD	35915156
6	12800874	A	T	rs9472587	CHD	35915156
6	12801104	C	G	rs9472590	CHD	35915156
6	12801487	T	C	rs6917492	CHD	35915156
6	12801488	C	G	rs6917493	CHD	35915156
6	12801594	T	G	rs6916334	CHD	35915156
6	12801967	A	C	rs9381401	CHD	35915156
6	12802374	A	G	rs28451666	CHD	35915156
6	12802428	A	G	rs13214313	CHD	35915156
6	12802502	T	C	rs13203774	CHD	35915156
6	12802518	TTC	TTC	rs113167671	CHD	35915156
6	12802560	T	C	rs13203883	CHD	35915156
6	12802815	C	G	rs9463134	CHD	35915156
6	12803223	A	C	rs9472594	CHD	35915156
6	12803410	A	G	rs6919327	CHD	35915156
6	12803416	T	C	rs9463136	CHD	35915156
6	12803582	T	G	rs9463137	CHD	35915156
6	12803718	T	C	rs9472595	CHD	35915156
6	12803792	A	G	rs9463138	CHD	35915156
6	12804619	T	C	rs1953089	CHD	35915156
6	12804875	A	G	rs13196135	CHD	35915156
6	12804882	T	C	rs6935309	CHD	35915156
6	12804934	C	G	rs6458473	CHD	35915156
6	12805039	A	T	rs6930873	CHD	35915156
6	12805582	T	C	rs6909834	CHD	35915156
6	12805821	C	G	rs6913075	CHD	35915156
6	12805843	T	C	rs6914513	CHD	35915156
6	12805995	A	G	rs1412738	CHD	35915156
6	12807829	T	C	rs7762417	CHD	35915156
6	12807877	A	C	rs7762547	CHD	35915156
6	12808998	TCTTCTC		rs71866543	CHD	35915156
6	12810937	A	G	rs7760286	CHD	35915156
6	12814931	GA		rs376991565	CHD	35915156
6	12817237	A	G	rs7764490	CHD	35915156
6	12817590	A	G	rs1412740	CHD	35915156
6	12817667	A	G	rs1412741	CHD	35915156
6	12818142	C	G	rs4711841	CHD	35915156
6	12818865	C	G	rs1332840	CHD	35915156
6	12819572	A	G	rs7776079	CHD	35915156
6	12821491	A	T	rs6915402	CHD	35915156
6	12825805	A	G	rs2026457	CHD	35915156
6	12825874	T	C	rs2026458	CHD	35915156
6	12826479	T	C	rs9349344	CHD	35915156
6	12827334	A	T	rs9349346	CHD	35915156
6	12830347	A	G	rs200631742	CHD	35915156
6	12833077	T	C	rs12528956	CHD	35915156
6	12835139	GT	GT	rs150503442	CHD	35915156
6	12835141	A	G	rs58640099	CHD	35915156
6	12839176	A	C	rs9463187	CHD	35915156
6	12849031	T	C	rs9296487	CHD	35915156
6	12850294	T	C	rs12215208	CHD	35915156
6	12853162	A	G	rs59402659	CHD	35915156
6	12858223	T	C	rs7748950	CHD	35915156
6	12859039	TAC		rs72326748	CHD	35915156
6	12859556	T	C	rs6458503	CHD	35915156
6	12859886	A	G	rs9296494	CHD	35915156
6	12860080	T	C	rs9395190	CHD	35915156
6	12860659	A	T	rs148865073	CHD	35915156
6	12862978	A	T	rs7770745	CHD	35915156
6	12863108	A	T	rs17679417	CHD	35915156
6	12863738	T	C	rs7771962	CHD	35915156
6	12864898	T	C	rs9381455	CHD	35915156
6	12865148	A	G	rs9381456	CHD	35915156
6	12865243	A	G	rs6901070	CHD	35915156
6	12865376	T	C	rs6921974	CHD	35915156
6	12865689	GGT		rs34729979	CHD	35915156
6	12867696	A	G	rs1412744	CHD	35915156
6	12868726	T	C	rs62389950	CHD	35915156
6	12871736	A	G	rs1360579	CHD	35915156
6	12872092	A	G	rs9472777	CHD	35915156
6	12872220	A	G	rs4714946	CHD	35915156
6	12873775	A	G	rs9381462	CHD	35915156
6	12874040	TACAG	TACAG	rs5874392	CHD	35915156
6	12874672	T	G	rs66867947	CHD	35915156
6	12875054	T	G	rs1332841	CHD	35915156
6	12877597	T	G	rs9472786	CHD	35915156
6	12878216	T	G	rs35925781	CHD	35915156
6	12879996	A	T	rs17679501	CHD	35915156
6	12880109	T	C	rs4711857	CHD	35915156
6	12880131	T	C	rs4711858	CHD	35915156
6	12881094	AGGCA	AGGCA	rs139301378	CHD	35915156
6	12881163	A	G	rs8180628	CHD	35915156
6	12881507	T	C	rs73362158	CHD	35915156
6	12887504	T	C	rs77728505	CHD	35915156
6	12891103	T	G	rs35355695	CHD	35915156
6	12892394	T	G	rs6930415	CHD	35915156
6	12895056	A	G	rs2104908	CHD	35915156
6	12904138	T	G	rs111969884	CHD	35915156
6	12913624	A	G	rs13207329	CHD	35915156
6	12916229	A	G	rs79323775	CHD	35915156
6	12919148	A	G	rs17679590	CHD	35915156
6	12925008	GAA		rs147118135	CHD	35915156
6	12930752	A	G	rs13200037	CHD	35915156
6	12938341	T	C	rs13209002	CHD	35915156
6	12945019	AT		rs67157877	CHD	35915156
6	12945093	T	C	rs6905419	CHD	35915156
6	12948388	A	G	rs6922782	CHD	35915156
6	12949494	T	G	rs6929107	CHD	35915156
6	12950520	A	G	rs112239423	CHD	35915156
6	12951578	C	G	rs7775710	CHD	35915156
6	12953303	T	C	rs6906017	CHD	35915156
6	12953369	A	G	rs34175679	CHD	35915156
6	12953384	A	G	rs36049381	CHD	35915156
6	12954012	A	G	rs62386820	CHD	35915156
6	12955611	A	T	rs4588689	CHD	35915156
6	12956130	T	G	rs62386821	CHD	35915156
6	12957035	T	C	rs9473086	CHD	35915156
6	12957412	A	T	rs66820937	CHD	35915156
6	12957621	A	G	rs11756003	CHD	35915156
6	12957825	C	G	rs4236093	CHD	35915156
6	12959815	T	C	rs13194360	CHD	35915156
6	12961161	T	C	rs35266083	CHD	35915156
6	12961220	A	G	rs6906890	CHD	35915156
6	12961929	T	G	rs62386823	CHD	35915156
6	12962690	A	G	rs11755825	CHD	35915156
6	12963841	A	G	rs4715015	CHD	35915156
6	12970673	T	C	rs34814928	CHD	35915156
6	12974653	T	C	rs12203322	CHD	35915156
6	12982423	T	C	rs10948372	CHD	35915156
6	12986217	A	G	rs4711897	CHD	35915156
6	12987237	A	G	rs10948377	CHD	35915156
6	12988251	A	G	rs35241555	CHD	35915156
6	12988589	C	G	rs4715045	CHD	35915156
6	12989352	T	C	rs77619825	CHD	35915156
6	12998889	T	C	rs35713382	CHD	35915156
6	13002131	T	C	rs28360598	CHD	35915156
6	13011944	A	G	rs35684248	CHD	35915156
6	13015501	C	G	rs11759412	CHD	35915156
6	13017916	A	G	rs4331981	CHD	35915156
6	13020317	A	T	rs4236098	CHD	35915156
6	13022728	A	G	rs9381634	CHD	35915156
6	13023201	A	G	rs4580848	CHD	35915156
6	13023788	T	C	rs4129937	CHD	35915156
6	13023935	T	C	rs13218974	CHD	35915156
6	13024536	A	G	rs9349439	CHD	35915156
6	13024571	T	C	rs9381635	CHD	35915156
6	13024606	T	C	rs9395336	CHD	35915156
6	13025454	T	G	rs4132044	CHD	35915156
6	13025564	T	C	rs4132045	CHD	35915156
6	13027002	C	G	rs9367308	CHD	35915156
6	13027968	T	C	rs9381638	CHD	35915156
6	13029514	T	C	rs4715064	CHD	35915156
6	13029882	A	G	rs4715065	CHD	35915156
6	13030189	A	C	rs9349440	CHD	35915156
6	13030256	A	G	rs9369762	CHD	35915156
6	13030350	A	G	rs35776201	CHD	35915156
6	13030594	T	C	rs6907651	CHD	35915156
6	13030993	T	C	rs6912487	CHD	35915156
6	13031740	A	C	rs6936052	CHD	35915156
6	13032449	T	C	rs34267578	CHD	35915156
6	13033110	A	G	rs13215349	CHD	35915156
6	13033576	T	G	rs9463377	CHD	35915156
6	13034114	T	G	rs4715068	CHD	35915156
6	13034395	A	G	rs13220000	CHD	35915156
6	13034629	C	G	rs4616991	CHD	35915156
6	13036642	A	G	rs4361612	CHD	35915156
6	13038305	A	G	rs4373361	CHD	35915156
6	13038879	C	G	rs4131857	CHD	35915156
6	13041170	A	G	rs13205551	CHD	35915156
6	13041502	A	G	rs13219842	CHD	35915156
6	13041534	A	C	rs13205960	CHD	35915156
6	13041658	T	C	rs13190774	CHD	35915156
6	13043560	A	G	rs4715072	CHD	35915156
6	13044393	T	C	rs34054185	CHD	35915156
6	13045071	A	G	rs13209107	CHD	35915156
6	13045138	T	G	rs13192747	CHD	35915156
6	13045208	T	C	rs13193716	CHD	35915156
6	13045486	T	C	rs35273948	CHD	35915156
6	13046229	A	G	rs11961962	CHD	35915156
6	13048051	T	C	rs7743585	CHD	35915156
6	13049347	C	G	rs9473285	CHD	35915156
6	13049870	A	G	rs7750023	CHD	35915156
6	13051652	A	G	rs7756776	CHD	35915156
6	13052185	C	G	rs7750099	CHD	35915156
6	13052235	T	C	rs7775103	CHD	35915156
6	13052693	T	C	rs7775901	CHD	35915156
6	13054433	A	G	rs36119782	CHD	35915156
6	13054732	C	G	rs7762827	CHD	35915156
6	13055406	T	C	rs9296592	CHD	35915156
6	13060640	A	G	rs7755806	CHD	35915156
6	13064396	A	T	rs9381653	CHD	35915156
6	13064501	T	C	rs4715077	CHD	35915156
6	13066375	T	C	rs4711910	CHD	35915156
6	13067462	T	G	rs12207703	CHD	35915156
6	13067511	A	G	rs35305875	CHD	35915156
6	13067820	A	T	rs34952336	CHD	35915156
6	13068291	A	G	rs4715082	CHD	35915156
6	13068959	A	G	rs6920793	CHD	35915156
6	13070826	T	C	rs4130157	CHD	35915156
6	13072206	T	C	rs35229766	CHD	35915156
6	13073294	A	G	rs35170510	CHD	35915156
6	13075337	A	G	rs4715088	CHD	35915156
6	13081069	A	C	rs13204304	CHD	35915156
6	13086650	A	G	rs4329096	CHD	35915156
6	13088339	A	G	rs6458624	CHD	35915156
6	13089994	T	C	rs4389765	CHD	35915156
6	13090170	A	G	rs6918053	CHD	35915156
6	13092427	A	G	rs7775760	CHD	35915156
6	13093634	T	C	rs4273676	CHD	35915156
6	13094147	A	G	rs4715100	CHD	35915156
6	13094478	A	G	rs4715101	CHD	35915156
6	13097308	T	C	rs13200673	CHD	35915156
6	13097840	C	G	rs4537139	CHD	35915156
6	13098302	A	G	rs62389460	CHD	35915156
6	13100821	A	G	rs1937774	CHD	35915156
6	13102246	A	T	rs11757001	CHD	35915156
6	13103162	C	G	rs13215098	CHD	35915156
6	13104170	A	G	rs1937772	CHD	35915156
6	13104276	A	G	rs1937773	CHD	35915156
6	13104581	T	C	rs17375084	CHD	35915156
6	13105768	A	C	rs35654535	CHD	35915156
6	13108929	T	C	rs7762786	CHD	35915156
6	13109015	A	G	rs11753838	CHD	35915156
6	13109416	A	C	rs11751831	CHD	35915156
6	13110143	A	G	rs11754531	CHD	35915156
6	13111431	A	G	rs11755240	CHD	35915156
6	13111772	A	G	rs35218818	CHD	35915156
6	13114868	T	C	rs1937766	CHD	35915156
6	13115626	C	G	rs6458641	CHD	35915156
6	13116222	T	C	rs6921616	CHD	35915156
6	13117477	T	C	rs7740162	CHD	35915156
6	13118123	T	C	rs35902472	CHD	35915156
6	13119403	A	G	rs17375327	CHD	35915156
6	13119871	A	G	rs1937768	CHD	35915156
6	22513446	A	G	rs1317258	CHD	35915156
6	22513809	A	G	rs16886349	CHD	35915156
6	22513914	A	G	rs6922448	CHD	35915156
6	22556791	A	C	rs6938780	CHD	35915156
6	22556885	C	G	rs6939284	CHD	35915156
6	22556935	A	C	rs6938995	CHD	35915156
6	22557097	T	C	rs6939360	CHD	35915156
6	22557720	A	G	rs62389420	CHD	35915156
6	22557915	C	G	rs34930763	CHD	35915156
6	22558502	A	C	rs988972	CHD	35915156
6	22558822	A	G	rs988973	CHD	35915156
6	22559055	T	C	rs17412847	CHD	35915156
6	22559825	T	G	rs6936809	CHD	35915156
6	22560161	T	C	rs72831211	CHD	35915156
6	22561507	A	G	rs7758027	CHD	35915156
6	22561611	A	C	rs7757926	CHD	35915156
6	22562485	A	G	rs1539310	CHD	35915156
6	22562881	A	G	rs55663812	CHD	35915156
6	22562975	A	T	rs16886454	CHD	35915156
6	22563741	T	G	rs60412116	CHD	35915156
6	22564428	C	G	rs12660580	CHD	35915156
6	22564435	T	C	rs12660581	CHD	35915156
6	22565043	T	C	rs7770180	CHD	35915156
6	22565316	A	G	rs7750712	CHD	35915156
6	22566151	T	C	rs7775936	CHD	35915156
6	22566590	T	C	rs2066335	CHD	35915156
6	22566908	T	C	rs11753682	CHD	35915156
6	22567379	T	C	rs16886471	CHD	35915156
6	22568534	T	G	rs1361697	CHD	35915156
6	22569634	A	T	rs2073030	CHD	35915156
6	22570189	T	C	rs6922960	CHD	35915156
6	22570245	A	G	rs6900627	CHD	35915156
6	22571037	A	G	rs11751669	CHD	35915156
6	22571323	T	C	rs3734215	CHD	35915156
6	22571414	C	G	rs3734214	CHD	35915156
6	22572190	CT		rs34247976	CHD	35915156
6	22572798	T	C	rs6908475	CHD	35915156
6	22573180	A	T	rs13211568	CHD	35915156
6	22573415	T	C	rs13211957	CHD	35915156
6	22573587	A	G	rs13212447	CHD	35915156
6	22575096	T	C	rs12662891	CHD	35915156
6	22575798	A	T	rs7742025	CHD	35915156
6	22577065	T	C	rs13198323	CHD	35915156
6	22577119	C	G	rs13198355	CHD	35915156
6	22577718	A	G	rs13199041	CHD	35915156
6	22578106	T	C	rs12111199	CHD	35915156
6	22578227	T	C	rs12111204	CHD	35915156
6	22579066	A	G	rs13207207	CHD	35915156
6	22581302	T	C	rs10946567	CHD	35915156
6	22581462	A	G	rs6935379	CHD	35915156
6	22582002	T	C	rs6908600	CHD	35915156
6	22582076	T	C	rs6931450	CHD	35915156
6	22582920	A	G	rs4711020	CHD	35915156
6	22583192	GA	GA	rs36102272	CHD	35915156
6	22583694	C	G	rs13202434	CHD	35915156
6	22583856	CA	CA	rs35541991	CHD	35915156
6	22585075	T	C	rs13210010	CHD	35915156
6	22585287	T	C	rs12524244	CHD	35915156
6	22586212	T	G	rs13200143	CHD	35915156
6	22586499	A	G	rs1954272	CHD	35915156
6	22587114	T	C	rs7773580	CHD	35915156
6	22587130	T	C	rs11759879	CHD	35915156
6	22587190	C	G	rs7773749	CHD	35915156
6	22587299	A	G	rs5010014	CHD	35915156
6	22587762	A	G	rs1342207	CHD	35915156
6	22589704	T	C	rs1418312	CHD	35915156
6	22591154	A	C	rs7757111	CHD	35915156
6	22591525	A	C	rs2876643	CHD	35915156
6	22592216	T	C	rs765782	CHD	35915156
6	22592807	T	C	rs4712698	CHD	35915156
6	22592884	A	C	rs4712699	CHD	35915156
6	22593676	A	G	rs1342206	CHD	35915156
6	22594964	T	G	rs1418311	CHD	35915156
6	22595428	T	C	rs13200219	CHD	35915156
6	22596464	A	T	rs13220769	CHD	35915156
6	22596815	T	C	rs2294822	CHD	35915156
6	22597625	T	C	rs13209127	CHD	35915156
6	22597820	T	G	rs2294825	CHD	35915156
6	22598018	A	G	rs2294828	CHD	35915156
6	22598054	T	C	rs16901663	CHD	35915156
6	22598259	T	C	rs7766436	CHD	35915156
6	22598707	C	G	rs66989470	CHD	35915156
6	22598736	A	G	rs62391062	CHD	35915156
6	22599386	C	G	rs6456496	CHD	35915156
6	22600813	A	G	rs7743899	CHD	35915156
6	22601069	C	G	rs62391066	CHD	35915156
6	22601221	A	G	rs9460765	CHD	35915156
6	22601416	C	G	rs13195654	CHD	35915156
6	22601548	T	G	rs7764914	CHD	35915156
6	22602094	A	G	rs11753523	CHD	35915156
6	22602569	T	C	rs6903615	CHD	35915156
6	22603043	T	C	rs13211329	CHD	35915156
6	22603206	A	T	rs13211463	CHD	35915156
6	22603559	A	G	rs6456497	CHD	35915156
6	22603610	A	G	rs6456498	CHD	35915156
6	22604121	A	G	rs13215709	CHD	35915156
6	22604319	A	G	rs9348527	CHD	35915156
6	22604737	T	G	rs11754964	CHD	35915156
6	22605813	T	C	rs6903685	CHD	35915156
6	22606773	A	G	rs6909574	CHD	35915156
6	22607026	A	C	rs10485012	CHD	35915156
6	22608798	A	G	rs6922087	CHD	35915156
6	22608883	A	G	rs13206434	CHD	35915156
6	22610165	T	C	rs6908574	CHD	35915156
6	22610612	T	C	rs2066339	CHD	35915156
6	22611393	T	C	rs2066338	CHD	35915156
6	22612629	A	G	rs6909752	CHD	35915156
6	22612757	T	C	rs13217022	CHD	35915156
6	22612831	A	T	rs13217043	CHD	35915156
6	22612912	T	C	rs13200993	CHD	35915156
6	22613847	A	G	rs7757005	CHD	35915156
6	22613919	A	G	rs1548236	CHD	35915156
6	22615699	GAGC	GAGC	rs139399954	CHD	35915156
6	22617758	A	G	rs12660243	CHD	35915156
6	22618279	T	C	rs9466415	CHD	35915156
6	22619643	A	G	rs9466416	CHD	35915156
6	22620904	A	G	rs13205197	CHD	35915156
6	22708228	A	G	rs7751689	CHD	35915156
6	22708920	T	C	rs7756773	CHD	35915156
6	22709413	A	T	rs9356833	CHD	35915156
6	22709430	A	G	rs9393328	CHD	35915156
6	22709481	A	G	rs9393329	CHD	35915156
6	22709483	A	G	rs4712706	CHD	35915156
6	22709510	T	C	rs4712707	CHD	35915156
6	22709514	A	T	rs9358579	CHD	35915156
6	22709603	A	G	rs4712708	CHD	35915156
6	22709739	C	G	rs4712709	CHD	35915156
6	22710041	A	C	rs4712710	CHD	35915156
6	22711024	A	G	rs4711024	CHD	35915156
6	22712096	C	G	rs9358582	CHD	35915156
6	22713051	A	G	rs1024214	CHD	35915156
6	22713952	T	C	rs7775534	CHD	35915156
6	22714582	T	G	rs9295563	CHD	35915156
6	22715522	A	T	rs9358583	CHD	35915156
6	22717289	A	C	rs1001831	CHD	35915156
6	22717420	A	G	rs1001830	CHD	35915156
6	22718786	A	T	rs4712712	CHD	35915156
6	22720064	A	T	rs7769850	CHD	35915156
6	22720180	A	G	rs7749699	CHD	35915156
6	25462110	T	C	rs77117142	CHD	35915156
6	25464252	A	G	rs200712748	CHD	35915156
6	25486099	T	G	rs80159966	CHD	35915156
6	25505164	C	G	rs75892415	CHD	35915156
6	25531002	A	C	rs76671656	CHD	35915156
6	25532010	T	C	rs149728737	CHD	35915156
6	25550956	A	G	rs150371666	CHD	35915156
6	25570041	T	G	rs74896389	CHD	35915156
6	25572666	T	C	rs140102556	CHD	35915156
6	25575880	T	C	rs79744260	CHD	35915156
6	25581439	CTGTT	CTGTT	rs3830736	CHD	35915156
6	25619961	CT		rs10573761	CHD	35915156
6	25625622	T	C	rs75740500	CHD	35915156
6	25687987	A	T	rs77608825	CHD	35915156
6	25693493	T	C	rs58464496	CHD	35915156
6	25703494	T	C	rs61312043	CHD	35915156
6	25714075	T	C	rs76716688	CHD	35915156
6	25719371	A	G	rs115042300	CHD	35915156
6	25720424	T	C	rs77360040	CHD	35915156
6	25721475	A	T	rs186648957	CHD	35915156
6	25721476	A	T	rs201781088	CHD	35915156
6	25726274	A	G	rs77698027	CHD	35915156
6	25733083	A	G	rs75853457	CHD	35915156
6	25751868	A	G	rs79724719	CHD	35915156
6	25753589	A	G	rs78975085	CHD	35915156
6	25790314	T	C	rs115188359	CHD	35915156
6	25794922	A	C	rs77295058	CHD	35915156
6	25810992	A	G	rs74934687	CHD	35915156
6	25819369	T	C	rs34892514	CHD	35915156
6	25855924	T	C	rs75443546	CHD	35915156
6	25866985	A	G	rs77291287	CHD	35915156
6	25879137	T	C	rs76577282	CHD	35915156
6	25885419	T	G	rs115062542	CHD	35915156
6	25900677	AAGAT	AAGAT	rs144066586	CHD	35915156
6	25902056	C	G	rs201156776	CHD	35915156
6	25904885	T	C	rs115113140	CHD	35915156
6	25905472	GT	GT	rs143098100	CHD	35915156
6	25905965	A	G	rs115395224	CHD	35915156
6	25906396	AC	AC	rs144014558	CHD	35915156
6	25906458	TTAAC	TTAAC	rs148799131	CHD	35915156
6	25908563	A	G	rs116653043	CHD	35915156
6	25909476	T	C	rs143401407	CHD	35915156
6	25924873	T	C	rs145642026	CHD	35915156
6	25928251	T	C	rs75862513	CHD	35915156
6	25928593	T	G	rs116189410	CHD	35915156
6	25930736	A	T	rs115457203	CHD	35915156
6	25931018	C	G	rs146392586	CHD	35915156
6	25931347	A	G	rs76895220	CHD	35915156
6	25932306	A	C	rs74806441	CHD	35915156
6	25935406	A	G	rs114824498	CHD	35915156
6	25935504	A	G	rs150850773	CHD	35915156
6	25940405	A	C	rs76598462	CHD	35915156
6	25942700	T	C	rs60658631	CHD	35915156
6	25949343	T	C	rs76621848	CHD	35915156
6	25954229	C	G	rs115836583	CHD	35915156
6	25955627	A	G	rs116535895	CHD	35915156
6	25957417	C	G	rs115211124	CHD	35915156
6	25959601	T	C	rs78513042	CHD	35915156
6	25960536	A	G	rs76126876	CHD	35915156
6	25960955	A	G	rs115069697	CHD	35915156
6	25970266	T	C	rs146337958	CHD	35915156
6	25976691	A	C	rs77528124	CHD	35915156
6	25978264	T	C	rs116692163	CHD	35915156
6	25978538	AT	AT	rs201641919	CHD	35915156
6	25979143	A	G	rs58845848	CHD	35915156
6	25980403	T	C	rs60645096	CHD	35915156
6	25982149	T	C	rs75222851	CHD	35915156
6	25987918	T	C	rs75438952	CHD	35915156
6	25988208	T	C	rs149205818	CHD	35915156
6	25988871	A	G	rs141852766	CHD	35915156
6	25989279	T	C	rs79655044	CHD	35915156
6	25990508	A	G	rs142544106	CHD	35915156
6	25996818	T	G	rs80331257	CHD	35915156
6	25998577	T	G	rs115001959	CHD	35915156
6	26008444	T	C	rs76227634	CHD	35915156
6	26013650	AATT	AATT	rs60850669	CHD	35915156
6	26018760	T	C	rs75313587	CHD	35915156
6	26019557	T	C	rs74615642	CHD	35915156
6	26021026	A	G	rs61735217	CHD	35915156
6	26022690	A	T	rs79666475	CHD	35915156
6	26027017	T	C	rs114493372	CHD	35915156
6	26029750	T	G	rs78837896	CHD	35915156
6	26029765	T	G	rs115900547	CHD	35915156
6	26030329	T	C	rs77139703	CHD	35915156
6	26032311	C	G	rs59324656	CHD	35915156
6	26033138	A	G	rs75668396	CHD	35915156
6	26038047	T	C	rs79999363	CHD	35915156
6	26038683	A	G	rs76553022	CHD	35915156
6	26051809	T	C	rs181014210	CHD	35915156
6	26056286	C	G	rs12111009	CHD	35915156
6	26066206	A	G	rs77914207	CHD	35915156
6	26069883	T	C	rs115437664	CHD	35915156
6	26078585	A	G	rs140036054	CHD	35915156
6	26078703	T	G	rs143539207	CHD	35915156
6	26094750	A	T	rs62625350	CHD	35915156
6	26120500	A	G	rs138901632	CHD	35915156
6	26124946	A	T	rs80057818	CHD	35915156
6	26128391	A	G	rs76685149	CHD	35915156
6	26131506	T	C	rs57396536	CHD	35915156
6	26136408	T	C	rs74591432	CHD	35915156
6	26136588	A	C	rs3819407	CHD	35915156
6	26143498	C	G	rs117761278	CHD	35915156
6	26149789	A	G	rs74338495	CHD	35915156
6	26150423	T	C	rs141717412	CHD	35915156
6	26151776	C	G	rs80302952	CHD	35915156
6	26154809	A	G	rs140347204	CHD	35915156
6	26158439	A	C	rs2298091	CHD	35915156
6	26159650	C	G	rs79030956	CHD	35915156
6	26160134	T	C	rs79883246	CHD	35915156
6	26160167	T	C	rs138491728	CHD	35915156
6	26160586	CTAAA	CTAAA	rs371162646	CHD	35915156
6	26160820	A	G	rs117223856	CHD	35915156
6	26161416	A	C	rs117960098	CHD	35915156
6	26161871	A	G	rs113605129	CHD	35915156
6	26162495	CGACT	CGACT	rs143459307	CHD	35915156
6	26162730	A	G	rs117097558	CHD	35915156
6	26164095	A	C	rs113170190	CHD	35915156
6	26164298	T	G	rs147575778	CHD	35915156
6	26164363	A	G	rs76563255	CHD	35915156
6	26165269	T	G	rs145811381	CHD	35915156
6	26165320	A	G	rs75026503	CHD	35915156
6	26166276	T	C	rs118128199	CHD	35915156
6	26166303	A	C	rs78090487	CHD	35915156
6	26166722	A	C	rs76558272	CHD	35915156
6	26167398	C	G	rs144584114	CHD	35915156
6	26169871	T	G	rs145842742	CHD	35915156
6	26170917	A	G	rs112265942	CHD	35915156
6	26172548	T	C	rs140731725	CHD	35915156
6	26174357	A	G	rs118063654	CHD	35915156
6	26174398	A	G	rs77902690	CHD	35915156
6	26174557	A	C	rs79187848	CHD	35915156
6	26174770	T	C	rs201898447	CHD	35915156
6	26175277	A	G	rs76065245	CHD	35915156
6	26176418	C	G	rs148772495	CHD	35915156
6	26176467	A	G	rs151300050	CHD	35915156
6	26176533	A	G	rs140514153	CHD	35915156
6	26177502	T	C	rs116929058	CHD	35915156
6	26177826	A	G	rs117726954	CHD	35915156
6	26178017	T	G	rs116994140	CHD	35915156
6	26179256	T	C	rs143564827	CHD	35915156
6	26179301	T	C	rs148029757	CHD	35915156
6	26180426	A	T	rs117658017	CHD	35915156
6	26183177	A	T	rs140410777	CHD	35915156
6	26183765	T	C	rs77287666	CHD	35915156
6	26184483	C	G	rs113219512	CHD	35915156
6	26188608	C	G	rs113643910	CHD	35915156
6	26191653	T	C	rs143168700	CHD	35915156
6	26193595	T	C	rs76323130	CHD	35915156
6	26194962	A	G	rs146906889	CHD	35915156
6	26194994	A	G	rs112311766	CHD	35915156
6	26199442	T	C	rs117678923	CHD	35915156
6	26201533	T	G	rs148087251	CHD	35915156
6	26204685	A	C	rs78089326	CHD	35915156
6	26205635	TC	TC	rs199654011	CHD	35915156
6	26206563	T	G	rs118165065	CHD	35915156
6	26206738	A	T	rs74501687	CHD	35915156
6	26208621	T	C	rs113711707	CHD	35915156
6	26210850	T	G	rs117557723	CHD	35915156
6	26212729	A	C	rs77824686	CHD	35915156
6	26216004	A	G	rs118018409	CHD	35915156
6	26216105	A	G	rs186620436	CHD	35915156
6	26216761	A	G	rs117226020	CHD	35915156
6	26221437	T	C	rs117894605	CHD	35915156
6	26222889	A	C	rs199737415	CHD	35915156
6	26226219	T	C	rs76766768	CHD	35915156
6	26229318	A	C	rs144928193	CHD	35915156
6	26231121	T	G	rs80300974	CHD	35915156
6	26231592	A	G	rs117244372	CHD	35915156
6	26231656	A	C	rs74805919	CHD	35915156
6	26232669	A	C	rs141874912	CHD	35915156
6	26233906	T	C	rs147776806	CHD	35915156
6	26234040	A	G	rs117931050	CHD	35915156
6	26234598	T	C	rs141306464	CHD	35915156
6	26235205	T	C	rs113622900	CHD	35915156
6	26236268	T	C	rs118099482	CHD	35915156
6	26237678	T	C	rs117358396	CHD	35915156
6	26237779	T	C	rs80344098	CHD	35915156
6	26239299	A	G	rs77412207	CHD	35915156
6	26240749	A	G	rs117670320	CHD	35915156
6	26241997	A	G	rs200122263	CHD	35915156
6	26243031	CA	CA	rs200832622	CHD	35915156
6	26251745	T	G	rs150670926	CHD	35915156
6	26252894	A	G	rs116946979	CHD	35915156
6	26254092	A	G	rs138362575	CHD	35915156
6	26259241	C	G	rs149695262	CHD	35915156
6	26259446	CCTTT	CCTTT	rs149339220	CHD	35915156
6	26261183	T	C	rs79665658	CHD	35915156
6	26261708	A	G	rs147568693	CHD	35915156
6	26262418	T	C	rs117434367	CHD	35915156
6	26277864	T	C	rs148020157	CHD	35915156
6	26283302	A	T	rs140391463	CHD	35915156
6	26285413	A	G	rs139344925	CHD	35915156
6	26290194	T	C	rs117800104	CHD	35915156
6	26292452	T	C	rs76568294	CHD	35915156
6	26322610	C	G	rs143890551	CHD	35915156
6	26326577	T	G	rs118053439	CHD	35915156
6	26381182	T	C	rs3757147	CHD	35915156
6	26430174	T	C	rs75650916	CHD	35915156
6	26440820	C	G	rs117832370	CHD	35915156
6	26447683	TG	TG	rs112546286	CHD	35915156
6	26466818	T	G	rs9461253	CHD	35915156
6	26580189	CAT		rs146143123	CHD	35915156
6	26602305	T	G	rs114434718	CHD	35915156
6	26630936	A	G	rs9467817	CHD	35915156
6	26633191	T	C	rs147683610	CHD	35915156
6	26906433	A	T	rs9467931	CHD	35915156
6	26935701	AT	AT	rs202209385	CHD	35915156
6	27078001	T	C	rs117357929	CHD	35915156
6	27272720	T	C	rs78581349	CHD	35915156
6	27302105	A	T	rs75717428	CHD	35915156
6	27367225	C	G	rs80083026	CHD	35915156
6	27379820	CATG	CATG	rs200468901	CHD	35915156
6	27392129	A	G	rs78308214	CHD	35915156
6	27424872	T	C	rs77649000	CHD	35915156
6	27442346	A	G	rs79762288	CHD	35915156
6	27489482	A	G	rs77202176	CHD	35915156
6	27506857	A	G	rs149025903	CHD	35915156
6	27528089	T	C	rs78176010	CHD	35915156
6	27554474	A	G	rs187561663	CHD	35915156
6	27554475	C	G	rs192775279	CHD	35915156
6	27563039	AC	AC	rs148107178	CHD	35915156
6	27606193	A	G	rs137922606	CHD	35915156
6	27617836	T	C	rs140574554	CHD	35915156
6	27634351	A	G	rs141725207	CHD	35915156
6	27661068	T	C	rs143272041	CHD	35915156
6	27669404	T	C	rs142334036	CHD	35915156
6	27693700	A	G	rs147144816	CHD	35915156
6	27752752	A	G	rs78952583	CHD	35915156
6	27805975	T	G	rs149494377	CHD	35915156
6	27815102	A	G	rs75526434	CHD	35915156
6	27826506	A	T	rs74780347	CHD	35915156
6	27838620	AAAAG	AAAAG	rs201695709	CHD	35915156
6	27863428	A	G	rs78085996	CHD	35915156
6	27886693	T	C	rs80201717	CHD	35915156
6	27952645	T	G	rs78548896	CHD	35915156
6	27966181	A	C	rs117268027	CHD	35915156
6	27984726	A	C	rs74505854	CHD	35915156
6	27986319	A	C	rs77704840	CHD	35915156
6	28081709	GTGCTTTCTCAGTTC		rs377574946	CHD	35915156
6	28090662	T	C	rs7747772	CHD	35915156
6	28138798	A	G	rs74980997	CHD	35915156
6	28180496	T	C	rs76466385	CHD	35915156
6	28191859	T	C	rs3757183	CHD	35915156
6	28221260	A	G	rs76100403	CHD	35915156
6	28267238	T	C	rs74984315	CHD	35915156
6	28315728	T	C	rs75530353	CHD	35915156
6	28317582	A	G	rs80028957	CHD	35915156
6	28341188	T	C	rs76413176	CHD	35915156
6	28381999	A	G	rs3757180	CHD	35915156
6	28393698	T	G	rs80123514	CHD	35915156
6	28410143	T	G	rs77285596	CHD	35915156
6	28424492	T	G	rs74778138	CHD	35915156
6	28432686	A	G	rs75754786	CHD	35915156
6	28481123	A	G	rs34931542	CHD	35915156
6	28499350	T	C	rs28382606	CHD	35915156
6	28524642	T	C	rs76779517	CHD	35915156
6	28548565	TC			CHD	35915156
6	28557813	C	G	rs75831139	CHD	35915156
6	28638532	A	G	rs79709894	CHD	35915156
6	28651733	T	C	rs3852211	CHD	35915156
6	28663716	A	G	rs6456832	CHD	35915156
6	28672897	A	C	rs56092796	CHD	35915156
6	28673633	T	G	rs62406559	CHD	35915156
6	28676193	A	G	rs9368570	CHD	35915156
6	28682763	T	C	rs9380085	CHD	35915156
6	28686592	A	T	rs9393928	CHD	35915156
6	28686819	T	G	rs9380086	CHD	35915156
6	28687418	AACTC	AACTC	rs140701131	CHD	35915156
6	28687469	A	G	rs56404349	CHD	35915156
6	28688315	T	C	rs9348812	CHD	35915156
6	28688362	AGTTTT		rs138273765	CHD	35915156
6	28692970	CAAAAAAAAA		rs201466581	CHD	35915156
6	28693883	A	G	rs12660605	CHD	35915156
6	28702601	T	C	rs74294627	CHD	35915156
6	28705033	T	C	rs72500863	CHD	35915156
6	28710300	T	C	rs181266933	CHD	35915156
6	28716551	A	C	rs77875080	CHD	35915156
6	28718300	A	G	rs9257128	CHD	35915156
6	28719066	A	G	rs9257129	CHD	35915156
6	28721495	A	C	rs9257131	CHD	35915156
6	28722076	T	C	rs62408379	CHD	35915156
6	28722860	T	C	rs9257132	CHD	35915156
6	28731026	GC	GC	rs9278062	CHD	35915156
6	28731809	T	C	rs9257148	CHD	35915156
6	28736973	T	G	rs9257158	CHD	35915156
6	28754520	T	C	rs9257181	CHD	35915156
6	28756405	A	G	rs9257185	CHD	35915156
6	28758828	C	G	rs9380090	CHD	35915156
6	28766237	A	G	rs9380092	CHD	35915156
6	28769432	ATGTT	ATGTT	rs58508740	CHD	35915156
6	28777384	A	C	rs80355632	CHD	35915156
6	28797720	A	C	rs72500865	CHD	35915156
6	28816061	A	G	rs9257260	CHD	35915156
6	28830849	CAAAA		rs199792403	CHD	35915156
6	28837192	T	C	rs7747802	CHD	35915156
6	28839655	T	C	rs78247584	CHD	35915156
6	28851047	T	C	rs1016471	CHD	35915156
6	28852497	A	G	rs73741219	CHD	35915156
6	28854059	A	G	rs7755875	CHD	35915156
6	28880218	CTT	CTT	rs200362404	CHD	35915156
6	28894965	C	G	rs28743265	CHD	35915156
6	28897567	TA		rs36081027	CHD	35915156
6	28908612	A	G	rs6914955	CHD	35915156
6	28908909	T	C	rs58800808	CHD	35915156
6	28909465	T	C	rs4713186	CHD	35915156
6	28910876	A	T	rs6931968	CHD	35915156
6	28912076	T	C	rs2071789	CHD	35915156
6	28912458	T	C	rs2071785	CHD	35915156
6	28914833	T	C	rs2013848	CHD	35915156
6	28916252	T	C	rs4947339	CHD	35915156
6	28916323	TACC	TACC	rs10533159	CHD	35915156
6	28916710	C	G	rs6931823	CHD	35915156
6	28916889	A	G	rs9257401	CHD	35915156
6	28916972	T	C	rs9257403	CHD	35915156
6	28917091	T	C	rs9257404	CHD	35915156
6	28918231	C	G	rs79149776	CHD	35915156
6	28918380	A	G	rs55761047	CHD	35915156
6	28918936	T	C	rs6456876	CHD	35915156
6	28922437	A	T	rs9257405	CHD	35915156
6	28924348	A	G	rs59192199	CHD	35915156
6	28925858	A	G	rs4713187	CHD	35915156
6	28926026	T	G	rs4713188	CHD	35915156
6	28926220	C	G	rs9257408	CHD	35915156
6	28926745	T	C	rs6901599	CHD	35915156
6	28926900	A	G	rs2187808	CHD	35915156
6	28926918	T	C	rs2187807	CHD	35915156
6	28931616	A	G	rs7743189	CHD	35915156
6	28933672	A	G	rs9257421	CHD	35915156
6	28935666	T	C	rs4427026	CHD	35915156
6	28936616	T	C	rs7761547	CHD	35915156
6	28939886	A	G	rs9257438	CHD	35915156
6	28942833	A	G	rs4713190	CHD	35915156
6	28943880	T	C	rs4713192	CHD	35915156
6	28950957	A	C	rs9257447	CHD	35915156
6	28952035	A	G	rs6904975	CHD	35915156
6	28957545	A	G	rs9257449	CHD	35915156
6	28960879	C	T		CHD	35915156
6	28963248	T	G	rs6456880	CHD	35915156
6	28964847	T	C	rs2269555	CHD	35915156
6	28967038	A	G	rs6920392	CHD	35915156
6	28968146	T	C	rs6906909	CHD	35915156
6	28970369	T	C	rs6456883	CHD	35915156
6	28970745	T	C	rs9257455	CHD	35915156
6	28974825	T	G	rs4713193	CHD	35915156
6	28977925	T	C	rs9257461	CHD	35915156
6	28983048	T	C	rs9257464	CHD	35915156
6	28983846	A	G	rs6916161	CHD	35915156
6	28984148	A	G	rs1005123	CHD	35915156
6	28988583	A	G	rs6941946	CHD	35915156
6	28989067	T	C	rs9393939	CHD	35915156
6	28989083	T	C	rs9348816	CHD	35915156
6	28989728	A	T	rs9468467	CHD	35915156
6	28990195	T	C	rs7768299	CHD	35915156
6	28992184	A	G	rs2394512	CHD	35915156
6	29005789	T	C	rs9468472	CHD	35915156
6	29014026	T	C	rs2143574	CHD	35915156
6	29016587	A	G	rs6456891	CHD	35915156
6	29020157	AT			CHD	35915156
6	29021612	T	C	rs9357076	CHD	35915156
6	29033520	T	C	rs6925384	CHD	35915156
6	29034341	A	G	rs62407617	CHD	35915156
6	29034376	A	G	rs9295788	CHD	35915156
6	29034525	T	G	rs9295789	CHD	35915156
6	29034979	T	G	rs146663041	CHD	35915156
6	29036528	T	C	rs2179648	CHD	35915156
6	29036678	A	G	rs6900967	CHD	35915156
6	29039895	A	G	rs6456895	CHD	35915156
6	29042389	C	G	rs2050231	CHD	35915156
6	29043580	A	C	rs1159519	CHD	35915156
6	29045632	A	G	rs9393941	CHD	35915156
6	29046420	A	T	rs2064365	CHD	35915156
6	29046943	A	G	rs9468480	CHD	35915156
6	29051397	T	C	rs4947360	CHD	35915156
6	29052214	G	A		CHD	35915156
6	29052480	A	G	rs6903904	CHD	35915156
6	29052935	T	C	rs9468482	CHD	35915156
6	29055442	T	G	rs6456901	CHD	35915156
6	29057971	T	C	rs9380109	CHD	35915156
6	29058997	A	T	rs2013972	CHD	35915156
6	29059018	A	G	rs717203	CHD	35915156
6	29059714	A	G	rs2394515	CHD	35915156
6	29062170	T	C	rs9393942	CHD	35915156
6	29062844	A	G	rs56085730	CHD	35915156
6	29069016	A	G	rs3131088	CHD	35915156
6	29069264	T	C	rs2394516	CHD	35915156
6	29069299	T	C	rs2394517	CHD	35915156
6	29071071	A	C	rs3131089	CHD	35915156
6	29076372	A	G	rs3131092	CHD	35915156
6	29077353	T	C	rs3129097	CHD	35915156
6	29078922	T	C	rs62407639	CHD	35915156
6	29083365	C	G	rs9257498	CHD	35915156
6	29083675	A	G	rs9257500	CHD	35915156
6	29084087	A	C	rs3129108	CHD	35915156
6	29084232	T	C	rs3129109	CHD	35915156
6	29085228	A	G	rs3129110	CHD	35915156
6	29087073	T	C	rs3130767	CHD	35915156
6	29088815	T	C	rs2064162	CHD	35915156
6	29089231	A	T	rs2394519	CHD	35915156
6	29092579	C	G	rs3130772	CHD	35915156
6	29093659	T	C	rs3116842	CHD	35915156
6	29093788	A	G	rs111700790	CHD	35915156
6	29093788	A		rs111700790	CHD	35915156
6	29096414	T	C	rs3130774	CHD	35915156
6	29097127	A	G	rs3116843	CHD	35915156
6	29098369	A	G	rs3130775	CHD	35915156
6	29099579	T	C	rs3130778	CHD	35915156
6	29101807	CT			CHD	35915156
6	29128708	A	C	rs55759158	CHD	35915156
6	29132501	A	T	rs1073819	CHD	35915156
6	29147833	A	G	rs143432463	CHD	35915156
6	29152053	A	G	rs79245089	CHD	35915156
6	29154021	A	G	rs74223630	CHD	35915156
6	29154029	T	C	rs74223661	CHD	35915156
6	29159009	A	C	rs55874124	CHD	35915156
6	29164268	T	C	rs75228073	CHD	35915156
6	29175816	T	C	rs56391922	CHD	35915156
6	29178463	T	C	rs56405941	CHD	35915156
6	29201075	A	G	rs73743654	CHD	35915156
6	29215302	T	C	rs73743655	CHD	35915156
6	29215647	A	G	rs55733250	CHD	35915156
6	29238480	A	C	rs149790788	CHD	35915156
6	29260475	T	C	rs72844808	CHD	35915156
6	29266497	A	G	rs16867628	CHD	35915156
6	29282562	T	C	rs73743667	CHD	35915156
6	29355277	A	G	rs74294664	CHD	35915156
6	29366483	T	C	rs74388068	CHD	35915156
6	29374043	A	T	rs74294672	CHD	35915156
6	29378339	A	G	rs62408571	CHD	35915156
6	29394267	T	C	rs75546667	CHD	35915156
6	29399067	T	C	rs78206475	CHD	35915156
6	29420274	A	T	rs77291711	CHD	35915156
6	29425733	TG	TG	rs149726120	CHD	35915156
6	29427992	T	C	rs76339218	CHD	35915156
6	29433469	GC	GC	rs143495680	CHD	35915156
6	29434551	T	C	rs77603039	CHD	35915156
6	29465123	C	G	rs77135854	CHD	35915156
6	29481032	A	C	rs78015807	CHD	35915156
6	29498975	T	G	rs3025673	CHD	35915156
6	29514560	T	C	rs76366649	CHD	35915156
6	29519391	A	G	rs16895053	CHD	35915156
6	29527621	T	C	rs362535	CHD	35915156
6	29536216	C	T		CHD	35915156
6	29537357	A	T	rs75825862	CHD	35915156
6	29539402	A	G	rs3025653	CHD	35915156
6	29540089	CT	CT	rs146625477	CHD	35915156
6	29558919	T	C	rs62406580	CHD	35915156
6	29561468	C	G	rs56142919	CHD	35915156
6	29563964	A	G	rs62406582	CHD	35915156
6	29565194	A	G	rs62406583	CHD	35915156
6	29568082	A	G	rs62406584	CHD	35915156
6	29569045	A	G	rs362517	CHD	35915156
6	29569532	A	G	rs362515	CHD	35915156
6	29570316	A	G	rs3025642	CHD	35915156
6	29572064	A	G	rs56106029	CHD	35915156
6	29575279	A	G	rs29266	CHD	35915156
6	29577193	C	G	rs17177979	CHD	35915156
6	29578052	C	G	rs29256	CHD	35915156
6	29579790	A	T	rs2057012	CHD	35915156
6	29579986	A	C	rs2057010	CHD	35915156
6	29582629	A	G	rs2058325	CHD	35915156
6	29582645	T	C	rs74294678	CHD	35915156
6	29583423	T	G	rs55871431	CHD	35915156
6	29585743	T	G	rs72831507	CHD	35915156
6	29590349	A	G	rs3025628	CHD	35915156
6	29593645	T	G	rs55888673	CHD	35915156
6	29595015	A	G	rs56045105	CHD	35915156
6	29597182	A	G	rs56393713	CHD	35915156
6	29598092	A	C	rs29241	CHD	35915156
6	29600552	T	C	rs62392941	CHD	35915156
6	29601938	T	C	rs62392942	CHD	35915156
6	29602442	A	G	rs55971964	CHD	35915156
6	29610067	A	G	rs117737987	CHD	35915156
6	29613163	A	G	rs145261834	CHD	35915156
6	29654149	T	C	rs117697355	CHD	35915156
6	29667450	T	C	rs116552358	CHD	35915156
6	29680075	A	G	rs116931068	CHD	35915156
6	29681967	A	G	rs79131775	CHD	35915156
6	29720469	A	G	rs117480733	CHD	35915156
6	29726149	A	G	rs77185414	CHD	35915156
6	29737765	T	C	rs72661135	CHD	35915156
6	29751885	T	C	rs147055386	CHD	35915156
6	29758345	T	C	rs72507836	CHD	35915156
6	29762055	A	G	rs35368450	CHD	35915156
6	29763094	A	G	rs72507838	CHD	35915156
6	29773344	C	G	rs11751215	CHD	35915156
6	29775241	T	C	rs11754919	CHD	35915156
6	29778729	C	G	rs72492268	CHD	35915156
6	29784666	A	C	rs76335421	CHD	35915156
6	29807788	T	C	rs75292910	CHD	35915156
6	29820938	T	C	rs72492283	CHD	35915156
6	29827738	A	G	rs75908212	CHD	35915156
6	29849922	T	C	rs72492292	CHD	35915156
6	29906316	A	T	rs116087661	CHD	35915156
6	29917723	T	C	rs76748682	CHD	35915156
6	29919663	A	C	rs116545267	CHD	35915156
6	29924491	T	G	rs75124665	CHD	35915156
6	29928324	A	T	rs11754390	CHD	35915156
6	29944632	A	G	rs142790526	CHD	35915156
6	29967538	A	G	rs74209185	CHD	35915156
6	29982419	A	G	rs78245255	CHD	35915156
6	29991271	GTTCA	GTTCA	rs142912033	CHD	35915156
6	29992364	A	G	rs78495811	CHD	35915156
6	30010494	C	G	rs117483846	CHD	35915156
6	30013698	T	C	rs116799333	CHD	35915156
6	30032319	C	G	rs11752321	CHD	35915156
6	30035507	A	T	rs11755907	CHD	35915156
6	30042207	C	G	rs11755372	CHD	35915156
6	30505339	T	C	rs117804857	CHD	35915156
6	30543135	A	G	rs140437168	CHD	35915156
6	30557566	T	C	rs4148248	CHD	35915156
6	30568448	T	C	rs7774485	CHD	35915156
6	30606225	AC	AC	rs201686138	CHD	35915156
6	30611968	T	C	rs2269708	CHD	35915156
6	30615213	T	C	rs115572115	CHD	35915156
6	30615603	A	G	rs117903822	CHD	35915156
6	30616815	T	G	rs117649655	CHD	35915156
6	30617134	A	G	rs147373216	CHD	35915156
6	30620155	A	G	rs115584387	CHD	35915156
6	30620528	A	G	rs41273001	CHD	35915156
6	30622761	A	C	rs115411232	CHD	35915156
6	30629165	A	G	rs57302671	CHD	35915156
6	30633228	A	G	rs114723905	CHD	35915156
6	30636972	A	G	rs140311839	CHD	35915156
6	30637666	A	G	rs17189246	CHD	35915156
6	30646861	A	G	rs115481610	CHD	35915156
6	30647209	A	G	rs117288608	CHD	35915156
6	30647398	T	C	rs117003728	CHD	35915156
6	30649931	C	G	rs2239887	CHD	35915156
6	30650860	T	G	rs117580792	CHD	35915156
6	30656953	G	A		CHD	35915156
6	30659497	T	C	rs117501928	CHD	35915156
6	30661053	G	A		CHD	35915156
6	30662267	T	C	rs149228616	CHD	35915156
6	30662687	A	G	rs143385056	CHD	35915156
6	30663587	A	T	rs199737860	CHD	35915156
6	30664107	A	G	rs143544514	CHD	35915156
6	30664993	T	C	rs115445532	CHD	35915156
6	30665372	T	C	rs117259104	CHD	35915156
6	30668143	A	C	rs118122910	CHD	35915156
6	30668447	A	G	rs116182842	CHD	35915156
6	30671452	T	C	rs77465266	CHD	35915156
6	30671760	T	C	rs75355880	CHD	35915156
6	30671969	C	G	rs80087328	CHD	35915156
6	30672718	A	G	rs74590481	CHD	35915156
6	30689106	T	G	rs115094622	CHD	35915156
6	30699070	T	C	rs3778628	CHD	35915156
6	30706119	T	G	rs117702367	CHD	35915156
6	30708231	T	C	rs17189399	CHD	35915156
6	30712327	A	G	rs2301277	CHD	35915156
6	30714646	T	G	rs117203306	CHD	35915156
6	30851127	A	G	rs118120376	CHD	35915156
6	30943496	T	G	rs117437606	CHD	35915156
6	30958562	A	G	rs117093916	CHD	35915156
6	30964685	T	G	rs118124047	CHD	35915156
6	30970584	T	C	rs118107509	CHD	35915156
6	30993419	A	G	rs117024916	CHD	35915156
6	30997692	C	G	rs9262549	CHD	35915156
6	31002452	A	G	rs3869098	CHD	35915156
6	31022195	T	C	rs9262616	CHD	35915156
6	31022196	A	G	rs141943201	CHD	35915156
6	31022206	A	G	rs9262617	CHD	35915156
6	31022237	A	G	rs9262618	CHD	35915156
6	31022266	C	G	rs9262619	CHD	35915156
6	31022489	A	G	rs9262620	CHD	35915156
6	31023024	T	C	rs9262626	CHD	35915156
6	31023524	T	C	rs7744253	CHD	35915156
6	31024175	T	C	rs117227928	CHD	35915156
6	31024385	A	G	rs9262630	CHD	35915156
6	31024673	T	C	rs3764808	CHD	35915156
6	31024738	T	G	rs7356893	CHD	35915156
6	31025265	C	G	rs9262633	CHD	35915156
6	31025479	A	G	rs9262635	CHD	35915156
6	31025848	A	G	rs9262636	CHD	35915156
6	31025905	A	G	rs9262637	CHD	35915156
6	31025989	T	C	rs9262638	CHD	35915156
6	31026009	T	C	rs9262639	CHD	35915156
6	31026353	T	G	rs9262640	CHD	35915156
6	31026541	T	C	rs9262641	CHD	35915156
6	31026712	T	C	rs9262642	CHD	35915156
6	31026888	A	G	rs7741049	CHD	35915156
6	31027337	C	A		CHD	35915156
6	31027757	T	G	rs9262646	CHD	35915156
6	31027804	T	C	rs9262647	CHD	35915156
6	31027907	T	C	rs138167616	CHD	35915156
6	31029126	AG	AG		CHD	35915156
6	31029173	A	C	rs9262648	CHD	35915156
6	31029342	A	G	rs9262650	CHD	35915156
6	31029455	T	C	rs9262651	CHD	35915156
6	31032042	A	G	rs2394423	CHD	35915156
6	31032471	A	G	rs9262654	CHD	35915156
6	31033160	T	G	rs6918904	CHD	35915156
6	31034264	A	G	rs9262656	CHD	35915156
6	31034573	T	C	rs9262659	CHD	35915156
6	31034840	T	G	rs146388906	CHD	35915156
6	31034990	T	C	rs9262670	CHD	35915156
6	31035524	T	C	rs150728919	CHD	35915156
6	31035595	T	C	rs9262693	CHD	35915156
6	31035654	T	C	rs9262696	CHD	35915156
6	31038963	A	G	rs9263449	CHD	35915156
6	31045001	T	G	rs116877062	CHD	35915156
6	31050290	A	G	rs117631086	CHD	35915156
6	31058174	A	G	rs117687301	CHD	35915156
6	31069845	A	G	rs118121140	CHD	35915156
6	31081052	A	G	rs2233960	CHD	35915156
6	31081251	A	G	rs2233955	CHD	35915156
6	31084723	A	G	rs117764398	CHD	35915156
6	31085441	A	G	rs118038522	CHD	35915156
6	31090052	A	C	rs140942506	CHD	35915156
6	31090723	A	G	rs187281546	CHD	35915156
6	31093352	T	C	rs118052715	CHD	35915156
6	31093823	C	G	rs140984763	CHD	35915156
6	31094162	T	C	rs117248408	CHD	35915156
6	31094734	A	G	rs117107378	CHD	35915156
6	31097139	T	C	rs117644051	CHD	35915156
6	31097897	A	T	rs147666549	CHD	35915156
6	31102372	A	G	rs57616483	CHD	35915156
6	31113239	C	G	rs147733073	CHD	35915156
6	31132303	T	C	rs3734864	CHD	35915156
6	31133682	GA	GA	rs200370996	CHD	35915156
6	31135824	A	T	rs117207065	CHD	35915156
6	31136001	A	G	rs141655626	CHD	35915156
6	31146110	A	G	rs117587759	CHD	35915156
6	31151871	A	G	rs142858529	CHD	35915156
6	31163964	T	G	rs147187652	CHD	35915156
6	31164696	T	C	rs146367101	CHD	35915156
6	31170814	A	G	rs118134648	CHD	35915156
6	31173213	A	C	rs145776133	CHD	35915156
6	31173404	A	T	rs184464159	CHD	35915156
6	31173828	T	C	rs117851985	CHD	35915156
6	31173859	C	G	rs117113479	CHD	35915156
6	31174688	A	G	rs148684896	CHD	35915156
6	31195653	A	C	rs145660007	CHD	35915156
6	31199942	A	C	rs138625577	CHD	35915156
6	31203132	A	G	rs140773477	CHD	35915156
6	31206375	A	C	rs117767616	CHD	35915156
6	31239652	A	G	rs41556116	CHD	35915156
6	31239660	T	G	rs41559317	CHD	35915156
6	31243980	T	C	rs186417769	CHD	35915156
6	31249997	T	C	rs146580867	CHD	35915156
6	31250442	T	C	rs117116885	CHD	35915156
6	31254974	G	A		CHD	35915156
6	31254995	A	G	rs117968416	CHD	35915156
6	31255176	T	C	rs116915508	CHD	35915156
6	31256182	A	G	rs112070079	CHD	35915156
6	31258780	T	G	rs117484768	CHD	35915156
6	31266769	T	C	rs144772989	CHD	35915156
6	31312058	C	G	rs2394977	CHD	35915156
6	31316764	A	G	rs5014817	CHD	35915156
6	31316880	T	C	rs4530905	CHD	35915156
6	31317182	T	G	rs4540292	CHD	35915156
6	31317446	A	G	rs9266022	CHD	35915156
6	31317976	A	T	rs4469339	CHD	35915156
6	31318014	C	G	rs118114439	CHD	35915156
6	31318164	A	C	rs4394274	CHD	35915156
6	31319754	T	G	rs9266075	CHD	35915156
6	31320621	A	C	rs117598591	CHD	35915156
6	31324925	A	G	rs1050458	CHD	35915156
6	31325092	A	G	rs9266217	CHD	35915156
6	31325424	T	G	rs9266232	CHD	35915156
6	31325494	T	C	rs9266234	CHD	35915156
6	31325565	A	G	rs9266241	CHD	35915156
6	31325745	T	C	rs74618856	CHD	35915156
6	31325756	A	G	rs9266247	CHD	35915156
6	31325886	C	G	rs9266257	CHD	35915156
6	31327334	T	G	rs2523589	CHD	35915156
6	31327400	T	C	rs2523587	CHD	35915156
6	31327504	T	C	rs2523585	CHD	35915156
6	31336859	A	T	rs115749640	CHD	35915156
6	31337647	A	G	rs116066452	CHD	35915156
6	31342592	A	G	rs115740773	CHD	35915156
6	31371397	T	C	rs2301748	CHD	35915156
6	31410958	T	C	rs115978186	CHD	35915156
6	31422917	G	A		CHD	35915156
6	31423538	G	T		CHD	35915156
6	31433477	A	G	rs115220184	CHD	35915156
6	31463718	A	G	rs3828901	CHD	35915156
6	31515078	C	G	rs3219185	CHD	35915156
6	31518669	A	G	rs144771506	CHD	35915156
6	31518846	A	C	rs141831504	CHD	35915156
6	31524851	T	C	rs2857605	CHD	35915156
6	31528326	C	G	rs2516479	CHD	35915156
6	31529334	C	G	rs2516392	CHD	35915156
6	31529335	T	G	rs2516391	CHD	35915156
6	31529883	T	C	rs2516390	CHD	35915156
6	31530574	T	G	rs3094595	CHD	35915156
6	31531215	T	G	rs928815	CHD	35915156
6	31532193	A	G	rs3135043	CHD	35915156
6	31532254	A	G	rs3135042	CHD	35915156
6	31532553	T	C	rs2857710	CHD	35915156
6	31533378	A	G	rs2857602	CHD	35915156
6	31533870	A	G	rs2844486	CHD	35915156
6	31534206	A	G	rs2844485	CHD	35915156
6	31535074	A	T	rs1121800	CHD	35915156
6	31536224	A	G	rs2844484	CHD	35915156
6	31536796	T	G	rs2844483	CHD	35915156
6	31538497	A	T	rs915654	CHD	35915156
6	31540141	A	C	rs2239704	CHD	35915156
6	31540429	C	G	rs746868	CHD	35915156
6	31560188	CA		rs71694737	CHD	35915156
6	31572956	A	C	rs2844479	CHD	35915156
6	31604842	A	G	rs3817659	CHD	35915156
6	31617931	T	C	rs78259546	CHD	35915156
6	31666408	A	G	rs146260595	CHD	35915156
6	31675283	A	C	rs17200983	CHD	35915156
6	31687027	C	G	rs117894946	CHD	35915156
6	31701901	C	G	rs117944423	CHD	35915156
6	31719327	T	C	rs149917399	CHD	35915156
6	31720010	A	G	rs11751961	CHD	35915156
6	31723735	T	C	rs11754464	CHD	35915156
6	31744041	A	G	rs117633472	CHD	35915156
6	31747510	T	C	rs5030798	CHD	35915156
6	31752320	A	G	rs11759353	CHD	35915156
6	31836827	T	G	rs521977	CHD	35915156
6	31837009	C	G	rs117127493	CHD	35915156
6	31840021	A	T	rs2763981	CHD	35915156
6	31850586	A	G	rs145436475	CHD	35915156
6	31853787	T	C	rs146206757	CHD	35915156
6	31878495	A	G	rs622871	CHD	35915156
6	31881731	A	G	rs685031	CHD	35915156
6	31883957	A	G	rs644045	CHD	35915156
6	31884414	C	G	rs117326768	CHD	35915156
6	31884415	A	T	rs117682012	CHD	35915156
6	31885930	T	C	rs3128759	CHD	35915156
6	31896368	CAT	CAT	rs199952371	CHD	35915156
6	31899967	G	A		CHD	35915156
6	31916912	A	G	rs28571956	CHD	35915156
6	31918209	C	G	rs112395152	CHD	35915156
6	31927342	A	G	rs440454	CHD	35915156
6	31928799	T	C	rs419788	CHD	35915156
6	31929014	A	C	rs437179	CHD	35915156
6	31930441	T	G	rs592229	CHD	35915156
6	31933640	T	C	rs61761946	CHD	35915156
6	31936668	T	C	rs410851	CHD	35915156
6	31946837	C	G	rs386480	CHD	35915156
6	31947460	T	G	rs389883	CHD	35915156
6	31981146	T	C	rs4959021	CHD	35915156
6	32006722	C	T		CHD	35915156
6	32009880	G	A		CHD	35915156
6	32029915	T	G	rs11752495	CHD	35915156
6	32030974	C	G	rs11753145	CHD	35915156
6	32031256	A	G	rs117194108	CHD	35915156
6	32031917	C	G	rs11753763	CHD	35915156
6	32032628	C	G	rs140770834	CHD	35915156
6	32033944	A	G	rs3117189	CHD	35915156
6	32041043	A	C	rs11751545	CHD	35915156
6	32046309	A	G	rs117594623	CHD	35915156
6	32050544	T	C	rs3130287	CHD	35915156
6	32059451	A	G	rs141238334	CHD	35915156
6	32062380	T	G	rs11756755	CHD	35915156
6	32066819	A	T	rs3117182	CHD	35915156
6	32070239	A	G	rs117481809	CHD	35915156
6	32071008	A	G	rs41268902	CHD	35915156
6	32071017	C	G	rs3117181	CHD	35915156
6	32071893	T	C	rs3134954	CHD	35915156
6	32080146	A	C	rs3130342	CHD	35915156
6	32081805	A	C	rs141844749	CHD	35915156
6	32097611	A	G	rs41268905	CHD	35915156
6	32101822	T	C	rs11753510	CHD	35915156
6	32102305	T	C	rs3134963	CHD	35915156
6	32108430	T	C	rs11754572	CHD	35915156
6	32111372	T	C	rs148698855	CHD	35915156
6	32112626	A	G	rs3130279	CHD	35915156
6	32112848	A	T	rs201765050	CHD	35915156
6	32112955	A	G	rs9267807	CHD	35915156
6	32122386	C	G	rs3134604	CHD	35915156
6	32131510	T	C	rs3130346	CHD	35915156
6	32134143	ATGGG	ATGGG	rs72289190	CHD	35915156
6	32135090	A	G	rs117904238	CHD	35915156
6	32138545	A	C	rs3130283	CHD	35915156
6	32148909	CTG	CTG	rs201575255	CHD	35915156
6	32152256	T	C	rs118122061	CHD	35915156
6	32187213	A	G	rs111394117	CHD	35915156
6	32213008	A	G	rs454875	CHD	35915156
6	32217632	T	C	rs117925067	CHD	35915156
6	32225485	A	G	rs146180563	CHD	35915156
6	32225487	T	C	rs139052238	CHD	35915156
6	32226487	T	C	rs143299630	CHD	35915156
6	32232099	A	G	rs201881366	CHD	35915156
6	32232165	T	C	rs11757876	CHD	35915156
6	32245876	TCA	TCA	rs201859396	CHD	35915156
6	32245916	T	C	rs34487328	CHD	35915156
6	32247357	T	C	rs116927611	CHD	35915156
6	32252321	A	G	rs12665632	CHD	35915156
6	32257964	A	C	rs11758680	CHD	35915156
6	32263873	A	G	rs146346485	CHD	35915156
6	32277627	A	T	rs116928325	CHD	35915156
6	32277739	T	G	rs117143402	CHD	35915156
6	32284602	T	G	rs11753387	CHD	35915156
6	32287740	T	C	rs35462618	CHD	35915156
6	32295367	A	G	rs117123773	CHD	35915156
6	32306559	T	C	rs9968795	CHD	35915156
6	32313512	T	C	rs116111528	CHD	35915156
6	32318644	T	C	rs12662503	CHD	35915156
6	32329883	T	C	rs147425711	CHD	35915156
6	32331465	TA	TA	rs9279601	CHD	35915156
6	32334448	A	G	rs147442155	CHD	35915156
6	32340124	A	G	rs113103943	CHD	35915156
6	32352253	C	G	rs138797029	CHD	35915156
6	32353506	T	G	rs373168344	CHD	35915156
6	32355884	T	G	rs117395472	CHD	35915156
6	32356809	A	G	rs112228779	CHD	35915156
6	32358797	C	G	rs12662906	CHD	35915156
6	32369605	A	G	rs113258800	CHD	35915156
6	32371852	A	T	rs112711428	CHD	35915156
6	32379192	C	G	rs111572153	CHD	35915156
6	32379487	T	C	rs111956034	CHD	35915156
6	32383378	T	C	rs28572074	CHD	35915156
6	32385381	A	G	rs74412040	CHD	35915156
6	32388383	T	G	rs11757673	CHD	35915156
6	32398333	A	G	rs11758320	CHD	35915156
6	32400706	T	G	rs11759143	CHD	35915156
6	32402098	A	G	rs11752739	CHD	35915156
6	32414240	C	G	rs11752571	CHD	35915156
6	32416250	A	C	rs117590626	CHD	35915156
6	32418246	T	G	rs117899196	CHD	35915156
6	32420481	C	G	rs12661357	CHD	35915156
6	32438426	T	G	rs138653953	CHD	35915156
6	32439992	A	G	rs11759179	CHD	35915156
6	32448833	C	T		CHD	35915156
6	32648668	A	G	rs117658288	CHD	35915156
6	32659176	A	G	rs11758358	CHD	35915156
6	32662798	A	G	rs141792873	CHD	35915156
6	32675190	A	G	rs12663935	CHD	35915156
6	32727550	T	C	rs117548357	CHD	35915156
6	32731047	A	C	rs117722286	CHD	35915156
6	32859678	A	G	rs142531580	CHD	35915156
6	32903086	A	G	rs112252170	CHD	35915156
6	32945887	GT		rs2066761	CHD	35915156
6	33171115	AATCAGAAAGTCTGTGGAAAGGACCTCTG			CHD	35915156
6	33285498	T	C	rs184714444	CHD	35915156
6	33288076	T	C	rs143104000	CHD	35915156
6	33547810	A	C	rs140652052	CHD	35915156
6	33626413	A	G	rs149427831	CHD	35915156
6	33717424	T	C	rs28651968	CHD	35915156
6	33717770	T	C	rs9469583	CHD	35915156
6	33781832	T	C	rs1555691	CHD	35915156
6	33782710	T	C	rs1886354	CHD	35915156
6	33783883	A	G	rs1535948	CHD	35915156
6	33784105	T	C	rs62397561	CHD	35915156
6	33791515	T	C	rs767896	CHD	35915156
6	33799862	T	C	rs4279424	CHD	35915156
6	33807565	A	C	rs6922076	CHD	35915156
6	33808921	A	G	rs7768569	CHD	35915156
6	34548206	A	T	rs2744939	CHD	35915156
6	34548296	T	C	rs2814985	CHD	35915156
6	34552110	A	G	rs2744938	CHD	35915156
6	34552736	A	G	rs2814943	CHD	35915156
6	34552797	A	G	rs2814944	CHD	35915156
6	34557246	T	C	rs2744937	CHD	35915156
6	34563060	A	G	rs2744977	CHD	35915156
6	34563164	A	G	rs205262	CHD	35915156
6	34569720	T	C	rs2814973	CHD	35915156
6	34570922	C	G	rs2092344	CHD	35915156
6	34576433	A	G	rs2814977	CHD	35915156
6	34577257	A	G	rs11754773	CHD	35915156
6	34580751	T	C	rs11752260	CHD	35915156
6	34581636	T	G	rs2744971	CHD	35915156
6	34589632	T	C	rs2744965	CHD	35915156
6	34591207	A	G	rs2814983	CHD	35915156
6	34591320	C	G	rs2744964	CHD	35915156
6	34592090	A	G	rs6907508	CHD	35915156
6	34602685	T	C	rs2814986	CHD	35915156
6	34603646	A	G	rs2492863	CHD	35915156
6	34603691	A	G	rs76967117	CHD	35915156
6	34616322	C	G	rs3800461	CHD	35915156
6	34618893	A	G	rs2814993	CHD	35915156
6	34618937	T	C	rs2744956	CHD	35915156
6	34618958	C	G	rs2744955	CHD	35915156
6	34620153	A	T	rs2814994	CHD	35915156
6	34621314	T	C	rs2814996	CHD	35915156
6	34621470	A	G	rs2744954	CHD	35915156
6	34623905	T	C	rs112540634	CHD	35915156
6	34638847	A	G	rs2815005	CHD	35915156
6	34643752	T	C	rs2744942	CHD	35915156
6	34644261	A	G	rs2814942	CHD	35915156
6	34645266	A	G	rs2492859	CHD	35915156
6	34653413	A	G	rs2814948	CHD	35915156
6	34657809	A	T	rs2744947	CHD	35915156
6	34659054	T	C	rs2744972	CHD	35915156
6	34663598	T	C	rs3800457	CHD	35915156
6	34680570	T	C	rs4713824	CHD	35915156
6	34683635	A	G	rs6938239	CHD	35915156
6	34689126	A	C	rs6930421	CHD	35915156
6	34706201	T	C	rs2814960	CHD	35915156
6	34707861	T	C	rs2814962	CHD	35915156
6	34708901	A	G	rs2764203	CHD	35915156
6	34711467	A	G	rs2764204	CHD	35915156
6	34712010	C	G	rs2764205	CHD	35915156
6	34715341	T	C	rs9462007	CHD	35915156
6	34717473	T	G	rs6911549	CHD	35915156
6	34717578	T	C	rs61431557	CHD	35915156
6	34719174	A	G	rs9462012	CHD	35915156
6	34722282	T	G	rs7755822	CHD	35915156
6	34724815	T	C	rs9469860	CHD	35915156
6	34727187	T	C	rs59142559	CHD	35915156
6	34728071	C	G	rs75398113	CHD	35915156
6	34728253	T	C	rs9462014	CHD	35915156
6	34728735	A	G	rs112826162	CHD	35915156
6	34729158	A	G	rs114863007	CHD	35915156
6	34738990	T	C	rs6457790	CHD	35915156
6	34739790	A	C	rs9462016	CHD	35915156
6	34739932	A	G	rs9469864	CHD	35915156
6	34747409	A	T	rs28567450	CHD	35915156
6	34747450	A	C	rs56693020	CHD	35915156
6	34749849	A	G	rs9689160	CHD	35915156
6	34752593	C	G	rs9688715	CHD	35915156
6	34758133	C	G	rs1555773	CHD	35915156
6	34763261	A	G	rs113310749	CHD	35915156
6	34763982	T	C	rs9469890	CHD	35915156
6	34764443	A	G	rs6457792	CHD	35915156
6	34769765	T	C	rs4472337	CHD	35915156
6	34773727	T	C	rs2395607	CHD	35915156
6	34774449	C	G	rs9296130	CHD	35915156
6	34777401	T	G	rs9469895	CHD	35915156
6	34777533	A	G	rs9296133	CHD	35915156
6	34779065	A	G	rs73419607	CHD	35915156
6	34783717	C	G	rs6936177	CHD	35915156
6	34785079	A	G	rs73419621	CHD	35915156
6	34791465	A	G	rs9469897	CHD	35915156
6	34793333	T	C	rs9469900	CHD	35915156
6	34794088	T	C	rs7762485	CHD	35915156
6	34794744	A	T	rs60643641	CHD	35915156
6	34795102	A	G	rs11759235	CHD	35915156
6	34796084	T	C	rs9469904	CHD	35915156
6	34797241	A	G	rs9462027	CHD	35915156
6	34800435	T	C	rs112563428	CHD	35915156
6	34807894	T	G	rs11756392	CHD	35915156
6	34810799	T	C	rs9469907	CHD	35915156
6	34814099	T	G	rs9654581	CHD	35915156
6	34815203	A	G	rs9462029	CHD	35915156
6	34819114	C	G	rs9469910	CHD	35915156
6	34821394	A	G	rs9469911	CHD	35915156
6	34825662	T	C	rs16894959	CHD	35915156
6	34827085	A	T	rs9469913	CHD	35915156
6	34828553	T	C	rs6457796	CHD	35915156
6	34830754	T	C	rs1883638	CHD	35915156
6	35476442	A	G	rs2064319	CHD	35915156
6	35508659	T	C	rs56313753	CHD	35915156
6	36638175	A	G	rs4714001	CHD	35915156
6	36644498	T	C	rs3829964	CHD	35915156
6	36645203	T	C	rs733590	CHD	35915156
6	36645696	A	G	rs2395655	CHD	35915156
6	39124448	T	G	rs1544935	CHD	35915156
6	39128098	T	G	rs2894421	CHD	35915156
6	39134099	T	C	rs56336142	CHD	35915156
6	39136651	A	G	rs12214118	CHD	35915156
6	39140125	A	T	rs755852	CHD	35915156
6	39145523	T	C	rs62398607	CHD	35915156
6	39146130	A	G	rs1155349	CHD	35915156
6	39146230	T	C	rs1155347	CHD	35915156
6	39147179	T	C	rs12211281	CHD	35915156
6	39148170	A	C	rs55856036	CHD	35915156
6	39148595	C	G	rs724650	CHD	35915156
6	39150098	A	G	rs1428373	CHD	35915156
6	39152041	A	C	rs56015508	CHD	35915156
6	39154866	A	G	rs2004295	CHD	35915156
6	39156410	A	G	rs10947786	CHD	35915156
6	39165859	A	C	rs9394578	CHD	35915156
6	39166496	T	C	rs12207689	CHD	35915156
6	39171862	T	C	rs733701	CHD	35915156
6	39172529	A	G	rs4711585	CHD	35915156
6	39173118	T	C	rs55818834	CHD	35915156
6	39174525	T	C	rs10947787	CHD	35915156
6	39174612	T	C	rs10947788	CHD	35915156
6	39174922	T	C	rs10947789	CHD	35915156
6	39178783	A	T	rs12200013	CHD	35915156
6	39180487	A	G	rs12190363	CHD	35915156
6	39181776	T	C	rs2561396	CHD	35915156
6	39182401	A	G	rs2033226	CHD	35915156
6	39183470	T	C	rs10456100	CHD	35915156
6	39184039	T	C	rs10807202	CHD	35915156
6	39185243	A	G	rs12202900	CHD	35915156
6	39186329	A	G	rs4714223	CHD	35915156
6	39186743	C	G	rs4714224	CHD	35915156
6	39187886	A	G	rs2815116	CHD	35915156
6	39188691	T	C	rs6918122	CHD	35915156
6	39189361	A	G	rs72851851	CHD	35915156
6	43756863	A	C	rs2146324	CHD	35915156
6	43757082	A	T	rs4711750	CHD	35915156
6	43757896	A	C	rs998584	CHD	35915156
6	43758873	A	G	rs6905288	CHD	35915156
6	43759789	A	G	rs6458349	CHD	35915156
6	43760327	C	G	rs11967262	CHD	35915156
6	43764551	T	C	rs1358980	CHD	35915156
6	43765533	A	G	rs1885659	CHD	35915156
6	56903750	A	G	rs35304796	CHD	35915156
6	56917520	T	C	rs36113897	CHD	35915156
6	56964127	A	G	rs13206250	CHD	35915156
6	57077814	A	T	rs806386	CHD	35915156
6	57093656	T	C	rs223296	CHD	35915156
6	57093941	C	G	rs223297	CHD	35915156
6	57094412	A	G	rs223299	CHD	35915156
6	57097341	T	C	rs223302	CHD	35915156
6	57097515	T	C	rs223303	CHD	35915156
6	57097549	T	C	rs223304	CHD	35915156
6	57098484	T	G	rs4715650	CHD	35915156
6	57098820	A	G	rs599227	CHD	35915156
6	57099561	T	C	rs74480727	CHD	35915156
6	57100287	T	C	rs521920	CHD	35915156
6	57100565	A	G	rs449225	CHD	35915156
6	57101820	C	G	rs223280	CHD	35915156
6	57101898	T	C	rs223282	CHD	35915156
6	57102373	T	C	rs223284	CHD	35915156
6	57103783	A	C	rs223285	CHD	35915156
6	57103935	T	C	rs373881	CHD	35915156
6	57104088	A	G	rs223286	CHD	35915156
6	57104266	T	C	rs223287	CHD	35915156
6	57105602	T	C	rs223288	CHD	35915156
6	57106187	A	G	rs183417	CHD	35915156
6	57106213	T	C	rs183418	CHD	35915156
6	57106426	T	G	rs223289	CHD	35915156
6	57106712	T	C	rs223290	CHD	35915156
6	57107322	T	C	rs9396266	CHD	35915156
6	57108289	T	C	rs223292	CHD	35915156
6	57109365	T	C	rs223293	CHD	35915156
6	57109452	T	C	rs12191844	CHD	35915156
6	57110054	T	G	rs9382695	CHD	35915156
6	57110411	C	G	rs9396267	CHD	35915156
6	57111655	CT		rs5876530	CHD	35915156
6	57112128	A	G	rs7760349	CHD	35915156
6	57113814	T	C	rs369475	CHD	35915156
6	57113816	T	C	rs430918	CHD	35915156
6	57115751	T	C	rs223295	CHD	35915156
6	57117624	C	G	rs2064245	CHD	35915156
6	57117991	TA		rs5876531	CHD	35915156
6	57119618	C	G	rs106782	CHD	35915156
6	57120578	T	C	rs7757492	CHD	35915156
6	57120841	A	G	rs9396269	CHD	35915156
6	57121719	T	C	rs6927231	CHD	35915156
6	57121963	T	G	rs13213618	CHD	35915156
6	57122467	T	C	rs10081080	CHD	35915156
6	57122627	A	G	rs9349850	CHD	35915156
6	57124150	CA	CA	rs5876533	CHD	35915156
6	57124881	T	C	rs1013147	CHD	35915156
6	57125043	A	G	rs1013146	CHD	35915156
6	57125873	T	C	rs79471637	CHD	35915156
6	57126128	C	G	rs34316771	CHD	35915156
6	57126898	A	G	rs6459182	CHD	35915156
6	57128340	CA	CA	rs67982515	CHD	35915156
6	57129687	A	G	rs10949013	CHD	35915156
6	57129759	A	T	rs9475805	CHD	35915156
6	57130574	T	C	rs6906645	CHD	35915156
6	57131199	T	C	rs71564886	CHD	35915156
6	57131213	A	G	rs10949014	CHD	35915156
6	57134909	T	C	rs9349852	CHD	35915156
6	57135622	A	G	rs76812009	CHD	35915156
6	57137784	T	C	rs9464430	CHD	35915156
6	57138016	A	G	rs139218725	CHD	35915156
6	57138816	A	G	rs6900622	CHD	35915156
6	57138962	T	G	rs9370571	CHD	35915156
6	57138965	T	C	rs13194760	CHD	35915156
6	57139110	A	C	rs6905598	CHD	35915156
6	57140280	CTG	CTG	rs200111053	CHD	35915156
6	57140914	A	G	rs11752964	CHD	35915156
6	57142166	A	G	rs9464431	CHD	35915156
6	57143175	A	G	rs13219670	CHD	35915156
6	57144436	A	T	rs7762817	CHD	35915156
6	57144652	A	T	rs13210430	CHD	35915156
6	57144947	T	C	rs9370572	CHD	35915156
6	57144966	A	G	rs34331825	CHD	35915156
6	57145527	A	G	rs10949015	CHD	35915156
6	57145562	T	C	rs11752218	CHD	35915156
6	57145584	A	C	rs10949016	CHD	35915156
6	57145622	A	T	rs34593037	CHD	35915156
6	57145775	T	C	rs35060539	CHD	35915156
6	57146079	C	G	rs13202171	CHD	35915156
6	57146792	A	T	rs6917004	CHD	35915156
6	57146935	T	C	rs6901430	CHD	35915156
6	57147235	T	C	rs17683360	CHD	35915156
6	57147549	C	G	rs1330630	CHD	35915156
6	57147681	A	G	rs1330631	CHD	35915156
6	57147828	A	T	rs5012414	CHD	35915156
6	57147835	A	G	rs5012415	CHD	35915156
6	57148171	T	C	rs71566846	CHD	35915156
6	57148574	T	C	rs1330632	CHD	35915156
6	57148971	A	G	rs1330633	CHD	35915156
6	57149498	A	G	rs71566847	CHD	35915156
6	57151265	A	G	rs115356651	CHD	35915156
6	57151541	T	C	rs13194005	CHD	35915156
6	57151605	T	C	rs9475818	CHD	35915156
6	57152089	A	G	rs13197375	CHD	35915156
6	57152764	A	G	rs71566848	CHD	35915156
6	57153782	A	G	rs138070134	CHD	35915156
6	57153786	A	G	rs149117954	CHD	35915156
6	57153832	T	C	rs138259092	CHD	35915156
6	57156137	A	G	rs113857867	CHD	35915156
6	57157208	A	G	rs144206768	CHD	35915156
6	57157641	A	G	rs116033015	CHD	35915156
6	57157675	A	G	rs142180856	CHD	35915156
6	57157782	A	C	rs151217929	CHD	35915156
6	57158766	A	T	rs80056186	CHD	35915156
6	57160157	T	C	rs13195089	CHD	35915156
6	57160572	T	G	rs9367716	CHD	35915156
6	57160585	T	C	rs11751737	CHD	35915156
6	57160703	A	G	rs11758642	CHD	35915156
6	57161071	TTAGC	TTAGC	rs375024559	CHD	35915156
6	57161126	TTA	TTA	rs143502627	CHD	35915156
6	57161163	A	G	rs114171399	CHD	35915156
6	57161226	GA	GA	rs34549005	CHD	35915156
6	57163494	T	C	rs7770252	CHD	35915156
6	57164823	T	C	rs6919145	CHD	35915156
6	57164895	A	G	rs6923392	CHD	35915156
6	57166902	T	C	rs16888467	CHD	35915156
6	57169715	T	C	rs9382699	CHD	35915156
6	57170506	T	C	rs9475827	CHD	35915156
6	57170821	C	G	rs9475828	CHD	35915156
6	57173015	A	G	rs9475829	CHD	35915156
6	57175359	A	G	rs10949017	CHD	35915156
6	57176395	C	G	rs11962881	CHD	35915156
6	57180125	T	C	rs75441032	CHD	35915156
6	57182101	A	G	rs113027919	CHD	35915156
6	57187858	A	G	rs80070938	CHD	35915156
6	57188235	C	G	rs77733584	CHD	35915156
6	57189829	C	G	rs17704753	CHD	35915156
6	57198829	A	G	rs74970767	CHD	35915156
6	57227695	C	G	rs17654409	CHD	35915156
6	58741137	A	T	rs7758171	CHD	35915156
6	74404771	T	C	rs79717953	CHD	35915156
6	82570490	A	T	rs9350936	CHD	35915156
6	82591279	T	G	rs9350937	CHD	35915156
6	82595959	T	C	rs9361867	CHD	35915156
6	82596092	C	G	rs2151881	CHD	35915156
6	82596460	A	G	rs2323518	CHD	35915156
6	82599523	A	G	rs7450340	CHD	35915156
6	82600777	A	G	rs9353037	CHD	35915156
6	82602113	T	G	rs9361871	CHD	35915156
6	82603011	T	C	rs2323535	CHD	35915156
6	82606531	A	G	rs6916530	CHD	35915156
6	82609926	C	G	rs12205663	CHD	35915156
6	82610040	A	T	rs12192332	CHD	35915156
6	82610188	A	T	rs1931656	CHD	35915156
6	82610327	A	G	rs9361874	CHD	35915156
6	82611058	T	C	rs9361875	CHD	35915156
6	82612197	T	C	rs885582	CHD	35915156
6	82612271	A	C	rs4613862	CHD	35915156
6	82614006	T	C	rs2151879	CHD	35915156
6	82614714	A	G	rs12665247	CHD	35915156
6	82616083	T	C	rs2875087	CHD	35915156
6	82623810	T	G	rs9353038	CHD	35915156
6	82631215	A	G	rs6928711	CHD	35915156
6	82631620	T	C	rs1931617	CHD	35915156
6	82633777	A	C	rs1935422	CHD	35915156
6	82634083	T	C	rs1578657	CHD	35915156
6	82634686	C	G	rs6454242	CHD	35915156
6	82635257	A	G	rs6909813	CHD	35915156
6	82635659	T	C	rs9294237	CHD	35915156
6	82635775	C	G	rs6910874	CHD	35915156
6	82636051	A	C	rs4493785	CHD	35915156
6	82636897	A	G	rs2323537	CHD	35915156
6	82638232	A	G	rs1573029	CHD	35915156
6	82638240	C	G	rs1573030	CHD	35915156
6	82666980	A	G	rs62425445	CHD	35915156
6	82671826	T	C	rs1578654	CHD	35915156
6	82680878	A	G	rs12193516	CHD	35915156
6	82685585	A	G	rs10943840	CHD	35915156
6	82692160	T	G	rs4706916	CHD	35915156
6	82698677	A	G	rs12216278	CHD	35915156
6	82703335	T	C	rs10806235	CHD	35915156
6	82710144	A	G	rs6906586	CHD	35915156
6	82716275	A	G	rs1582218	CHD	35915156
6	82725412	T	C	rs9350942	CHD	35915156
6	82731422	A	G	rs9344241	CHD	35915156
6	82731737	A	G	rs9344242	CHD	35915156
6	82732170	A	G	rs1361691	CHD	35915156
6	82733069	A	G	rs9361882	CHD	35915156
6	82734251	A	G	rs12190391	CHD	35915156
6	82739863	A	C	rs945855	CHD	35915156
6	96841762	C	G	rs2499787	CHD	35915156
6	96843134	T	C	rs2205754	CHD	35915156
6	96843540	A	T	rs1009597	CHD	35915156
6	96843688	A	G	rs1009596	CHD	35915156
6	96844123	C	G	rs2092094	CHD	35915156
6	96844342	A	T	rs2103539	CHD	35915156
6	96844510	T	C	rs2499789	CHD	35915156
6	96844691	A	G	rs2472875	CHD	35915156
6	96845078	A	G	rs2499790	CHD	35915156
6	96845723	A	G	rs2472876	CHD	35915156
6	96846264	A	C	rs2499792	CHD	35915156
6	96846402	A	C	rs2499793	CHD	35915156
6	96848364	A	G	rs2499796	CHD	35915156
6	96848669	A	G	rs2499797	CHD	35915156
6	96848958	C	G	rs2049927	CHD	35915156
6	96849437	A	T	rs976356	CHD	35915156
6	96849679	T	C	rs976357	CHD	35915156
6	96851676	T	C	rs2499799	CHD	35915156
6	96854594	A	G	rs2499801	CHD	35915156
6	96857431	A	G	rs760619	CHD	35915156
6	96860130	A	G	rs2472880	CHD	35915156
6	96861216	T	C	rs2499804	CHD	35915156
6	96861476	T	G	rs6568392	CHD	35915156
6	96862562	T	C	rs2472881	CHD	35915156
6	96863474	T	C	rs2472882	CHD	35915156
6	96863817	T	C	rs2472883	CHD	35915156
6	96863965	T	C	rs2472884	CHD	35915156
6	96864053	T	G	rs2499807	CHD	35915156
6	96864523	T	C	rs1303852	CHD	35915156
6	96864704	A	G	rs2205755	CHD	35915156
6	96864876	T	C	rs2472886	CHD	35915156
6	96865437	A	G	rs2472887	CHD	35915156
6	96865501	T	C	rs2472888	CHD	35915156
6	96866803	T	G	rs2472889	CHD	35915156
6	96867646	T	C	rs2472890	CHD	35915156
6	96868504	A	C	rs2142652	CHD	35915156
6	96868735	T	C	rs926276	CHD	35915156
6	96870048	C	G	rs2472893	CHD	35915156
6	96870110	T	C	rs2499809	CHD	35915156
6	96870387	A	T	rs2472895	CHD	35915156
6	96870569	T	G	rs2472897	CHD	35915156
6	96870864	T	G	rs2092095	CHD	35915156
6	96870919	T	C	rs2092096	CHD	35915156
6	96871350	A	G	rs2179126	CHD	35915156
6	96871520	A	C	rs2142653	CHD	35915156
6	96873037	C	G	rs2263192	CHD	35915156
6	96873586	C	G	rs1116113	CHD	35915156
6	96874297	A	G	rs6920913	CHD	35915156
6	96874962	T	G	rs2472904	CHD	35915156
6	96875318	T	G	rs2472906	CHD	35915156
6	96875338	T	C	rs2499813	CHD	35915156
6	96875998	A	T	rs2472908	CHD	35915156
6	96876903	T	C	rs4343922	CHD	35915156
6	96877006	T	C	rs9486205	CHD	35915156
6	96877055	A	G	rs2472911	CHD	35915156
6	96877245	T	C	rs2499814	CHD	35915156
6	96878206	T	C	rs2499816	CHD	35915156
6	96878321	T	C	rs2499817	CHD	35915156
6	96878929	T	C	rs4265039	CHD	35915156
6	96879715	T	C	rs35487471	CHD	35915156
6	96880270	T	C	rs4346856	CHD	35915156
6	96880285	A	G	rs72931061	CHD	35915156
6	96880703	A	G	rs12199452	CHD	35915156
6	96882215	T	G	rs34209750	CHD	35915156
6	96882254	T	C	rs13207333	CHD	35915156
6	96883285	A	G	rs12203657	CHD	35915156
6	96883814	T	C	rs4486019	CHD	35915156
6	96884387	T	C	rs67996804	CHD	35915156
6	96884556	A	C	rs34236778	CHD	35915156
6	96884886	A	G	rs11757063	CHD	35915156
6	96884952	A	C	rs11752584	CHD	35915156
6	96885073	A	G	rs11757102	CHD	35915156
6	96885300	T	C	rs35035182	CHD	35915156
6	96885405	T	C	rs35410524	CHD	35915156
6	96885572	A	G	rs12208884	CHD	35915156
6	96887569	A	C	rs75869642	CHD	35915156
6	96887771	T	C	rs142992995	CHD	35915156
6	96888323	A	G	rs140961595	CHD	35915156
6	96888353	A	T	rs148083617	CHD	35915156
6	96889290	A	C	rs147506219	CHD	35915156
6	96890032	A	G	rs142957763	CHD	35915156
6	96890391	AAC	AAC	rs146544523	CHD	35915156
6	96890407	A	T	rs12210834	CHD	35915156
6	96891733	A	T	rs12205655	CHD	35915156
6	96891838	T	C	rs12205728	CHD	35915156
6	96892119	T	C	rs13208422	CHD	35915156
6	96894135	C	G	rs11152951	CHD	35915156
6	96894303	A	G	rs11152952	CHD	35915156
6	96894305	T	C	rs11152953	CHD	35915156
6	96895377	T	G	rs12529248	CHD	35915156
6	96896035	T	C	rs12213426	CHD	35915156
6	96898265	T	G	rs12190507	CHD	35915156
6	96898269	T	C	rs12190508	CHD	35915156
6	96899085	A	G	rs34826652	CHD	35915156
6	96899116	T	G	rs28623445	CHD	35915156
6	96900272	T	C	rs11152959	CHD	35915156
6	96900398	A	G	rs11152960	CHD	35915156
6	96902134	A	G	rs12213375	CHD	35915156
6	96902933	T	G	rs72932805	CHD	35915156
6	96902999	A	G	rs75303492	CHD	35915156
6	96903253	T	C	rs12208449	CHD	35915156
6	96903486	T	C	rs12208556	CHD	35915156
6	96903898	T	C	rs12191653	CHD	35915156
6	96903962	T	C	rs12210146	CHD	35915156
6	96904366	T	C	rs4078038	CHD	35915156
6	96905144	T	C	rs4077932	CHD	35915156
6	96905711	T	G	rs12195315	CHD	35915156
6	96908038	C	G	rs11755945	CHD	35915156
6	96908653	T	C	rs11152968	CHD	35915156
6	96908706	A	G	rs4839837	CHD	35915156
6	96908712	A	C	rs11152969	CHD	35915156
6	96909077	A	G	rs11152970	CHD	35915156
6	96910471	A	G	rs13201795	CHD	35915156
6	96911073	T	C	rs12194971	CHD	35915156
6	96911304	T	C	rs9398072	CHD	35915156
6	96911886	T	C	rs4486027	CHD	35915156
6	96921307	C	G	rs139023637	CHD	35915156
6	96928620	A	C	rs12190520	CHD	35915156
6	96929475	T	C	rs4262195	CHD	35915156
6	96940883	T	G	rs9400016	CHD	35915156
6	96942609	A	G	rs12193732	CHD	35915156
6	96943434	C	G	rs10447413	CHD	35915156
6	96943946	T	C	rs140122720	CHD	35915156
6	96944004	T	G	rs146759159	CHD	35915156
6	96944473	T	C	rs6568443	CHD	35915156
6	96956137	A	G	rs11153018	CHD	35915156
6	96959382	T	C	rs12201449	CHD	35915156
6	96968525	T	C	rs11153023	CHD	35915156
6	96969694	A	C	rs13210597	CHD	35915156
6	96985959	A	T	rs6916232	CHD	35915156
6	96987884	T	G	rs12207570	CHD	35915156
6	96991105	A	G	rs12208011	CHD	35915156
6	96993139	A	G	rs10457159	CHD	35915156
6	96996228	A	T	rs3734238	CHD	35915156
6	96996244	A	G	rs3734239	CHD	35915156
6	97006942	T	C	rs13206547	CHD	35915156
6	97007754	A	T	rs34051754	CHD	35915156
6	97008678	A	G	rs11756315	CHD	35915156
6	97012746	T	C	rs11153058	CHD	35915156
6	97014537	A	T	rs11153059	CHD	35915156
6	97019471	T	G	rs12214469	CHD	35915156
6	97020917	A	C	rs9285393	CHD	35915156
6	97021959	A	G	rs11153064	CHD	35915156
6	97023632	T	C	rs3798289	CHD	35915156
6	97025496	T	C	rs12527021	CHD	35915156
6	97026429	A	G	rs10872018	CHD	35915156
6	97027942	T	C	rs12208124	CHD	35915156
6	97028427	T	C	rs13202675	CHD	35915156
6	97033370	A	G	rs3798293	CHD	35915156
6	97034715	A	G	rs2145535	CHD	35915156
6	97035656	T	C	rs9386648	CHD	35915156
6	97036201	T	C	rs12204068	CHD	35915156
6	97036465	A	G	rs12190397	CHD	35915156
6	97036466	T	G	rs12212614	CHD	35915156
6	97036539	A	C	rs3849198	CHD	35915156
6	97039421	A	T	rs11153067	CHD	35915156
6	97039621	A	G	rs12197411	CHD	35915156
6	97039720	C	G	rs11153070	CHD	35915156
6	97039741	A	G	rs11153071	CHD	35915156
6	97039818	A	G	rs12525695	CHD	35915156
6	97049587	A	G	rs3798294	CHD	35915156
6	97049899	A	C	rs3906199	CHD	35915156
6	97052164	T	C	rs3798295	CHD	35915156
6	97052286	A	G	rs3798296	CHD	35915156
6	97052754	T	C	rs2064947	CHD	35915156
6	97053514	T	C	rs12530462	CHD	35915156
6	97054314	T	G	rs12204342	CHD	35915156
6	97056255	T	C	rs9373978	CHD	35915156
6	97058567	A	G	rs2273622	CHD	35915156
6	97060124	A	G	rs9486719	CHD	35915156
6	97061940	T	C	rs6923212	CHD	35915156
6	97065212	A	G	rs11759769	CHD	35915156
6	97065751	A	G	rs11751075	CHD	35915156
6	97066242	T	C	rs6921291	CHD	35915156
6	97067047	T	C	rs10457174	CHD	35915156
6	126659043	T	G	rs6919397	CHD	35915156
6	126661154	T	C	rs9388486	CHD	35915156
6	126661858	T	C	rs9375435	CHD	35915156
6	126664333	T	C	rs17754780	CHD	35915156
6	126666416	T	C	rs6907898	CHD	35915156
6	126674354	A	G	rs2045258	CHD	35915156
6	126679106	A	T	rs9491624	CHD	35915156
6	126680489	A	G	rs2326387	CHD	35915156
6	126683594	A	G	rs9398803	CHD	35915156
6	126685827	C	G	rs2027299	CHD	35915156
6	126686513	C	G	rs4895807	CHD	35915156
6	126701967	T	C	rs1361262	CHD	35915156
6	126703390	A	T	rs9398804	CHD	35915156
6	126704795	T	C	rs9388490	CHD	35915156
6	126717064	A	G	rs1591805	CHD	35915156
6	126726295	T	C	rs9398805	CHD	35915156
6	126744087	A	G	rs9321065	CHD	35915156
6	126759033	T	G	rs9385399	CHD	35915156
6	126801144	A	C	rs1159619	CHD	35915156
6	126805255	A	G	rs2050644	CHD	35915156
6	126809870	A	G	rs9372839	CHD	35915156
6	126815604	A	C	rs9398810	CHD	35915156
6	126819699	T	G	rs4418209	CHD	35915156
6	126822635	A	C	rs9372840	CHD	35915156
6	126825837	C	G	rs9401885	CHD	35915156
6	126826819	A	C	rs2130603	CHD	35915156
6	126829981	A	G	rs7738135	CHD	35915156
6	126830512	T	C	rs4053271	CHD	35915156
6	126834083	A	C	rs1490387	CHD	35915156
6	126835015	A	G	rs9375446	CHD	35915156
6	126835655	T	C	rs1490388	CHD	35915156
6	126837663	A	C	rs1907067	CHD	35915156
6	126838605	A	C	rs1602278	CHD	35915156
6	133999756	A	T	rs35081309	CHD	35915156
6	133999868	C	G	rs6919211	CHD	35915156
6	134038999	A	G	rs10457611	CHD	35915156
6	134069785	A	G	rs12196724	CHD	35915156
6	134098184	T	C	rs12204363	CHD	35915156
6	134101045	T	G	rs17062853	CHD	35915156
6	134101494	T	G	rs12203224	CHD	35915156
6	134103192	A	C	rs12206782	CHD	35915156
6	134103250	A	G	rs12193307	CHD	35915156
6	134104132	T	C	rs1208256	CHD	35915156
6	134104468	T	C	rs4895987	CHD	35915156
6	134104512	A	T	rs1208258	CHD	35915156
6	134105003	A	G	rs12196907	CHD	35915156
6	134107191	A	C	rs1208259	CHD	35915156
6	134108060	T	C	rs1414668	CHD	35915156
6	134110247	T	C	rs1209415	CHD	35915156
6	134111198	T	C	rs6909803	CHD	35915156
6	134111571	T	C	rs1763943	CHD	35915156
6	134111891	A	G	rs12213745	CHD	35915156
6	134114096	T	C	rs1414670	CHD	35915156
6	134115357	A	G	rs11154744	CHD	35915156
6	134115864	T	C	rs4895989	CHD	35915156
6	134115915	A	G	rs4895990	CHD	35915156
6	134116003	T	C	rs4895991	CHD	35915156
6	134117497	TGA	TGA	rs113837634	CHD	35915156
6	134118223	T	C	rs13217923	CHD	35915156
6	134118263	A	T	rs4895992	CHD	35915156
6	134118977	A	G	rs1855895	CHD	35915156
6	134120826	A	G	rs4895994	CHD	35915156
6	134122100	C	G	rs1853437	CHD	35915156
6	134123317	A	T	rs4895387	CHD	35915156
6	134123832	A	G	rs11154745	CHD	35915156
6	134124373	A	T	rs2327386	CHD	35915156
6	134130932	T	C	rs1208250	CHD	35915156
6	134132333	A	T	rs6569906	CHD	35915156
6	134133046	T	G	rs1208255	CHD	35915156
6	134134555	A	G	rs1209414	CHD	35915156
6	134135151	A	T	rs1208233	CHD	35915156
6	134141309	T	C	rs1041714	CHD	35915156
6	134141977	T	C	rs11154746	CHD	35915156
6	134142442	A	G	rs17062904	CHD	35915156
6	134143761	A	G	rs4895998	CHD	35915156
6	134144820	T	C	rs1208264	CHD	35915156
6	134146509	T	C	rs1208266	CHD	35915156
6	134147153	A	G	rs4895999	CHD	35915156
6	134150456	A	G	rs9389106	CHD	35915156
6	134150561	A	G	rs4895388	CHD	35915156
6	134151297	T	C	rs12193973	CHD	35915156
6	134152316	TA	TA	rs34251909	CHD	35915156
6	134152627	C	G	rs6906375	CHD	35915156
6	134153509	A	G	rs2876224	CHD	35915156
6	134157772	A	G	rs113174490	CHD	35915156
6	134158800	T	C	rs1208285	CHD	35915156
6	134159622	A	T	rs1966248	CHD	35915156
6	134159812	A	G	rs1208281	CHD	35915156
6	134165237	A	G	rs1208280	CHD	35915156
6	134169161	T	C	rs1041712	CHD	35915156
6	134170124	A	G	rs9375986	CHD	35915156
6	134170352	T	C	rs6903612	CHD	35915156
6	134170549	A	G	rs9389108	CHD	35915156
6	134172762	T	C	rs1126393	CHD	35915156
6	134172950	T	G	rs1126392	CHD	35915156
6	134178405	T	C	rs9375987	CHD	35915156
6	134179581	T	C	rs9399078	CHD	35915156
6	134180802	A	C	rs9385670	CHD	35915156
6	134184272	ATAGT	ATAGT	rs113376424	CHD	35915156
6	134184972	A	G	rs2105092	CHD	35915156
6	134185707	A	G	rs9375989	CHD	35915156
6	134189899	A	G	rs9402538	CHD	35915156
6	134192156	A	G	rs9321421	CHD	35915156
6	134193516	T	C	rs17062983	CHD	35915156
6	134193859	T	C	rs1001333	CHD	35915156
6	134195719	A	G	rs12192720	CHD	35915156
6	134196381	A	G	rs7769954	CHD	35915156
6	134196674	A	C	rs12524865	CHD	35915156
6	134197598	GA	GA	rs11323497	CHD	35915156
6	134198038	T	G	rs9375990	CHD	35915156
6	134199179	T	C	rs9375991	CHD	35915156
6	134200030	A	G	rs9402540	CHD	35915156
6	134200509	T	C	rs2184717	CHD	35915156
6	134202089	C	G	rs9402543	CHD	35915156
6	134203010	T	C	rs6934010	CHD	35915156
6	134203345	A	G	rs9375992	CHD	35915156
6	134203437	A	G	rs7769579	CHD	35915156
6	134203517	A	G	rs2327427	CHD	35915156
6	134203879	T	C	rs2327428	CHD	35915156
6	134203960	T	C	rs2876235	CHD	35915156
6	134204821	T	C	rs36125724	CHD	35915156
6	134204996	T	G	rs9389112	CHD	35915156
6	134204997	A	T	rs9375993	CHD	35915156
6	134205092	A	G	rs969282	CHD	35915156
6	134205841	A	G	rs6919980	CHD	35915156
6	134206805	A	G	rs6569913	CHD	35915156
6	134214525	C	G	rs12190287	CHD	35915156
6	134254832	T	C	rs162190	CHD	35915156
6	134364257	A	T	rs2811682	CHD	35915156
6	134364428	T	C	rs2627234	CHD	35915156
6	134365215	A	G	rs2811683	CHD	35915156
6	134367864	A	G	rs1872230	CHD	35915156
6	134368953	A	G	rs965652	CHD	35915156
6	134369822	A	G	rs2811687	CHD	35915156
6	134372150	C	G	rs2811688	CHD	35915156
6	134372711	T	G	rs2811689	CHD	35915156
6	134377218	A	C	rs2811680	CHD	35915156
6	134378151	A	T	rs2492304	CHD	35915156
6	149611232	A	T	rs534303	CHD	35915156
6	149611269	A	T	rs534403	CHD	35915156
6	149612235	T	G	rs642403	CHD	35915156
6	149612857	C	G	rs639749	CHD	35915156
6	149612937	T	C	rs639289	CHD	35915156
6	149613123	A	G	rs517207	CHD	35915156
6	149614197	TGA	TGA	rs2308137	CHD	35915156
6	149614405	A	C	rs575924	CHD	35915156
6	149614563	T	G	rs611550	CHD	35915156
6	149614718	A	G	rs610707	CHD	35915156
6	149615163	C	G	rs577849	CHD	35915156
6	149616337	A	G	rs481651	CHD	35915156
6	149616597	T	C	rs501651	CHD	35915156
6	149617336	A	C	rs561829	CHD	35915156
6	149617652	C	G	rs559055	CHD	35915156
6	149617920	A	T	rs534625	CHD	35915156
6	149618103	T	C	rs555309	CHD	35915156
6	149618196	A	C	rs554410	CHD	35915156
6	149618306	C	G	rs559271	CHD	35915156
6	149618668	T	C	rs47546	CHD	35915156
6	149622136	A	G	rs613276	CHD	35915156
6	149624378	T	C	rs612749	CHD	35915156
6	149625841	T	C	rs494228	CHD	35915156
6	149628277	A	G	rs661838	CHD	35915156
6	149629122	A	T	rs657941	CHD	35915156
6	149629125	A	G	rs657940	CHD	35915156
6	149629264	T	C	rs647043	CHD	35915156
6	149629266	C	G	rs497036	CHD	35915156
6	149629326	C	G	rs496157	CHD	35915156
6	149629339	A	T	rs496124	CHD	35915156
6	149629353	A	C	rs496091	CHD	35915156
6	149629725	A	G	rs492461	CHD	35915156
6	149629955	T	C	rs643921	CHD	35915156
6	149629990	A	G	rs527010	CHD	35915156
6	149629993	T	C	rs643868	CHD	35915156
6	149630014	T	G	rs527079	CHD	35915156
6	149630029	T	G	rs643491	CHD	35915156
6	149630168	A	G	rs799389	CHD	35915156
6	149630313	A	G	rs576897	CHD	35915156
6	149630348	A	G	rs530516	CHD	35915156
6	149630596	A	G	rs532563	CHD	35915156
6	149630603	A	G	rs532577	CHD	35915156
6	149631342	T	C	rs545863	CHD	35915156
6	149631390	A	T	rs560917	CHD	35915156
6	149631556	T	C	rs543973	CHD	35915156
6	149631561	A	G	rs562677	CHD	35915156
6	149631579	T	C	rs543910	CHD	35915156
6	149631758	T	C	rs542194	CHD	35915156
6	149632009	C	G	rs652070	CHD	35915156
6	149632190	A	G	rs702359	CHD	35915156
6	149632522	A	G	rs482388	CHD	35915156
6	149632961	A	G	rs541155	CHD	35915156
6	149633325	T	G	rs485360	CHD	35915156
6	149633492	A	T	rs545750	CHD	35915156
6	149633956	T	C	rs479676	CHD	35915156
6	149634117	A	G	rs573148	CHD	35915156
6	149641200	A	T	rs564405	CHD	35915156
6	149643962	A	T	rs474369	CHD	35915156
6	149644698	A	G	rs472620	CHD	35915156
6	149646308	T	C	rs577001	CHD	35915156
6	149646521	A	G	rs532250	CHD	35915156
6	149647525	T	C	rs562428	CHD	35915156
6	149647687	TA	TA	rs201734268	CHD	35915156
6	149647944	T	C	rs540538	CHD	35915156
6	149648381	A	G	rs480526	CHD	35915156
6	149648440	A	T	rs514839	CHD	35915156
6	149648899	A	T	rs511105	CHD	35915156
6	149649721	T	C	rs481769	CHD	35915156
6	149650100	C	G	rs478767	CHD	35915156
6	149651264	A	G	rs536203	CHD	35915156
6	149652286	A	G	rs490529	CHD	35915156
6	149653792	A	G	rs559052	CHD	35915156
6	149654948	A	G	rs501926	CHD	35915156
6	149655598	T	C	rs522646	CHD	35915156
6	149655912	A	G	rs532008	CHD	35915156
6	149656050	A	G	rs533026	CHD	35915156
6	149657227	A	G	rs564961	CHD	35915156
6	149658359	CTG	CTG	rs36173096	CHD	35915156
6	149658978	T	G	rs504985	CHD	35915156
6	149659648	T	C	rs518879	CHD	35915156
6	149660268	A	G	rs92605	CHD	35915156
6	149660498	T	C	rs559204	CHD	35915156
6	149660521	GA	GA	rs71803243	CHD	35915156
6	149662949	A	G	rs494340	CHD	35915156
6	149665937	T	C	rs537354	CHD	35915156
6	149666687	AAT	AAT	rs71677174	CHD	35915156
6	149666977	A	G	rs560051	CHD	35915156
6	149667260	A	C	rs570442	CHD	35915156
6	149667584	CTT			CHD	35915156
6	149668212	T	C	rs527971	CHD	35915156
6	149668527	A	G	rs492956	CHD	35915156
6	149669579	A	C	rs472810	CHD	35915156
6	149670384	A	G	rs554926	CHD	35915156
6	149670878	T	C	rs556335	CHD	35915156
6	149671177	T	C	rs580011	CHD	35915156
6	149671698	T	G	rs521845	CHD	35915156
6	149672266	GC	GC	rs111723964	CHD	35915156
6	149672665	T	C	rs504762	CHD	35915156
6	149675272	T	G	rs515133	CHD	35915156
6	149679371	A	G	rs579789	CHD	35915156
6	149681517	T	C	rs478531	CHD	35915156
6	149689457	A	G	rs489551	CHD	35915156
6	149690725	A	C	rs565825	CHD	35915156
6	149691291	AT	AT	rs35974009	CHD	35915156
6	149691602	A	G	rs538386	CHD	35915156
6	149692229	A	G	rs511100	CHD	35915156
6	149692935	A	G	rs9285519	CHD	35915156
6	149693319	A	C	rs9377209	CHD	35915156
6	149697760	T	C	rs9390676	CHD	35915156
6	149698299	A	G	rs9377210	CHD	35915156
6	149700491	A	G	rs3734296	CHD	35915156
6	149703548	A	G	rs9404032	CHD	35915156
6	149703921	A	T	rs2341784	CHD	35915156
6	149705929	A	G	rs74423402	CHD	35915156
6	149707288	A	G	rs9373589	CHD	35915156
6	149707651	A	G	rs2341783	CHD	35915156
6	149708939	CT	CT	rs143666581	CHD	35915156
6	149710202	T	C	rs9373591	CHD	35915156
6	149710497	T	C	rs9390677	CHD	35915156
6	149710815	CT		rs113025291	CHD	35915156
6	149710816	T	A		CHD	35915156
6	149711983	C	G	rs9404034	CHD	35915156
6	149712699	A	G	rs2744428	CHD	35915156
6	149713090	T	C	rs2789500	CHD	35915156
6	149714319	C	G	rs2789490	CHD	35915156
6	149714790	T	G	rs2744427	CHD	35915156
6	149717342	T	C	rs9404035	CHD	35915156
6	149719400	A	G	rs628488	CHD	35915156
6	149721024	A	G	rs600739	CHD	35915156
6	149722762	A	G	rs663625	CHD	35915156
6	149723548	A	G	rs544947	CHD	35915156
6	149724229	C	G	rs112635298	CHD	35915156
6	149725106	A	G	rs2789487	CHD	35915156
6	149725582	A	G	rs630642	CHD	35915156
6	149726625	A	G	rs4360154	CHD	35915156
6	149727345	A	T	rs2789489	CHD	35915156
6	149728178	T	C	rs588028	CHD	35915156
6	149729960	T	C	rs9399686	CHD	35915156
6	149730846	A	G	rs652921	CHD	35915156
6	149731904	T	C	rs2744434	CHD	35915156
6	149733255	A	T	rs9373592	CHD	35915156
6	149734384	A	G	rs4897117	CHD	35915156
6	149735389	T	C	rs480778	CHD	35915156
6	149735430	T	C	rs480034	CHD	35915156
6	149735600	A	G	rs681919	CHD	35915156
6	149736148	A	C	rs17086451	CHD	35915156
6	149736603	A	G	rs60006373	CHD	35915156
6	149737495	A	G	rs652807	CHD	35915156
6	149737625	A	G	rs2744433	CHD	35915156
6	149738350	A	G	rs638407	CHD	35915156
6	149738818	A	C	rs9377216	CHD	35915156
6	149743403	T	C	rs641068	CHD	35915156
6	149743871	A	C	rs2744432	CHD	35915156
6	149744924	T	C	rs652514	CHD	35915156
6	149746293	A	G	rs9377217	CHD	35915156
6	149746633	T	C	rs2744431	CHD	35915156
6	149747025	C	G	rs9404037	CHD	35915156
6	149747379	A	G	rs2789492	CHD	35915156
6	149748091	A	G	rs4895788	CHD	35915156
6	149748411	A	C	rs674919	CHD	35915156
6	149750439	A	T	rs9377218	CHD	35915156
6	149752522	A	C	rs79168031	CHD	35915156
6	149753304	T	C	rs585022	CHD	35915156
6	149753599	T	G	rs909793	CHD	35915156
6	149755695	A	G	rs2153219	CHD	35915156
6	149755726	A	G	rs760897	CHD	35915156
6	149756862	A	T	rs2789493	CHD	35915156
6	149757596	T	C	rs632360	CHD	35915156
6	149759325	A	C	rs1074495	CHD	35915156
6	149761487	A	G	rs664951	CHD	35915156
6	149763109	T	C	rs75384733	CHD	35915156
6	149763739	A	C	rs634440	CHD	35915156
6	149770043	A	G	rs2789496	CHD	35915156
6	149770179	T	C	rs237005	CHD	35915156
6	149772190	A	G	rs112722576	CHD	35915156
6	149773721	C	G	rs1001242	CHD	35915156
6	149774735	TC	TC	rs5880842	CHD	35915156
6	149775754	A	G	rs2789498	CHD	35915156
6	149777406	A	G	rs475681	CHD	35915156
6	149778241	C	G	rs3765290	CHD	35915156
6	149793025	A	G	rs512685	CHD	35915156
6	149795692	A	G	rs556775	CHD	35915156
6	149796036	A	G	rs2789501	CHD	35915156
6	149797064	A	T	rs2744429	CHD	35915156
6	149798835	T	C	rs656461	CHD	35915156
6	149800522	A	G	rs1339185	CHD	35915156
6	149801671	C	G	rs62441728	CHD	35915156
6	150979813	A	G	rs17080057	CHD	35915156
6	150981316	T	G	rs12664595	CHD	35915156
6	150982978	A	G	rs17080062	CHD	35915156
6	150984431	T	C	rs62434119	CHD	35915156
6	150984741	A	G	rs113397083	CHD	35915156
6	150989698	A	G	rs17080069	CHD	35915156
6	150992370	A	T	rs62434120	CHD	35915156
6	150997035	T	C	rs17080087	CHD	35915156
6	150997401	T	C	rs17080091	CHD	35915156
6	150999464	T	C	rs62434123	CHD	35915156
6	151002371	T	C	rs62434125	CHD	35915156
6	151003840	T	C	rs12663498	CHD	35915156
6	151004770	C	G	rs17080102	CHD	35915156
6	151008837	A	T	rs62434129	CHD	35915156
6	159624680	A	G	rs402045	CHD	35915156
6	159628978	A	G	rs294915	CHD	35915156
6	159636675	A	G	rs452090	CHD	35915156
6	159637487	A	G	rs388013	CHD	35915156
6	159637655	T	C	rs439088	CHD	35915156
6	159637721	A	G	rs410002	CHD	35915156
6	159637891	A	G	rs682041	CHD	35915156
6	159639530	A	G	rs372506	CHD	35915156
6	159639572	C	G	rs391128	CHD	35915156
6	159639660	C	G	rs426819	CHD	35915156
6	159639785	T	C	rs378317	CHD	35915156
6	159639884	A	G	rs371417	CHD	35915156
6	159640175	A	T	rs437238	CHD	35915156
6	159640281	A	C	rs437074	CHD	35915156
6	159640545	T	C	rs418542	CHD	35915156
6	159640565	T	C	rs419626	CHD	35915156
6	159640901	A	G	rs378933	CHD	35915156
6	159641460	T	C	rs448583	CHD	35915156
6	159641738	A	G	rs427072	CHD	35915156
6	159641854	T	G	rs426709	CHD	35915156
6	159641861	T	C	rs437469	CHD	35915156
6	159642005	T	C	rs432659	CHD	35915156
6	159642128	A	G	rs422967	CHD	35915156
6	159642501	A	G	rs399369	CHD	35915156
6	159668662	T	G	rs294909	CHD	35915156
6	159671636	T	C	rs294902	CHD	35915156
6	159673246	A	G	rs294896	CHD	35915156
6	159684584	T	C	rs633880	CHD	35915156
6	159684911	T	C	rs824140	CHD	35915156
6	159691657	T	C	rs389546	CHD	35915156
6	159692596	T	C	rs419009	CHD	35915156
6	159693220	T	C	rs434578	CHD	35915156
6	159694722	A	G	rs369018	CHD	35915156
6	159696185	C	G	rs516143	CHD	35915156
6	159698312	T	C	rs372415	CHD	35915156
6	159699284	T	G	rs2932989	CHD	35915156
6	159701994	A	G	rs79793772	CHD	35915156
6	159705443	T	C	rs7766678	CHD	35915156
6	159707419	A	G	rs498223	CHD	35915156
6	159708499	T	C	rs529273	CHD	35915156
6	159711515	A	G	rs509833	CHD	35915156
6	159711857	T	C	rs534329	CHD	35915156
6	159713536	C	G	rs2340804	CHD	35915156
6	159716957	T	C	rs578217	CHD	35915156
6	159717362	C	G	rs594613	CHD	35915156
6	159718990	C	G	rs1394232	CHD	35915156
6	159719183	T	G	rs2221389	CHD	35915156
6	159719239	A	G	rs7760427	CHD	35915156
6	159719575	T	C	rs1394233	CHD	35915156
6	159720956	A	C	rs1875817	CHD	35915156
6	159724297	A	G	rs2102244	CHD	35915156
6	159726752	A	G	rs7774311	CHD	35915156
6	159728226	T	C	rs7767146	CHD	35915156
6	159728693	A	G	rs1394235	CHD	35915156
6	159731221	A	G	rs1504255	CHD	35915156
6	159731869	A	G	rs4709297	CHD	35915156
6	159733694	T	G	rs905684	CHD	35915156
6	159734491	T	C	rs4077944	CHD	35915156
6	159735293	A	G	rs875275	CHD	35915156
6	159736905	C	G	rs1875820	CHD	35915156
6	159737196	C	G	rs1504246	CHD	35915156
6	159737247	C	G	rs1504245	CHD	35915156
6	159744938	T	C	rs6900615	CHD	35915156
6	159745409	A	G	rs6923553	CHD	35915156
6	159746932	A	C	rs6455629	CHD	35915156
6	159748089	A	T	rs1504244	CHD	35915156
6	159751128	A	G	rs4709300	CHD	35915156
6	159751135	T	C	rs4709301	CHD	35915156
6	159753110	T	C	rs1504247	CHD	35915156
6	159753462	A	T	rs118018713	CHD	35915156
6	159756633	T	G	rs1504248	CHD	35915156
6	159756675	A	C	rs1504249	CHD	35915156
6	159759468	A	G	rs3899179	CHD	35915156
6	159760679	A	G	rs3903311	CHD	35915156
6	159760856	T	C	rs4094405	CHD	35915156
6	159760883	A	G	rs4104382	CHD	35915156
6	159762308	T	C	rs3907698	CHD	35915156
6	159762314	T	C	rs3907699	CHD	35915156
6	159765927	T	C	rs2341552	CHD	35915156
6	159770269	A	G	rs9365047	CHD	35915156
6	159774297	A	T	rs3904939	CHD	35915156
6	159774547	T	C	rs6922094	CHD	35915156
6	159776728	A	C	rs7769309	CHD	35915156
6	159777570	C	G	rs3913674	CHD	35915156
6	159777610	A	G	rs3904937	CHD	35915156
6	159779084	A	C	rs1339326	CHD	35915156
6	159780111	T	C	rs4235922	CHD	35915156
6	159781117	A	G	rs7753342	CHD	35915156
6	159785799	T	C	rs946457	CHD	35915156
6	159787757	T	C	rs4709311	CHD	35915156
6	159789208	A	G	rs2341553	CHD	35915156
6	159790062	T	C	rs2341554	CHD	35915156
6	159792216	T	C	rs4709312	CHD	35915156
6	159880605	T	C	rs140300817	CHD	35915156
6	160185151	A	C	rs5015801	CHD	35915156
6	160242487	T	G	rs9986540	CHD	35915156
6	160265593	C	G	rs9457740	CHD	35915156
6	160279411	A	T	rs149115087	CHD	35915156
6	160292603	C	G	rs9457761	CHD	35915156
6	160384923	A	G	rs185501014	CHD	35915156
6	160386941	T	C	rs145870243	CHD	35915156
6	160390783	A	G	rs633863	CHD	35915156
6	160413390	T	C	rs144624638	CHD	35915156
6	160424890	A	G	rs144078421	CHD	35915156
6	160429737	A	G	rs8191728	CHD	35915156
6	160443390	A	G	rs9456496	CHD	35915156
6	160465291	A	G	rs688359	CHD	35915156
6	160505199	C	G	rs614754	CHD	35915156
6	160569782	T	C	rs7750592	CHD	35915156
6	160570013	T	C	rs9295122	CHD	35915156
6	160570114	A	G	rs9295123	CHD	35915156
6	160570172	A	G	rs9295124	CHD	35915156
6	160570624	T	C	rs13212914	CHD	35915156
6	160571499	A	G	rs9347386	CHD	35915156
6	160572557	A	T	rs9347388	CHD	35915156
6	160573407	T	C	rs1382785	CHD	35915156
6	160574027	T	C	rs4709401	CHD	35915156
6	160574037	T	C	rs4709402	CHD	35915156
6	160574802	A	G	rs1443844	CHD	35915156
6	160575202	A	G	rs3798164	CHD	35915156
6	160575985	T	C	rs2297374	CHD	35915156
6	160577499	C	G	rs3818678	CHD	35915156
6	160578069	T	G	rs146534110	CHD	35915156
6	160578271	T	G	rs9295125	CHD	35915156
6	160606525	T	C	rs140793115	CHD	35915156
6	160625299	T	C	rs147010904	CHD	35915156
6	160628053	A	T	rs4123902	CHD	35915156
6	160628557	T	C	rs3119304	CHD	35915156
6	160628590	A	G	rs3101822	CHD	35915156
6	160628905	T	C	rs3861973	CHD	35915156
6	160629825	T	C	rs3127604	CHD	35915156
6	160630020	T	C	rs3101820	CHD	35915156
6	160630486	AT	AT	rs201294209	CHD	35915156
6	160631546	CTGTT	CTGTT	rs146276235	CHD	35915156
6	160631670	T	C	rs140158970	CHD	35915156
6	160631830	C	G	rs139065677	CHD	35915156
6	160631920	A	G	rs148667416	CHD	35915156
6	160632416	GCCTC	GCCTC	rs200556071	CHD	35915156
6	160632422	G	A		CHD	35915156
6	160633107	A	T	rs148162804	CHD	35915156
6	160633512	T	C	rs2481032	CHD	35915156
6	160633824	CT	CT	rs200254236	CHD	35915156
6	160634047	T	C	rs151175060	CHD	35915156
6	160635116	A	C	rs141911727	CHD	35915156
6	160635258	A	G	rs2619264	CHD	35915156
6	160635552	A	G	rs10945655	CHD	35915156
6	160635886	A	G	rs10945656	CHD	35915156
6	160636031	T	C	rs12204445	CHD	35915156
6	160636110	T	C	rs12204502	CHD	35915156
6	160636563	A	G	rs610206	CHD	35915156
6	160637844	T	C	rs3127592	CHD	35915156
6	160638003	A	T	rs3127593	CHD	35915156
6	160638076	T	C	rs3103353	CHD	35915156
6	160638104	A	T	rs3127594	CHD	35915156
6	160638725	A	G	rs3103352	CHD	35915156
6	160640714	T	G	rs2928034	CHD	35915156
6	160644012	T	C	rs3127575	CHD	35915156
6	160646232	T	C	rs4646239	CHD	35915156
6	160652473	T	C	rs77373737	CHD	35915156
6	160652678	A	G	rs11753349	CHD	35915156
6	160652929	T	G	rs10945657	CHD	35915156
6	160654815	A	G	rs184091076	CHD	35915156
6	160655331	C	G	rs186872177	CHD	35915156
6	160657135	ATTG	ATTG	rs145590578	CHD	35915156
6	160658130	T	C	rs10945658	CHD	35915156
6	160661168	T	G	rs3101823	CHD	35915156
6	160662910	T	C	rs3127606	CHD	35915156
6	160663230	T	C	rs17588242	CHD	35915156
6	160666801	T	G	rs9766047	CHD	35915156
6	160667600	A	G	rs316022	CHD	35915156
6	160668186	CCT	CCT	rs8177512	CHD	35915156
6	160668389	A	G	rs2279463	CHD	35915156
6	160674632	A	G	rs3127579	CHD	35915156
6	160676216	T	C	rs3798156	CHD	35915156
6	160676376	T	G	rs316008	CHD	35915156
6	160676408	T	C	rs316007	CHD	35915156
6	160677614	C	G	rs2774230	CHD	35915156
6	160678493	T	G	rs638360	CHD	35915156
6	160679400	A	C	rs624249	CHD	35915156
6	160680738	CCTT	CCTT	rs138765638	CHD	35915156
6	160681393	A	G	rs3127573	CHD	35915156
6	160682218	A	G	rs3127572	CHD	35915156
6	160683146	A	G	rs76182445	CHD	35915156
6	160683381	T	C	rs316025	CHD	35915156
6	160685072	T	C	rs3119309	CHD	35915156
6	160689257	T	C	rs7756836	CHD	35915156
6	160689558	T	G	rs7757336	CHD	35915156
6	160692320	A	C	rs577940	CHD	35915156
6	160692375	A	G	rs3119310	CHD	35915156
6	160692579	T	G	rs615056	CHD	35915156
6	160692719	A	G	rs614564	CHD	35915156
6	160693107	T	C	rs3119311	CHD	35915156
6	160697306	A	G	rs316036	CHD	35915156
6	160698155	T	C	rs3127578	CHD	35915156
6	160698951	CT		rs199914389	CHD	35915156
6	160699388	A	G	rs2774229	CHD	35915156
6	160699399	T	C	rs2774228	CHD	35915156
6	160699534	T	C	rs2619276	CHD	35915156
6	160699680	T	G	rs2774227	CHD	35915156
6	160700769	T	C	rs2634658	CHD	35915156
6	160700858	T	C	rs2634659	CHD	35915156
6	160701181	A	G	rs2774225	CHD	35915156
6	160701580	T	C	rs2774224	CHD	35915156
6	160701663	A	T	rs2774223	CHD	35915156
6	160702332	A	G	rs2484243	CHD	35915156
6	160702422	T	C	rs2250219	CHD	35915156
6	160702476	T	C	rs2774222	CHD	35915156
6	160702849	A	G	rs2481034	CHD	35915156
6	160702887	T	C	rs2484244	CHD	35915156
6	160703047	T	G	rs2774220	CHD	35915156
6	160703358	G	A		CHD	35915156
6	160703377	A	G	rs3127587	CHD	35915156
6	160703639	T	C	rs2774219	CHD	35915156
6	160703834	T	C	rs2619282	CHD	35915156
6	160704736	C	G	rs2481035	CHD	35915156
6	160704912	T	C	rs3127586	CHD	35915156
6	160705005	T	C	rs2481036	CHD	35915156
6	160705021	A	G	rs2504942	CHD	35915156
6	160705048	A	G	rs2481037	CHD	35915156
6	160705167	A	T	rs2484236	CHD	35915156
6	160705266	A	C	rs2481038	CHD	35915156
6	160705282	A	T	rs2481039	CHD	35915156
6	160705615	A	G	rs2504943	CHD	35915156
6	160705730	T	C	rs2481040	CHD	35915156
6	160705787	A	G	rs2481041	CHD	35915156
6	160706644	T	G	rs1118329	CHD	35915156
6	160706718	A	G	rs1118328	CHD	35915156
6	160707247	T	C	rs1114845	CHD	35915156
6	160707303	A	G	rs2481045	CHD	35915156
6	160707671	A	C	rs2450982	CHD	35915156
6	160707674	T	C	rs2450981	CHD	35915156
6	160708444	T	C	rs140106068	CHD	35915156
6	160710113	A	G	rs369968394	CHD	35915156
6	160710461	C	G	rs141595343	CHD	35915156
6	160710821	T	C	rs2481055	CHD	35915156
6	160710851	T	C	rs141320342	CHD	35915156
6	160710863	A	G	rs149871128	CHD	35915156
6	160710865	T	C	rs2504947	CHD	35915156
6	160711002	A	G	rs146724892	CHD	35915156
6	160711018	A	G	rs3125060	CHD	35915156
6	160711330	C	G	rs148354532	CHD	35915156
6	160711566	T	C	rs144197441	CHD	35915156
6	160711699	A	G	rs140052660	CHD	35915156
6	160711810	A	G	rs145459992	CHD	35915156
6	160711815	T	C	rs141001296	CHD	35915156
6	160711914	A	G	rs147847080	CHD	35915156
6	160711920	T	C	rs141488068	CHD	35915156
6	160711978	A	C	rs138747757	CHD	35915156
6	160712309	T	C	rs6925984	CHD	35915156
6	160712390	A	G	rs6924859	CHD	35915156
6	160712516	T	C	rs6926345	CHD	35915156
6	160712521	T	C	rs6910229	CHD	35915156
6	160712642	T	C	rs6926553	CHD	35915156
6	160712811	A	G	rs56378129	CHD	35915156
6	160712893	A	G	rs2504951	CHD	35915156
6	160713114	T	C	rs2484237	CHD	35915156
6	160713299	C	G	rs12193418	CHD	35915156
6	160713517	A	G	rs117965696	CHD	35915156
6	160713524	A	G	rs12206585	CHD	35915156
6	160713696	T	C	rs12203303	CHD	35915156
6	160713704	T	C	rs12194962	CHD	35915156
6	160714076	T	G	rs2504954	CHD	35915156
6	160714127	T	G	rs11755806	CHD	35915156
6	160714603	T	C	rs78801493	CHD	35915156
6	160714837	T	C	rs77410834	CHD	35915156
6	160715093	T	C	rs2183470	CHD	35915156
6	160715560	T	C	rs577265	CHD	35915156
6	160715575	A	G	rs1755934	CHD	35915156
6	160715858	A	C	rs3120152	CHD	35915156
6	160715939	A	G	rs76638005	CHD	35915156
6	160716153	T	C	rs3127581	CHD	35915156
6	160716361	T	G	rs415317	CHD	35915156
6	160716510	T	C	rs2484239	CHD	35915156
6	160717299	T	C	rs3106163	CHD	35915156
6	160717472	T	C	rs3120151	CHD	35915156
6	160717773	A	G	rs371311	CHD	35915156
6	160718539	T	C	rs650154	CHD	35915156
6	160718644	A	G	rs3127582	CHD	35915156
6	160718756	T	C	rs3106165	CHD	35915156
6	160719037	T	C	rs414868	CHD	35915156
6	160719592	T	C	rs79390162	CHD	35915156
6	160719741	A	G	rs932925	CHD	35915156
6	160720341	CACAT		rs201196695	CHD	35915156
6	160720747	A	G	rs56195640	CHD	35915156
6	160722097	T	G	rs2450972	CHD	35915156
6	160722556	T	C	rs143113590	CHD	35915156
6	160723005	T	C	rs3103350	CHD	35915156
6	160723901	T	C	rs11755965	CHD	35915156
6	160725353	A	G	rs401101	CHD	35915156
6	160725616	A	G	rs372034	CHD	35915156
6	160725769	A	G	rs3120149	CHD	35915156
6	160725895	T	G	rs3120148	CHD	35915156
6	160726007	A	G	rs2504932	CHD	35915156
6	160726208	A	G	rs446218	CHD	35915156
6	160726367	A	G	rs3127585	CHD	35915156
6	160726432	A	G	rs3127584	CHD	35915156
6	160726535	T	G	rs589931	CHD	35915156
6	160726705	T	C	rs524142	CHD	35915156
6	160726942	A	C	rs423175	CHD	35915156
6	160727057	A	G	rs3106175	CHD	35915156
6	160727102	T	C	rs412522	CHD	35915156
6	160727131	A	G	rs3127583	CHD	35915156
6	160727359	A	C	rs418677	CHD	35915156
6	160727406	A	G	rs435682	CHD	35915156
6	160727465	T	C	rs3120146	CHD	35915156
6	160727542	A	G	rs3106174	CHD	35915156
6	160727637	A	G	rs600987	CHD	35915156
6	160727680	A	C	rs600584	CHD	35915156
6	160727785	A	C	rs434953	CHD	35915156
6	160727866	A	G	rs3120145	CHD	35915156
6	160727927	A	G	rs3030728	CHD	35915156
6	160727950	A	G	rs3106173	CHD	35915156
6	160727975	A	G	rs3106172	CHD	35915156
6	160728359	C	G	rs410392	CHD	35915156
6	160728381	T	C	rs439547	CHD	35915156
6	160728473	T	C	rs412633	CHD	35915156
6	160728485	T	C	rs412624	CHD	35915156
6	160728761	A	C	rs411887	CHD	35915156
6	160728934	A	T	rs452867	CHD	35915156
6	160728961	T	C	rs411381	CHD	35915156
6	160728973	T	G	rs364295	CHD	35915156
6	160729011	A	G	rs428124	CHD	35915156
6	160729298	A	G	rs76725059	CHD	35915156
6	160729347	T	G	rs411154	CHD	35915156
6	160729476	A	T	rs34426950	CHD	35915156
6	160729479	AC	AC	rs35732070	CHD	35915156
6	160729654	A	C	rs73012455	CHD	35915156
6	160729659	A	C	rs11752961	CHD	35915156
6	160729924	A	G	rs3106170	CHD	35915156
6	160730774	A	G	rs416944	CHD	35915156
6	160730909	A	T	rs372226	CHD	35915156
6	160731104	A	T	rs3127597	CHD	35915156
6	160731244	T	C	rs380498	CHD	35915156
6	160731360	A	C	rs383418	CHD	35915156
6	160731468	TTTTG	TTTTG	rs3030731	CHD	35915156
6	160731477	A	G	rs3120142	CHD	35915156
6	160731566	CA	CA	rs150625935	CHD	35915156
6	160731880	T	C	rs434221	CHD	35915156
6	160731895	T	C	rs12192401	CHD	35915156
6	160732046	GTTTTGTGACAGAGTCTTGCT		rs140675467	CHD	35915156
6	160733032	T	C	rs378753	CHD	35915156
6	160733449	A	C	rs621069	CHD	35915156
6	160733848	A	T	rs367720	CHD	35915156
6	160733968	A	T	rs367334	CHD	35915156
6	160734200	TG	TG	rs61078411	CHD	35915156
6	160734291	A	C	rs430695	CHD	35915156
6	160734416	T	C	rs416426	CHD	35915156
6	160734464	T	C	rs386618	CHD	35915156
6	160734475	T	G	rs364291	CHD	35915156
6	160734751	A	G	rs367485	CHD	35915156
6	160734876	A	G	rs366822	CHD	35915156
6	160734877	T	C	rs419380	CHD	35915156
6	160734935	C	G	rs410377	CHD	35915156
6	160735281	T	C	rs3125056	CHD	35915156
6	160735668	T	G	rs387920	CHD	35915156
6	160735698	A	G	rs409952	CHD	35915156
6	160736052	A	T	rs409779	CHD	35915156
6	160736359	T	C	rs450265	CHD	35915156
6	160736497	A	C	rs415639	CHD	35915156
6	160736797	T	C	rs3125054	CHD	35915156
6	160736803	A	C	rs372805	CHD	35915156
6	160737140	C	G	rs378479	CHD	35915156
6	160737361	A	T	rs417026	CHD	35915156
6	160737950	T	C	rs366920	CHD	35915156
6	160738478	A	G	rs510586	CHD	35915156
6	160738492	A	G	rs439691	CHD	35915156
6	160738728	A	G	rs426485	CHD	35915156
6	160738831	A	G	rs3120140	CHD	35915156
6	160738960	A	G	rs536105	CHD	35915156
6	160739189	T	C	rs428685	CHD	35915156
6	160739263	A	G	rs443088	CHD	35915156
6	160739285	C	G	rs426420	CHD	35915156
6	160739550	GT		rs34944119	CHD	35915156
6	160739992	TG	TG	rs5881358	CHD	35915156
6	160740234	T	C	rs383420	CHD	35915156
6	160740240	T	C	rs401746	CHD	35915156
6	160740313	A	G	rs396843	CHD	35915156
6	160740836	A	C	rs3125050	CHD	35915156
6	160741106	T	C	rs446291	CHD	35915156
6	160743897	A	G	rs425983	CHD	35915156
6	160744151	A	G	rs372665	CHD	35915156
6	160744459	C	G	rs423961	CHD	35915156
6	160745238	T	C	rs3103348	CHD	35915156
6	160746512	T	C	rs3103347	CHD	35915156
6	160747963	T	C	rs603693	CHD	35915156
6	160748853	A	G	rs186412	CHD	35915156
6	160749527	A	C	rs191149	CHD	35915156
6	160750469	A	C	rs6933264	CHD	35915156
6	160750555	A	G	rs316165	CHD	35915156
6	160750643	T	C	rs6911381	CHD	35915156
6	160751101	A	C	rs316164	CHD	35915156
6	160751531	T	G	rs9295128	CHD	35915156
6	160754712	A	G	rs3125049	CHD	35915156
6	160756067	GC	GC	rs34982389	CHD	35915156
6	160756435	A	G	rs2481030	CHD	35915156
6	160756729	T	G	rs2481031	CHD	35915156
6	160756736	C	G	rs12209517	CHD	35915156
6	160758116	C	G	rs316172	CHD	35915156
6	160759844	A	T	rs374259	CHD	35915156
6	160760078	A	G	rs316174	CHD	35915156
6	160760444	A	G	rs316175	CHD	35915156
6	160762675	T	C	rs316176	CHD	35915156
6	160762801	T	C	rs316177	CHD	35915156
6	160764622	T	C	rs547290	CHD	35915156
6	160764901	T	C	rs506799	CHD	35915156
6	160765029	A	G	rs572149	CHD	35915156
6	160765407	A	G	rs575796	CHD	35915156
6	160765589	A	T	rs637575	CHD	35915156
6	160765831	A	T	rs490275	CHD	35915156
6	160766004	A	G	rs537937	CHD	35915156
6	160766183	A	T	rs634916	CHD	35915156
6	160766334	T	C	rs146184004	CHD	35915156
6	160766681	TA		rs35685209	CHD	35915156
6	160766770	T	C	rs622217	CHD	35915156
6	160767183	T	C	rs569919	CHD	35915156
6	160767849	A	G	rs520685	CHD	35915156
6	160767905	T	G	rs520829	CHD	35915156
6	160768849	CTGCCCTG			CHD	35915156
6	160768857	CCCT			CHD	35915156
6	160769423	A	G	rs555754	CHD	35915156
6	160769811	T	C	rs668871	CHD	35915156
6	160771192	A	G	rs3120137	CHD	35915156
6	160776017	A	C	rs543159	CHD	35915156
6	160776653	A	G	rs673736	CHD	35915156
6	160776782	T	C	rs673259	CHD	35915156
6	160778639	T	C	rs394487	CHD	35915156
6	160780883	AT	AT	rs36026087	CHD	35915156
6	160780912	T	G	rs394468	CHD	35915156
6	160781050	A	T	rs405405	CHD	35915156
6	160781733	A	G	rs377551	CHD	35915156
6	160787714	T	C	rs1605965	CHD	35915156
6	160796058	T	C	rs1018234	CHD	35915156
6	160796565	A	G	rs316244	CHD	35915156
6	160799246	T	C	rs12204009	CHD	35915156
6	160803177	A	G	rs138799654	CHD	35915156
6	160805167	A	G	rs2175251	CHD	35915156
6	160805669	T	C	rs1510229	CHD	35915156
6	160807024	GT	GT	rs11307065	CHD	35915156
6	160808148	T	C	rs420038	CHD	35915156
6	160808395	T	C	rs394352	CHD	35915156
6	160808901	T	G	rs7740824	CHD	35915156
6	160809624	A	G	rs12660365	CHD	35915156
6	160811154	A	G	rs440962	CHD	35915156
6	160812262	T	C	rs1567441	CHD	35915156
6	160813756	A	G	rs446926	CHD	35915156
6	160818263	T	C	rs1510225	CHD	35915156
6	160820922	A	G	rs78439586	CHD	35915156
6	160822675	A	G	rs3105751	CHD	35915156
6	160823726	C	G	rs2504937	CHD	35915156
6	160828142	T	C	rs3918291	CHD	35915156
6	160833664	T	C	rs9364554	CHD	35915156
6	160834515	T	C	rs12194182	CHD	35915156
6	160835192	A	C	rs1112444	CHD	35915156
6	160838361	A	G	rs3106166	CHD	35915156
6	160839211	A	C	rs2665358	CHD	35915156
6	160839350	T	C	rs10455782	CHD	35915156
6	160839902	A	G	rs79648238	CHD	35915156
6	160840252	T	G	rs7758229	CHD	35915156
6	160842537	T	C	rs3123636	CHD	35915156
6	160842725	A	G	rs4708867	CHD	35915156
6	160843806	CA	CA	rs34563160	CHD	35915156
6	160847571	A	G	rs117446263	CHD	35915156
6	160848167	A	C	rs2665357	CHD	35915156
6	160849140	A	T	rs2661839	CHD	35915156
6	160850273	T	C	rs3106164	CHD	35915156
6	160850911	T	C	rs2661834	CHD	35915156
6	160852973	A	G	rs116857939	CHD	35915156
6	160853286	A	G	rs388170	CHD	35915156
6	160853634	A	G	rs432919	CHD	35915156
6	160855233	T	C	rs2665356	CHD	35915156
6	160856843	T	C	rs9365164	CHD	35915156
6	160857315	T	C	rs1567442	CHD	35915156
6	160860154	A	G	rs2063345	CHD	35915156
6	160863108	C	G	rs2174914	CHD	35915156
6	160865619	C	G	rs2457576	CHD	35915156
6	160867272	T	C	rs143665477	CHD	35915156
6	160868327	A	G	rs2457575	CHD	35915156
6	160876269	T	C	rs76274444	CHD	35915156
6	160879631	T	C	rs1567438	CHD	35915156
6	160891897	A	C	rs182443492	CHD	35915156
6	160910517	A	T	rs12214416	CHD	35915156
6	160917559	T	C	rs3127569	CHD	35915156
6	160926920	C	G	rs3123631	CHD	35915156
6	160934405	A	G	rs143053678	CHD	35915156
6	160934825	T	C	rs3127570	CHD	35915156
6	160937622	C	G	rs7742018	CHD	35915156
6	160939227	A	G	rs3127595	CHD	35915156
6	160948148	A	G	rs9456545	CHD	35915156
6	160959831	A	T	rs12194138	CHD	35915156
6	160960359	T	C	rs6919346	CHD	35915156
6	160963010	AGAG	AGAG	rs141273416	CHD	35915156
6	160963230	T	C	rs11751605	CHD	35915156
6	160966347	C	G	rs9365169	CHD	35915156
6	160969738	C	G	rs10755578	CHD	35915156
6	160970963	A	G	rs7761293	CHD	35915156
6	160974428	C	G	rs10945675	CHD	35915156
6	160977375	A	G	rs9457938	CHD	35915156
6	160978997	A	G	rs12210186	CHD	35915156
6	160980330	T	C	rs6415084	CHD	35915156
6	160981736	A	C	rs9365171	CHD	35915156
6	160982051	T	C	rs10945677	CHD	35915156
6	160982289	A	G	rs12665784	CHD	35915156
6	160983209	T	C	rs9346820	CHD	35915156
6	160985673	T	C	rs9365173	CHD	35915156
6	160986787	T	C	rs9346821	CHD	35915156
6	160986915	A	C	rs6938647	CHD	35915156
6	160987728	A	C	rs7739883	CHD	35915156
6	160988957	A	C	rs9365174	CHD	35915156
6	160989137	T	G	rs9347414	CHD	35915156
6	160989198	T	G	rs7750229	CHD	35915156
6	160990457	A	C	rs9364562	CHD	35915156
6	160991798	T	C	rs6903649	CHD	35915156
6	160993748	A	G	rs35189165	CHD	35915156
6	160994143	A	G	rs6906412	CHD	35915156
6	160995199	A	G	rs9457943	CHD	35915156
6	160995214	A	G	rs35358746	CHD	35915156
6	160996327	A	G	rs6455688	CHD	35915156
6	160996797	A	G	rs6923877	CHD	35915156
6	160997352	ATGTGTG			CHD	35915156
6	160997603	A	G	rs9347418	CHD	35915156
6	160998148	T	G	rs3798221	CHD	35915156
6	160999040	A	G	rs9364564	CHD	35915156
6	160999191	T	C	rs7775704	CHD	35915156
6	161001207	T	C	rs6910635	CHD	35915156
6	161001713	T	C	rs62441908	CHD	35915156
6	161002817	A	G	rs9346824	CHD	35915156
6	161003265	A	G	rs9355295	CHD	35915156
6	161003836	T	C	rs6939089	CHD	35915156
6	161004972	A	G	rs77009508	CHD	35915156
6	161005468	T	C	rs6903340	CHD	35915156
6	161006077	T	C	rs41272114	CHD	35915156
6	161006988	T	C	rs6455689	CHD	35915156
6	161007360	T	C	rs9365178	CHD	35915156
6	161007496	C	G	rs7765781	CHD	35915156
6	161007538	C	G	rs7765803	CHD	35915156
6	161008115	C	G	rs7771801	CHD	35915156
6	161008645	T	C	rs4073498	CHD	35915156
6	161008646	A	G	rs41272086	CHD	35915156
6	161009684	T	C	rs3902910	CHD	35915156
6	161010315	A	G	rs193105194	CHD	35915156
6	161010354	A	C	rs7450411	CHD	35915156
6	161010554	C	G	rs7450279	CHD	35915156
6	161010766	A	T	rs7453899	CHD	35915156
6	161012749	T	C	rs9457946	CHD	35915156
6	161012805	T	C	rs9456551	CHD	35915156
6	161012852	TG	TG	rs41272062	CHD	35915156
6	161012965	C	G	rs62441936	CHD	35915156
6	161013019	A	G	rs6927129	CHD	35915156
6	161013269	GTGTC	GTGTC	rs369767761	CHD	35915156
6	161013322	A	G	rs34600300	CHD	35915156
6	161014751	T	C	rs41272044	CHD	35915156
6	161015406	T	C	rs34620808	CHD	35915156
6	161015762	A	G	rs6921516	CHD	35915156
6	161017120	T	G	rs9456552	CHD	35915156
6	161017363	A	G	rs73596816	CHD	35915156
6	161017451	T	C	rs6913833	CHD	35915156
6	161018464	C	G	rs7771129	CHD	35915156
6	161019138	T	C	rs12175867	CHD	35915156
6	161019866	A	G	rs6926458	CHD	35915156
6	161021873	C	G	rs7752408	CHD	35915156
6	161022423	T	C	rs13192132	CHD	35915156
6	161023165	C	G	rs9355297	CHD	35915156
6	161023209	A	T	rs6455691	CHD	35915156
6	161023402	A	G	rs6455692	CHD	35915156
6	161023460	T	G	rs6415085	CHD	35915156
6	161023620	T	C	rs7769720	CHD	35915156
6	161024171	C	G	rs6940254	CHD	35915156
6	161024848	T	C	rs9365179	CHD	35915156
6	161025288	A	G	rs6902102	CHD	35915156
6	161025442	T	G	rs6930342	CHD	35915156
6	161026455	T	C	rs6455693	CHD	35915156
6	161026515	A	G	rs6932014	CHD	35915156
6	161026764	A	G	rs35600881	CHD	35915156
6	161028725	CTG	CTG	rs41269888	CHD	35915156
6	161028908	C	G	rs6926896	CHD	35915156
6	161029728	T	C	rs13202636	CHD	35915156
6	161030469	T	C	rs6455695	CHD	35915156
6	161030880	A	G	rs6937879	CHD	35915156
6	161031172	T	C	rs9355813	CHD	35915156
6	161031253	T	C	rs9355814	CHD	35915156
6	161031638	A	G	rs6919497	CHD	35915156
6	161031718	A	T	rs6923917	CHD	35915156
6	161031894	C	G	rs9355815	CHD	35915156
6	161032089	T	C	rs6929299	CHD	35915156
6	161032224	G	A		CHD	35915156
6	161032228	C	T		CHD	35915156
6	161032243	T	G	rs183836119	CHD	35915156
6	161032250	T	C	rs192425087	CHD	35915156
6	161032329	C	G	rs6455696	CHD	35915156
6	161032429	C	T		CHD	35915156
6	161032481	A	G	rs7761377	CHD	35915156
6	161032852	T	C	rs117518721	CHD	35915156
6	161032923	T	C	rs138400966	CHD	35915156
6	161033124	A	G	rs143943337	CHD	35915156
6	161036201	C	A		CHD	35915156
6	161036202	C	T		CHD	35915156
6	161036382	A	G	rs62441718	CHD	35915156
6	161036480	A	T	rs62441743	CHD	35915156
6	161047144	A	G	rs143078777	CHD	35915156
6	161055671	A	G	rs7765684	CHD	35915156
6	161055827	C	G	rs7746273	CHD	35915156
6	161055924	C	G	rs7746421	CHD	35915156
6	161055947	A	C	rs7746435	CHD	35915156
6	161056112	T	C	rs9365196	CHD	35915156
6	161062265	T	C	rs138578309	CHD	35915156
6	161062551	T	G	rs144578537	CHD	35915156
6	161062552	T	G	rs138128715	CHD	35915156
6	161067693	T	C	rs36115561	CHD	35915156
6	161067892	T	G	rs6905073	CHD	35915156
6	161067949	A	C	rs6906446	CHD	35915156
6	161067992	T	C	rs62442784	CHD	35915156
6	161068064	C	G	rs6905422	CHD	35915156
6	161068176	T	G	rs6933576	CHD	35915156
6	161068891	A	G	rs9295130	CHD	35915156
6	161069653	A	T	rs7770685	CHD	35915156
6	161069941	A	G	rs10945682	CHD	35915156
6	161069952	T	C	rs10945683	CHD	35915156
6	161070870	C	G	rs7760585	CHD	35915156
6	161071212	A	T	rs1569933	CHD	35915156
6	161071982	A	G	rs12212507	CHD	35915156
6	161072331	A	G	rs2983236	CHD	35915156
6	161074143	T	G	rs3011437	CHD	35915156
6	161074440	A	C	rs1406889	CHD	35915156
6	161074532	ATAAT	ATAAT	rs112098335	CHD	35915156
6	161076247	A	G	rs2144726	CHD	35915156
6	161076516	T	C	rs1950564	CHD	35915156
6	161076527	T	C	rs1950563	CHD	35915156
6	161077342	T	G	rs2092931	CHD	35915156
6	161078021	T	G	rs2872764	CHD	35915156
6	161078234	T	G	rs1830522	CHD	35915156
6	161081331	A	G	rs1740428	CHD	35915156
6	161081842	T	C	rs1321196	CHD	35915156
6	161082799	T	C	rs1367210	CHD	35915156
6	161083272	T	C	rs9365200	CHD	35915156
6	161083481	T	C	rs9365201	CHD	35915156
6	161083531	C	G	rs9347437	CHD	35915156
6	161084156	A	G	rs1321195	CHD	35915156
6	161084642	T	C	rs9346833	CHD	35915156
6	161086716	A	G	rs76735376	CHD	35915156
6	161087863	T	C	rs41269133	CHD	35915156
6	161087869	A	T	rs783148	CHD	35915156
6	161091593	T	C	rs1406888	CHD	35915156
6	161091952	T	C	rs12055389	CHD	35915156
6	161092438	T	C	rs11751347	CHD	35915156
6	161095837	T	C	rs7757140	CHD	35915156
6	161096446	T	C	rs1590184	CHD	35915156
6	161096478	C	G	rs2872819	CHD	35915156
6	161097821	T	C	rs1998045	CHD	35915156
6	161097871	A	G	rs1998043	CHD	35915156
6	161099044	A	T	rs12174589	CHD	35915156
6	161099290	T	C	rs9457991	CHD	35915156
6	161099503	A	G	rs5014650	CHD	35915156
6	161099959	A	T	rs2115868	CHD	35915156
6	161100338	T	C	rs60553356	CHD	35915156
6	161100495	A	C	rs58247541	CHD	35915156
6	161100512	T	C	rs62439764	CHD	35915156
6	161100785	A	G	rs9457992	CHD	35915156
6	161100887	T	C	rs9457993	CHD	35915156
6	161101201	C	G	rs202158545	CHD	35915156
6	161102643	A	G	rs9457995	CHD	35915156
6	161103805	A	T	rs374071816	CHD	35915156
6	161105260	C	G	rs10806735	CHD	35915156
6	161106508	T	G	rs7758766	CHD	35915156
6	161107018	A	G	rs9457997	CHD	35915156
6	161108144	A	C	rs2315065	CHD	35915156
6	161108536	T	C	rs6935921	CHD	35915156
6	161108803	T	G	rs6455698	CHD	35915156
6	161109053	A	G	rs9457998	CHD	35915156
6	161110273	T	C	rs10945684	CHD	35915156
6	161115245	A	T	rs7772437	CHD	35915156
6	161116416	T	C	rs144380569	CHD	35915156
6	161116465	T	C	rs9458003	CHD	35915156
6	161117450	A	G	rs9458004	CHD	35915156
6	161117913	A	G	rs1009124	CHD	35915156
6	161119239	T	C	rs783144	CHD	35915156
6	161119431	T	C	rs117191825	CHD	35915156
6	161119578	T	C	rs9456575	CHD	35915156
6	161119901	A	G	rs113525646	CHD	35915156
6	161120058	A	G	rs7452732	CHD	35915156
6	161120563	A	G	rs9458009	CHD	35915156
6	161120648	A	G	rs1965091	CHD	35915156
6	161121210	A	G	rs4252045	CHD	35915156
6	161121390	T	C	rs2144723	CHD	35915156
6	161121958	A	G	rs4252050	CHD	35915156
6	161122084	T	C	rs4110432	CHD	35915156
6	161122216	T	C	rs4252051	CHD	35915156
6	161122221	T	C	rs4252052	CHD	35915156
6	161122274	A	G	rs4252053	CHD	35915156
6	161122787	A	G	rs2314852	CHD	35915156
6	161123413	T	G	rs2314851	CHD	35915156
6	161123451	T	C	rs4252185	CHD	35915156
6	161125419	T	C	rs9458010	CHD	35915156
6	161125454	T	C	rs12212146	CHD	35915156
6	161125631	T	C	rs12529361	CHD	35915156
6	161127125	A	G	rs4252066	CHD	35915156
6	161128264	A	T	rs4252072	CHD	35915156
6	161128887	A	G	rs783143	CHD	35915156
6	161128922	A	G	rs4252076	CHD	35915156
6	161128945	T	C	rs1740420	CHD	35915156
6	161129013	A	G	rs59614420	CHD	35915156
6	161130930	T	C	rs9458012	CHD	35915156
6	161131516	A	G	rs57539649	CHD	35915156
6	161131818	T	C	rs4252078	CHD	35915156
6	161132146	T	C	rs4757	CHD	35915156
6	161132417	T	G	rs4252082	CHD	35915156
6	161132725	T	C	rs4252086	CHD	35915156
6	161132804	T	C	rs1853018	CHD	35915156
6	161133046	T	C	rs1853017	CHD	35915156
6	161133125	C	G	rs1853016	CHD	35915156
6	161133244	A	G	rs4252087	CHD	35915156
6	161133544	A	T	rs4252090	CHD	35915156
6	161133685	A	G	rs4252093	CHD	35915156
6	161134273	C	G	rs4252096	CHD	35915156
6	161134732	A	G	rs35513104	CHD	35915156
6	161134805	T	C	rs62439804	CHD	35915156
6	161134940	A	G	rs62439805	CHD	35915156
6	161135667	CTTAT	CTTAT	rs147901890	CHD	35915156
6	161137518	T	C	rs4252107	CHD	35915156
6	161137663	T	G	rs4252109	CHD	35915156
6	161139857	A	G	rs13231	CHD	35915156
6	161143190	T	C	rs4252114	CHD	35915156
6	161143376	A	G	rs4252117	CHD	35915156
6	161143608	T	C	rs4252120	CHD	35915156
6	161144800	A	G	rs9458016	CHD	35915156
6	161145176	A	T	rs1321197	CHD	35915156
6	161146704	A	G	rs1897108	CHD	35915156
6	161147368	A	T	rs9456578	CHD	35915156
6	161149322	T	G	rs77894138	CHD	35915156
6	161150251	T	G	rs9458017	CHD	35915156
6	161152240	A	G	rs4252125	CHD	35915156
6	161152294	A	G	rs4252126	CHD	35915156
6	161153080	A	C	rs4252130	CHD	35915156
6	161153527	T	C	rs4252134	CHD	35915156
6	161153561	T	C	rs9458019	CHD	35915156
6	161154232	T	G	rs4252135	CHD	35915156
6	161154717	C	G	rs1972748	CHD	35915156
6	161156296	T	C	rs9458020	CHD	35915156
6	161156667	A	G	rs56093624	CHD	35915156
6	161159016	A	G	rs4252151	CHD	35915156
6	161161559	A	C	rs4252165	CHD	35915156
6	161162290	A	G	rs1835346	CHD	35915156
6	161163074	A	T	rs783184	CHD	35915156
6	161163249	T	G	rs783183	CHD	35915156
6	161164724	T	C	rs117515500	CHD	35915156
6	161168759	T	C	rs783181	CHD	35915156
6	161168949	T	G	rs28402939	CHD	35915156
6	161170855	A	G	rs79570361	CHD	35915156
6	161171664	C	G	rs783175	CHD	35915156
6	161171682	A	T	rs9458022	CHD	35915156
6	161173728	C	G	rs4252198	CHD	35915156
6	161174658	A	G	rs783167	CHD	35915156
6	161175004	T	C	rs4252181	CHD	35915156
6	161177237	A	G	rs783166	CHD	35915156
6	161177756	T	C	rs184278183	CHD	35915156
6	161178796	A	G	rs117340856	CHD	35915156
6	161179294	C	T		CHD	35915156
6	161181271	A	G	rs1084657	CHD	35915156
6	161181980	A	G	rs60198722	CHD	35915156
6	161182327	A	T	rs783164	CHD	35915156
6	161183455	A	G	rs56262039	CHD	35915156
6	161183665	A	G	rs783161	CHD	35915156
6	161183722	T	C	rs783160	CHD	35915156
6	161185380	T	C	rs9456580	CHD	35915156
6	161186641	A	G	rs1830524	CHD	35915156
6	161187571	ACAT	ACAT	rs57557738	CHD	35915156
6	161188613	T	C	rs1247554	CHD	35915156
6	161191694	T	C	rs1652499	CHD	35915156
6	161192189	T	C	rs1652500	CHD	35915156
6	161194298	A	T	rs62436701	CHD	35915156
6	161196058	T	C	rs1611873	CHD	35915156
6	161196476	T	G	rs1740444	CHD	35915156
6	161196562	T	C	rs62436702	CHD	35915156
6	161196800	A	G	rs1782627	CHD	35915156
6	161198379	T	C	rs62436703	CHD	35915156
6	161198390	T	C	rs1652485	CHD	35915156
6	161199014	T	C	rs1782600	CHD	35915156
6	161199736	T	C	rs62436704	CHD	35915156
6	161200155	T	G	rs1652488	CHD	35915156
6	161200333	TA	TA	rs78787818	CHD	35915156
6	161200486	T	G	rs62436705	CHD	35915156
6	161200632	A	G	rs1652490	CHD	35915156
6	161201175	A	G	rs1620875	CHD	35915156
6	161203136	T	C	rs1740436	CHD	35915156
6	161204856	T	C	rs1247561	CHD	35915156
6	161205456	T	C	rs1247562	CHD	35915156
6	161205949	A	G	rs1247563	CHD	35915156
6	161206728	CA	CA	rs67967515	CHD	35915156
6	161208386	T	C	rs1247568	CHD	35915156
6	161218651	A	G	rs1247571	CHD	35915156
6	161224445	T	C	rs79261638	CHD	35915156
6	161226939	T	C	rs783150	CHD	35915156
6	161237392	T	C	rs117059305	CHD	35915156
6	161237891	A	G	rs45475797	CHD	35915156
6	161237998	A	C	rs45485198	CHD	35915156
6	161244838	A	C	rs62436736	CHD	35915156
6	161246704	A	G	rs79684526	CHD	35915156
6	161250631	A	G	rs188765978	CHD	35915156
6	161265605	T	C	rs62435279	CHD	35915156
6	161268411	T	C	rs73029749	CHD	35915156
6	161272676	T	C	rs6926947	CHD	35915156
6	161273818	C	T		CHD	35915156
6	161282681	A	T	rs75991907	CHD	35915156
6	161283586	C	G	rs1247514	CHD	35915156
6	161284473	C	G	rs2255792	CHD	35915156
6	161284779	T	C	rs1937487	CHD	35915156
6	161284845	C	G	rs1937486	CHD	35915156
6	161284895	A	G	rs1937485	CHD	35915156
6	161285760	A	G	rs4709474	CHD	35915156
6	161286950	T	C	rs1937484	CHD	35915156
6	161287333	T	C	rs2465868	CHD	35915156
6	161288640	T	C	rs2489943	CHD	35915156
6	161289895	A	G	rs2953492	CHD	35915156
6	161290595	T	G	rs1782624	CHD	35915156
6	161290812	T	C	rs1782625	CHD	35915156
6	161291617	C	G	rs2953493	CHD	35915156
6	161293151	A	G	rs1781518	CHD	35915156
6	161304072	C	G	rs74985118	CHD	35915156
6	161304242	A	T	rs62435349	CHD	35915156
6	161313619	A	T	rs74625856	CHD	35915156
6	161383079	A	G	rs143843429	CHD	35915156
6	161384446	T	C	rs9364582	CHD	35915156
6	161385757	A	G	rs7760467	CHD	35915156
6	161388978	T	C	rs9355323	CHD	35915156
6	161389847	A	G	rs9347473	CHD	35915156
6	161389855	T	C	rs9365238	CHD	35915156
6	161390069	T	C	rs12175972	CHD	35915156
6	161390787	A	G	rs9355860	CHD	35915156
6	161391077	A	G	rs9365239	CHD	35915156
6	161391215	C	G	rs9346843	CHD	35915156
6	161391392	A	G	rs9347474	CHD	35915156
6	161391489	A	T	rs9347475	CHD	35915156
6	161392845	A	G	rs1536244	CHD	35915156
6	161393813	T	C	rs1814458	CHD	35915156
6	161394053	T	C	rs1123181	CHD	35915156
6	161394115	C	G	rs1123180	CHD	35915156
6	161394509	T	G	rs935185	CHD	35915156
6	161396491	A	G	rs76505005	CHD	35915156
6	161398803	T	C	rs117379529	CHD	35915156
6	161401634	T	G	rs9364583	CHD	35915156
6	161404927	A	T	rs28832306	CHD	35915156
6	161404970	A	C	rs28847305	CHD	35915156
6	161405501	T	G	rs143115209	CHD	35915156
6	161420053	A	C	rs75458670	CHD	35915156
6	161443939	C	G	rs141766382	CHD	35915156
6	161467704	A	G	rs149100158	CHD	35915156
6	161513367	A	T	rs180702857	CHD	35915156
6	161550148	C	G	rs78224489	CHD	35915156
6	161551176	A	G	rs55754459	CHD	35915156
6	161553551	T	C	rs41267843	CHD	35915156
6	161566685	A	T	rs79213545	CHD	35915156
6	161586481	T	C	rs79835196	CHD	35915156
6	161603519	T	C	rs67531830	CHD	35915156
6	161628111	T	C	rs9456641	CHD	35915156
6	161628621	A	G	rs9456642	CHD	35915156
6	161630380	A	T	rs3798933	CHD	35915156
6	161646714	A	G	rs3798936	CHD	35915156
6	161647051	A	C	rs9295142	CHD	35915156
6	161653439	T	C	rs6906489	CHD	35915156
6	161658128	A	G	rs55660955	CHD	35915156
6	161658825	A	G	rs73019305	CHD	35915156
6	161659369	C	G	rs148349043	CHD	35915156
6	161660100	T	C	rs138458033	CHD	35915156
6	161667545	A	G	rs147208792	CHD	35915156
6	161679702	A	G	rs142697177	CHD	35915156
6	161682569	T	C	rs17628203	CHD	35915156
6	161702574	A	T	rs35408229	CHD	35915156
7	1872921	T	C	rs4721089	CHD	35915156
7	1873756	C	G	rs10268797	CHD	35915156
7	1877311	T	C	rs4721096	CHD	35915156
7	1879843	A	G	rs10228189	CHD	35915156
7	1881527	C	G	rs4721098	CHD	35915156
7	1882795	A	G	rs73046323	CHD	35915156
7	1883274	T	C	rs58169303	CHD	35915156
7	1884937	A	G	rs62435127	CHD	35915156
7	1887037	T	C	rs73046334	CHD	35915156
7	1888051	A	G	rs11766944	CHD	35915156
7	1889300	A	G	rs73046339	CHD	35915156
7	1890002	T	C	rs62435130	CHD	35915156
7	1891015	T	C	rs56070303	CHD	35915156
7	1891315	T	C	rs62435132	CHD	35915156
7	1891723	C	G	rs11764124	CHD	35915156
7	1892309	T	C	rs11764337	CHD	35915156
7	1892529	T	C	rs56256289	CHD	35915156
7	1896690	T	C	rs11763813	CHD	35915156
7	1897761	T	C	rs28432248	CHD	35915156
7	1935598	T	C	rs7791299	CHD	35915156
7	1935988	T	C	rs7791899	CHD	35915156
7	1937261	A	G	rs10267593	CHD	35915156
7	1973970	T	C	rs56093134	CHD	35915156
7	12219464	C	G	rs12671486	CHD	35915156
7	12224708	T	C	rs10950390	CHD	35915156
7	12233919	A	T	rs6460891	CHD	35915156
7	12239274	T	C	rs17165701	CHD	35915156
7	12240945	T	C	rs62435690	CHD	35915156
7	12242739	T	C	rs62435692	CHD	35915156
7	12245225	A	T	rs57506017	CHD	35915156
7	12250402	A	G	rs3807865	CHD	35915156
7	12251560	C	G	rs7781670	CHD	35915156
7	12251671	A	T	rs1019309	CHD	35915156
7	12251790	C	G	rs1019307	CHD	35915156
7	12252540	C	G	rs6460895	CHD	35915156
7	12252659	A	G	rs6460896	CHD	35915156
7	12252741	T	G	rs6460897	CHD	35915156
7	12252893	A	G	rs6460898	CHD	35915156
7	12253050	A	C	rs6460899	CHD	35915156
7	12253088	A	G	rs6460900	CHD	35915156
7	12253362	T	C	rs12699323	CHD	35915156
7	12253372	T	C	rs12699324	CHD	35915156
7	12253543	T	C	rs10234805	CHD	35915156
7	12253563	T	C	rs10278257	CHD	35915156
7	12253880	A	G	rs2043539	CHD	35915156
7	12255434	T	C	rs6460901	CHD	35915156
7	12255511	A	G	rs6460902	CHD	35915156
7	12255664	A	G	rs1020006	CHD	35915156
7	12256548	T	C	rs11971133	CHD	35915156
7	12257527	T	C	rs7785189	CHD	35915156
7	12257549	A	G	rs7785087	CHD	35915156
7	12258755	C	G	rs3823612	CHD	35915156
7	12261829	A	G	rs10950391	CHD	35915156
7	12261911	A	G	rs11509880	CHD	35915156
7	12262242	A	G	rs3800847	CHD	35915156
7	12262571	T	C	rs1435527	CHD	35915156
7	12262717	T	C	rs1435525	CHD	35915156
7	12262801	A	G	rs1435524	CHD	35915156
7	12263437	T	C	rs11974304	CHD	35915156
7	12263538	T	C	rs10950392	CHD	35915156
7	12263546	T	C	rs10950393	CHD	35915156
7	12263587	T	C	rs10950394	CHD	35915156
7	12263799	T	C	rs11509137	CHD	35915156
7	12263800	A	G	rs11509153	CHD	35915156
7	12264297	A	G	rs3800843	CHD	35915156
7	12264467	T	C	rs10950395	CHD	35915156
7	12264666	T	C	rs10950396	CHD	35915156
7	12265848	T	C	rs6948844	CHD	35915156
7	12265952	A	T	rs6966757	CHD	35915156
7	12265988	T	C	rs6966915	CHD	35915156
7	12266706	A	G	rs7804433	CHD	35915156
7	12266814	A	G	rs7804234	CHD	35915156
7	12266867	T	G	rs7804736	CHD	35915156
7	12267221	A	G	rs4721057	CHD	35915156
7	12267256	T	C	rs4721058	CHD	35915156
7	12267495	C	G	rs4721059	CHD	35915156
7	12267552	A	G	rs4721060	CHD	35915156
7	12267559	C	G	rs4721061	CHD	35915156
7	12267614	T	C	rs7792410	CHD	35915156
7	12267734	A	G	rs7809700	CHD	35915156
7	12267837	A	G	rs13229988	CHD	35915156
7	12268117	T	C	rs28549831	CHD	35915156
7	12268243	A	C	rs13230513	CHD	35915156
7	12268468	T	G	rs12667950	CHD	35915156
7	12268551	A	G	rs5011431	CHD	35915156
7	12268668	A	C	rs5011432	CHD	35915156
7	12268717	T	C	rs5011434	CHD	35915156
7	12268758	A	C	rs5011436	CHD	35915156
7	12269417	C	G	rs3173615	CHD	35915156
7	12269575	C	G	rs13237715	CHD	35915156
7	12269593	A	C	rs13237518	CHD	35915156
7	12269762	T	G	rs12699332	CHD	35915156
7	12269804	T	C	rs12699333	CHD	35915156
7	12269817	A	G	rs12668625	CHD	35915156
7	12270519	A	G	rs3815535	CHD	35915156
7	12270625	A	G	rs2302635	CHD	35915156
7	12270770	A	T	rs2302634	CHD	35915156
7	12270815	T	C	rs2302633	CHD	35915156
7	12271252	T	C	rs7808568	CHD	35915156
7	12271997	A	G	rs12669919	CHD	35915156
7	12272116	C	G	rs1042949	CHD	35915156
7	12272568	A	T	rs3800841	CHD	35915156
7	12273413	T	C	rs1054168	CHD	35915156
7	12273496	A	G	rs1054169	CHD	35915156
7	12275508	T	C	rs1468804	CHD	35915156
7	12275675	A	C	rs1468803	CHD	35915156
7	12275818	A	G	rs1060700	CHD	35915156
7	12276011	A	G	rs1468802	CHD	35915156
7	12276045	C	G	rs1468801	CHD	35915156
7	12276885	T	C	rs2356065	CHD	35915156
7	12277773	A	G	rs7797705	CHD	35915156
7	12279761	A	C	rs1548884	CHD	35915156
7	12280730	A	T	rs10281425	CHD	35915156
7	12283227	A	G	rs6460905	CHD	35915156
7	12283276	T	C	rs6460906	CHD	35915156
7	12283329	C	G	rs7791726	CHD	35915156
7	12283787	A	G	rs1990622	CHD	35915156
7	12283873	C	G	rs1990621	CHD	35915156
7	12284008	A	G	rs1990620	CHD	35915156
7	12284378	A	G	rs4721064	CHD	35915156
7	19031935	T	C	rs11984041	CHD	35915156
7	19032243	A	G	rs12670036	CHD	35915156
7	19034191	T	C	rs7788833	CHD	35915156
7	19034280	A	T	rs7788972	CHD	35915156
7	19034579	T	G	rs10227612	CHD	35915156
7	19035920	T	C	rs2074633	CHD	35915156
7	19036578	T	C	rs2526630	CHD	35915156
7	19036738	T	C	rs7812296	CHD	35915156
7	19036775	T	C	rs2023938	CHD	35915156
7	19037051	A	T	rs2023937	CHD	35915156
7	19037661	A	G	rs7798197	CHD	35915156
7	19038319	A	G	rs433	CHD	35915156
7	19038678	A	G	rs2526629	CHD	35915156
7	19039067	C	G	rs2023936	CHD	35915156
7	19039351	T	C	rs7791226	CHD	35915156
7	19039381	C	G	rs7807970	CHD	35915156
7	19039605	T	C	rs28688791	CHD	35915156
7	19040331	T	C	rs7792656	CHD	35915156
7	19042114	A	G	rs10241964	CHD	35915156
7	19042484	A	G	rs28727433	CHD	35915156
7	19042749	C	G	rs10245779	CHD	35915156
7	19045397	A	G	rs2526620	CHD	35915156
7	19046177	T	G	rs6963129	CHD	35915156
7	19046946	A	G	rs2526619	CHD	35915156
7	19049162	A	G	rs1548577	CHD	35915156
7	19049388	A	G	rs2107595	CHD	35915156
7	19051512	C	G	rs10260515	CHD	35915156
7	19051715	A	T	rs2892912	CHD	35915156
7	19052733	A	G	rs57301765	CHD	35915156
7	19055703	A	C	rs10255384	CHD	35915156
7	19055797	A	C	rs12530920	CHD	35915156
7	19057996	C	G	rs2717334	CHD	35915156
7	19059427	T	C	rs7783974	CHD	35915156
7	19059890	T	C	rs7784712	CHD	35915156
7	19060333	C	G	rs59111453	CHD	35915156
7	35269625	T	C	rs2908049	CHD	35915156
7	35270988	A	G	rs2109090	CHD	35915156
7	35272709	T	G	rs28709565	CHD	35915156
7	35273116	C	G	rs4723399	CHD	35915156
7	35275038	A	G	rs113169946	CHD	35915156
7	35275707	A	G	rs17674869	CHD	35915156
7	35275836	C	G	rs59854940	CHD	35915156
7	35275971	A	G	rs61628362	CHD	35915156
7	35276234	T	C	rs56834372	CHD	35915156
7	35276262	C	G	rs17674881	CHD	35915156
7	35276336	A	G	rs17606554	CHD	35915156
7	35276363	A	G	rs57812663	CHD	35915156
7	35276634	T	C	rs2429416	CHD	35915156
7	35276883	A	G	rs111356755	CHD	35915156
7	35276996	T	C	rs2429420	CHD	35915156
7	35277067	A	G	rs79215950	CHD	35915156
7	35277074	A	C	rs76289399	CHD	35915156
7	35277093	A	C	rs2215614	CHD	35915156
7	35277216	T	C	rs2392359	CHD	35915156
7	35277389	A	C	rs2191884	CHD	35915156
7	35277432	T	C	rs2191885	CHD	35915156
7	35277478	TA	TA	rs34968469	CHD	35915156
7	35278391	T	C	rs4723401	CHD	35915156
7	35278424	A	G	rs4723402	CHD	35915156
7	35278466	T	C	rs4723403	CHD	35915156
7	35278551	T	C	rs4723404	CHD	35915156
7	35278761	A	G	rs151005465	CHD	35915156
7	35279642	A	G	rs1833125	CHD	35915156
7	35279652	A	G	rs1833126	CHD	35915156
7	35279796	A	G	rs1833127	CHD	35915156
7	35280693	T	C	rs2072434	CHD	35915156
7	35280947	T	C	rs2240994	CHD	35915156
7	35281087	T	C	rs28542831	CHD	35915156
7	35281105	TG	TG	rs3214339	CHD	35915156
7	35281155	A	G	rs2270222	CHD	35915156
7	35281211	T	C	rs2270223	CHD	35915156
7	35281575	T	G	rs17606602	CHD	35915156
7	35281619	T	G	rs73099148	CHD	35915156
7	35281643	T	G	rs17674947	CHD	35915156
7	35281692	ACT	ACT	rs10531322	CHD	35915156
7	35282343	A	C	rs715112	CHD	35915156
7	35282435	A	T	rs1362207	CHD	35915156
7	35282931	A	C	rs10486660	CHD	35915156
7	35283049	A	G	rs17606656	CHD	35915156
7	35283278	A	C	rs10280486	CHD	35915156
7	35283453	C	G	rs7795344	CHD	35915156
7	35283529	A	G	rs10224889	CHD	35915156
7	35283584	A	C	rs10254475	CHD	35915156
7	35283756	T	C	rs17606698	CHD	35915156
7	35283910	A	G	rs10255047	CHD	35915156
7	35284161	A	G	rs1346021	CHD	35915156
7	35285404	C	G	rs6972725	CHD	35915156
7	35285562	A	G	rs6976630	CHD	35915156
7	35285642	A	G	rs6976783	CHD	35915156
7	35285754	A	C	rs6977095	CHD	35915156
7	35285821	T	C	rs6959445	CHD	35915156
7	35285857	A	G	rs10263165	CHD	35915156
7	35285977	T	C	rs4723405	CHD	35915156
7	35286471	A	C	rs4723406	CHD	35915156
7	35287484	A	T	rs4720170	CHD	35915156
7	35287673	T	G	rs4723407	CHD	35915156
7	35288068	A	G	rs17675131	CHD	35915156
7	35288133	A	G	rs17675142	CHD	35915156
7	35288213	T	C	rs17606844	CHD	35915156
7	35288276	T	C	rs17675148	CHD	35915156
7	35290201	T	C	rs714956	CHD	35915156
7	35290225	A	C	rs714958	CHD	35915156
7	35291313	T	C	rs73099185	CHD	35915156
7	35291491	A	G	rs73099187	CHD	35915156
7	35291640	A	T	rs28628585	CHD	35915156
7	35292420	A	G	rs6462599	CHD	35915156
7	35293417	A	G	rs73099190	CHD	35915156
7	35294854	A	G	rs10249005	CHD	35915156
7	35295094	T	G	rs6959920	CHD	35915156
7	35295234	C	G	rs6959846	CHD	35915156
7	35295363	A	T	rs10235849	CHD	35915156
7	35295365	A	G	rs6959887	CHD	35915156
7	35295503	A	G	rs6963934	CHD	35915156
7	35295780	A	C	rs28561590	CHD	35915156
7	35295820	T	C	rs6946632	CHD	35915156
7	35295831	A	G	rs7797172	CHD	35915156
7	35295876	A	C	rs7797315	CHD	35915156
7	35296306	T	C	rs73099202	CHD	35915156
7	35296638	T	C	rs10280159	CHD	35915156
7	35296663	T	C	rs10264435	CHD	35915156
7	35297019	T	C	rs10264933	CHD	35915156
7	35297115	A	G	rs2024346	CHD	35915156
7	35297240	T	G	rs2024345	CHD	35915156
7	35297565	A	G	rs2024344	CHD	35915156
7	35297620	A	G	rs2024343	CHD	35915156
7	35297932	C	G	rs12538541	CHD	35915156
7	35297958	A	C	rs12538515	CHD	35915156
7	35299657	T	C	rs77553582	CHD	35915156
7	35299841	A	G	rs7790713	CHD	35915156
7	35299884	T	C	rs7790964	CHD	35915156
7	35299896	T	C	rs7790968	CHD	35915156
7	35299924	T	C	rs7790990	CHD	35915156
7	35300377	A	C	rs988271	CHD	35915156
7	35300561	T	C	rs988270	CHD	35915156
7	35301542	A	C	rs2075125	CHD	35915156
7	35302478	A	C	rs12536299	CHD	35915156
7	35304164	T	C	rs7811472	CHD	35915156
7	45036785	T	G	rs73105827	CHD	35915156
7	45077978	A	G	rs2107732	CHD	35915156
7	45105146	A	G	rs3735487	CHD	35915156
7	80570562	T	G	rs1019016	CHD	35915156
7	80570871	C	G	rs917191	CHD	35915156
7	80575104	C	G	rs2015768	CHD	35915156
7	80580219	T	C	rs12537553	CHD	35915156
7	80583463	A	G	rs12534486	CHD	35915156
7	80583482	A	G	rs7783868	CHD	35915156
7	99581799	A	G	rs10275052	CHD	35915156
7	99583286	T	C	rs4729561	CHD	35915156
7	99583650	A	G	rs4729562	CHD	35915156
7	99585441	A	C	rs1076237	CHD	35915156
7	99589125	T	C	rs6946204	CHD	35915156
7	99589404	A	G	rs6964754	CHD	35915156
7	99591418	A	G	rs6465760	CHD	35915156
7	99594726	T	C	rs12705067	CHD	35915156
7	99595422	T	C	rs10267212	CHD	35915156
7	99595480	T	C	rs10267231	CHD	35915156
7	99598286	T	C	rs6946168	CHD	35915156
7	99601979	CTG	CTG	rs34256128	CHD	35915156
7	99605588	A	G	rs11771331	CHD	35915156
7	99605866	CTG	CTG	rs68042527	CHD	35915156
7	99608029	A	G	rs10228764	CHD	35915156
7	99612405	T	G	rs7788746	CHD	35915156
7	99613476	T	C	rs1060544	CHD	35915156
7	99614313	A	G	rs4729566	CHD	35915156
7	99617067	A	G	rs6953441	CHD	35915156
7	99620277	C	G	rs6465761	CHD	35915156
7	99620554	A	G	rs6465762	CHD	35915156
7	99620759	A	G	rs6974305	CHD	35915156
7	99625796	T	G	rs1963304	CHD	35915156
7	99626035	A	G	rs1015538	CHD	35915156
7	99642745	A	G	rs4424195	CHD	35915156
7	99650402	GCC	GCC	rs59986769	CHD	35915156
7	99650429	T	C	rs59261051	CHD	35915156
7	99655897	A	G	rs10281368	CHD	35915156
7	99656927	A	G	rs12705070	CHD	35915156
7	99665834	T	C	rs6950205	CHD	35915156
7	99670932	T	C	rs13232115	CHD	35915156
7	99675659	T	G	rs13223792	CHD	35915156
7	99677917	A	T	rs34031156	CHD	35915156
7	99682026	T	C	rs12705071	CHD	35915156
7	99692594	A	G	rs4729576	CHD	35915156
7	99696797	T	C	rs2070215	CHD	35915156
7	99699169	A	T	rs1534310	CHD	35915156
7	99703958	T	C	rs2293479	CHD	35915156
7	99711040	A	G	rs4134903	CHD	35915156
7	99720994	A	C	rs35146811	CHD	35915156
7	99722266	T	G	rs1880949	CHD	35915156
7	99728790	T	G	rs35991721	CHD	35915156
7	99734661	A	G	rs11505847	CHD	35915156
7	99736059	A	G	rs11771139	CHD	35915156
7	99759205	T	C	rs34130487	CHD	35915156
7	106405642	T	C	rs12705389	CHD	35915156
7	106409452	A	G	rs17398575	CHD	35915156
7	106410777	A	G	rs12705390	CHD	35915156
7	106411858	T	C	rs17477177	CHD	35915156
7	106412082	A	G	rs62481856	CHD	35915156
7	106414069	T	G	rs2392929	CHD	35915156
7	107210383	T	C	rs11977187	CHD	35915156
7	129624855	T	C	rs4731639	CHD	35915156
7	129630585	A	G	rs13221038	CHD	35915156
7	129632081	A	T	rs11768743	CHD	35915156
7	129632800	A	G	rs62489409	CHD	35915156
7	129632840	T	G	rs62489410	CHD	35915156
7	129633967	T	C	rs78643103	CHD	35915156
7	129634289	T	C	rs12533403	CHD	35915156
7	129636775	T	C	rs13223703	CHD	35915156
7	129637694	A	C	rs4731641	CHD	35915156
7	129641072	A	G	rs12234448	CHD	35915156
7	129648708	T	C	rs6948695	CHD	35915156
7	129650880	A	G	rs12216661	CHD	35915156
7	129651617	A	G	rs62491268	CHD	35915156
7	129651807	A	G	rs11771081	CHD	35915156
7	129652438	T	C	rs35374412	CHD	35915156
7	129657055	A	G	rs7781012	CHD	35915156
7	129663259	T	C	rs11762946	CHD	35915156
7	129663496	T	C	rs11556924	CHD	35915156
7	129664312	T	C	rs1464890	CHD	35915156
7	129666753	T	C	rs34173553	CHD	35915156
7	129670412	T	C	rs4507692	CHD	35915156
7	129678625	T	C	rs34706862	CHD	35915156
7	129685597	A	G	rs56179563	CHD	35915156
7	129712524	A	G	rs10241456	CHD	35915156
7	139714881	AAAAC	AAAAC	rs143531509	CHD	35915156
7	139715342	A	G	rs2286200	CHD	35915156
7	139717178	T	C	rs757835	CHD	35915156
7	139717200	T	C	rs757834	CHD	35915156
7	139722530	A	T	rs35586793	CHD	35915156
7	139723400	A	G	rs2269997	CHD	35915156
7	139724358	A	G	rs2269996	CHD	35915156
7	139726207	A	G	rs2286198	CHD	35915156
7	139727135	A	G	rs2286196	CHD	35915156
7	139728046	T	C	rs6945612	CHD	35915156
7	139728584	A	C	rs2286195	CHD	35915156
7	139730500	C	G	rs10242990	CHD	35915156
7	139737344	T	C	rs9640375	CHD	35915156
7	139745791	A	G	rs6969159	CHD	35915156
7	139749346	A	G	rs7781964	CHD	35915156
7	150586913	A	G	rs73165594	CHD	35915156
7	150684021	A	G	rs117564322	CHD	35915156
7	150690176	T	C	rs3918226	CHD	35915156
7	150704843	A	G	rs891511	CHD	35915156
8	16129573	A	G	rs1480146	CHD	35915156
8	18259876	T	C	rs11780610	CHD	35915156
8	18260355	T	C	rs4646248	CHD	35915156
8	18260431	T	G	rs4646249	CHD	35915156
8	18260598	A	G	rs4646250	CHD	35915156
8	18262723	T	G	rs1495745	CHD	35915156
8	18262842	T	C	rs1495746	CHD	35915156
8	19734951	A	G	rs4922113	CHD	35915156
8	19737592	A	G	rs75070501	CHD	35915156
8	19739243	T	G	rs17410407	CHD	35915156
8	19741186	T	C	rs77829308	CHD	35915156
8	19742204	A	T	rs73607783	CHD	35915156
8	19743217	T	C	rs79341217	CHD	35915156
8	19744596	C	G	rs10503666	CHD	35915156
8	19746876	T	G	rs17482310	CHD	35915156
8	19747678	A	G	rs117178894	CHD	35915156
8	19748448	T	C	rs79396901	CHD	35915156
8	19749349	T	G	rs17482338	CHD	35915156
8	19750240	C	G	rs138094414	CHD	35915156
8	19750951	T	C	rs112861901	CHD	35915156
8	19751399	A	G	rs12550077	CHD	35915156
8	19755127	A	C	rs76085257	CHD	35915156
8	19755175	A	C	rs73597688	CHD	35915156
8	19755626	A	C	rs73597690	CHD	35915156
8	19755977	T	G	rs12543154	CHD	35915156
8	19756592	T	C	rs73597699	CHD	35915156
8	19760166	C	G	rs116135967	CHD	35915156
8	19761631	T	G	rs75591007	CHD	35915156
8	19763992	T	C	rs77032723	CHD	35915156
8	19766707	A	G	rs150799387	CHD	35915156
8	19770379	T	G	rs3988301	CHD	35915156
8	19775253	A	G	rs114855192	CHD	35915156
8	19776981	A	C	rs4466415	CHD	35915156
8	19780310	A	G	rs77899453	CHD	35915156
8	19788605	A	T	rs139001474	CHD	35915156
8	19788675	C	G	rs149764042	CHD	35915156
8	19789998	A	T	rs150331294	CHD	35915156
8	19791346	T	C	rs145353248	CHD	35915156
8	19797916	T	G	rs3779787	CHD	35915156
8	19801530	T	G	rs112127208	CHD	35915156
8	19803093	T	C	rs3779788	CHD	35915156
8	19803137	T	C	rs59811201	CHD	35915156
8	19805708	A	G	rs1801177	CHD	35915156
8	19808030	A	G	rs74304285	CHD	35915156
8	19808131	A	G	rs113023641	CHD	35915156
8	19810787	A	C	rs343	CHD	35915156
8	19811897	C	G	rs254	CHD	35915156
8	19811901	T	C	rs255	CHD	35915156
8	19811967	T	C	rs256	CHD	35915156
8	19812812	T	C	rs263	CHD	35915156
8	19813180	A	G	rs264	CHD	35915156
8	19813667	T	G	rs269	CHD	35915156
8	19813702	A	G	rs271	CHD	35915156
8	19815189	T	C	rs285	CHD	35915156
8	19815256	A	T	rs286	CHD	35915156
8	19815556	A	G	rs287	CHD	35915156
8	19815619	T	C	rs289	CHD	35915156
8	19815852	T	C	rs291	CHD	35915156
8	19816238	A	C	rs295	CHD	35915156
8	19816371	T	C	rs297	CHD	35915156
8	19816934	T	C	rs301	CHD	35915156
8	19817361	T	G	rs304	CHD	35915156
8	19817401	A	G	rs305	CHD	35915156
8	19818042	A	G	rs314	CHD	35915156
8	19818773	T	G	rs117026536	CHD	35915156
8	19819077	T	G	rs320	CHD	35915156
8	19819217	A	C	rs322	CHD	35915156
8	19819328	T	C	rs325	CHD	35915156
8	19819439	A	G	rs326	CHD	35915156
8	19819536	T	G	rs327	CHD	35915156
8	19819724	C	G	rs328	CHD	35915156
8	19820405	A	G	rs331	CHD	35915156
8	19820433	T	C	rs12679834	CHD	35915156
8	19820916	T	C	rs117199990	CHD	35915156
8	19820933	A	C	rs145391587	CHD	35915156
8	19821233	A	G	rs17116619	CHD	35915156
8	19821425	T	G	rs75278536	CHD	35915156
8	19821782	T	G	rs77069344	CHD	35915156
8	19822810	T	C	rs11570891	CHD	35915156
8	19823192	T	C	rs3289	CHD	35915156
8	19823648	A	T	rs3208305	CHD	35915156
8	19823674	T	C	rs1803924	CHD	35915156
8	19824045	A	C	rs3735964	CHD	35915156
8	19824492	T	C	rs13702	CHD	35915156
8	19824563	T	C	rs1059611	CHD	35915156
8	19824667	T	C	rs15285	CHD	35915156
8	19824669	A	C	rs3866471	CHD	35915156
8	19824868	A	G	rs3916027	CHD	35915156
8	19826302	C	G	rs77150190	CHD	35915156
8	19826318	A	G	rs77729186	CHD	35915156
8	19826373	A	G	rs2197089	CHD	35915156
8	19826701	T	C	rs79108221	CHD	35915156
8	19826992	A	G	rs78080440	CHD	35915156
8	19827848	A	C	rs10105606	CHD	35915156
8	19828314	CT		rs3043758	CHD	35915156
8	19828624	A	C	rs114965955	CHD	35915156
8	19830170	T	G	rs1569209	CHD	35915156
8	19830769	T	C	rs1011685	CHD	35915156
8	19830921	T	C	rs10096633	CHD	35915156
8	19832646	T	G	rs17482753	CHD	35915156
8	19833156	A	T	rs80073370	CHD	35915156
8	19833192	A	T	rs76156555	CHD	35915156
8	19833966	T	C	rs17091881	CHD	35915156
8	19836646	T	C	rs78963197	CHD	35915156
8	19836984	T	C	rs74855321	CHD	35915156
8	19838469	T	C	rs4464984	CHD	35915156
8	19839511	T	C	rs75902744	CHD	35915156
8	19839709	T	C	rs117779442	CHD	35915156
8	19840341	A	G	rs58946909	CHD	35915156
8	19840408	C	G	rs75551077	CHD	35915156
8	19842543	C	G	rs115493313	CHD	35915156
8	19842768	C	G	rs113988682	CHD	35915156
8	19843171	T	C	rs17091891	CHD	35915156
8	19843462	A	C	rs17410914	CHD	35915156
8	19843579	C	G	rs75802599	CHD	35915156
8	19843861	A	G	rs117227752	CHD	35915156
8	19843879	T	C	rs59147390	CHD	35915156
8	19844222	A	G	rs12678919	CHD	35915156
8	19844415	A	G	rs7819706	CHD	35915156
8	19844439	C	G	rs115129770	CHD	35915156
8	19844447	CT	CT	rs149670831	CHD	35915156
8	19845376	T	C	rs7841189	CHD	35915156
8	19846314	T	G	rs78458743	CHD	35915156
8	19846489	C	G	rs114566157	CHD	35915156
8	19846580	A	C	rs139894713	CHD	35915156
8	19847060	A	G	rs12682115	CHD	35915156
8	19847223	T	C	rs78013771	CHD	35915156
8	19847441	A	C	rs76496571	CHD	35915156
8	19847690	A	C	rs10503669	CHD	35915156
8	19848080	A	G	rs17410962	CHD	35915156
8	19848499	C	G	rs17489185	CHD	35915156
8	19848693	T	C	rs17410983	CHD	35915156
8	19848878	A	T	rs17489226	CHD	35915156
8	19849272	T	G	rs17410996	CHD	35915156
8	19849670	T	G	rs75801420	CHD	35915156
8	19849757	A	G	rs17091905	CHD	35915156
8	19849989	A	G	rs114964604	CHD	35915156
8	19849992	T	C	rs73600084	CHD	35915156
8	19850099	T	G	rs79407615	CHD	35915156
8	19851508	A	C	rs76975037	CHD	35915156
8	19852045	A	T	rs17489268	CHD	35915156
8	19852134	A	G	rs17411024	CHD	35915156
8	19852156	T	G	rs17091909	CHD	35915156
8	19852176	TTC	TTC	rs147729680	CHD	35915156
8	19852310	C	G	rs17411031	CHD	35915156
8	19852362	T	C	rs17411045	CHD	35915156
8	19852518	T	C	rs17489282	CHD	35915156
8	19852586	T	C	rs4922117	CHD	35915156
8	19852829	T	G	rs1822200	CHD	35915156
8	19852939	A	T	rs1372344	CHD	35915156
8	19853389	A	C	rs1992442	CHD	35915156
8	19853500	A	G	rs2410618	CHD	35915156
8	19853587	A	G	rs1992443	CHD	35915156
8	19854267	T	C	rs920588	CHD	35915156
8	19854361	T	G	rs920589	CHD	35915156
8	19854500	T	C	rs4425772	CHD	35915156
8	19854509	T	C	rs4628269	CHD	35915156
8	19854553	A	C	rs2410619	CHD	35915156
8	19854637	A	C	rs4320561	CHD	35915156
8	19854660	T	C	rs2410620	CHD	35915156
8	19854682	T	C	rs2410621	CHD	35915156
8	19854889	A	G	rs2410623	CHD	35915156
8	19855006	C	G	rs17411113	CHD	35915156
8	19855221	T	C	rs34564316	CHD	35915156
8	19855272	T	C	rs17411126	CHD	35915156
8	19855331	A	T	rs17411133	CHD	35915156
8	19855344	A	G	rs17489373	CHD	35915156
8	19855600	T	C	rs17411168	CHD	35915156
8	19855661	A	G	rs34932218	CHD	35915156
8	19855844	GTATT	GTATT	rs368093985	CHD	35915156
8	19856260	T	G	rs2165558	CHD	35915156
8	19856539	T	C	rs4523270	CHD	35915156
8	19858343	T	C	rs2103325	CHD	35915156
8	19858499	A	T	rs1581675	CHD	35915156
8	19859120	T	C	rs4490856	CHD	35915156
8	19859539	A	G	rs2119690	CHD	35915156
8	19859627	T	C	rs2165556	CHD	35915156
8	19859791	C	G	rs12541912	CHD	35915156
8	19860197	A	C	rs74869266	CHD	35915156
8	19860460	C	G	rs79236614	CHD	35915156
8	19860747	A	G	rs34818360	CHD	35915156
8	19861226	T	C	rs4083261	CHD	35915156
8	19861361	A	C	rs3844510	CHD	35915156
8	19862220	T	C	rs2410625	CHD	35915156
8	19862570	T	C	rs4644277	CHD	35915156
8	19862746	A	G	rs4389957	CHD	35915156
8	19862788	A	T	rs1441766	CHD	35915156
8	19863024	T	C	rs1441764	CHD	35915156
8	19863358	T	C	rs6586884	CHD	35915156
8	19863471	A	T	rs6999813	CHD	35915156
8	19863507	T	C	rs2119689	CHD	35915156
8	19864556	T	C	rs1441763	CHD	35915156
8	19864687	A	G	rs1441762	CHD	35915156
8	19864748	C	G	rs1441761	CHD	35915156
8	19864749	T	C	rs1441760	CHD	35915156
8	19865175	A	G	rs2083637	CHD	35915156
8	19865263	T	G	rs2083636	CHD	35915156
8	19865455	A	T	rs77237194	CHD	35915156
8	19865509	A	C	rs35495249	CHD	35915156
8	19865747	T	C	rs894211	CHD	35915156
8	19865843	A	G	rs894210	CHD	35915156
8	19866274	A	G	rs765547	CHD	35915156
8	19866594	T	C	rs765548	CHD	35915156
8	19866631	A	G	rs765549	CHD	35915156
8	19866878	A	T	rs1441758	CHD	35915156
8	19867220	T	C	rs9644637	CHD	35915156
8	19867400	T	C	rs9644638	CHD	35915156
8	19867445	C	G	rs11986942	CHD	35915156
8	19867494	T	G	rs34327087	CHD	35915156
8	19867536	T	G	rs34345068	CHD	35915156
8	19867853	A	G	rs2009493	CHD	35915156
8	19868102	T	C	rs1837843	CHD	35915156
8	19868290	T	C	rs1837842	CHD	35915156
8	19868377	C	G	rs1441757	CHD	35915156
8	19868386	A	C	rs1441756	CHD	35915156
8	19868888	T	C	rs1441755	CHD	35915156
8	19868939	A	G	rs1441754	CHD	35915156
8	19868971	T	C	rs4406409	CHD	35915156
8	19869064	A	G	rs1441753	CHD	35915156
8	19869366	T	G	rs4126104	CHD	35915156
8	19869676	A	G	rs1919484	CHD	35915156
8	19869987	A	G	rs35687633	CHD	35915156
8	19870015	T	G	rs34942551	CHD	35915156
8	19870027	C	G	rs34499461	CHD	35915156
8	19870044	C	G	rs35369244	CHD	35915156
8	19870087	A	G	rs35739466	CHD	35915156
8	19870263	A	T	rs35617716	CHD	35915156
8	19870271	A	C	rs35237252	CHD	35915156
8	19870735	A	G	rs1569213	CHD	35915156
8	19871113	T	C	rs78810414	CHD	35915156
8	19871320	T	C	rs1372343	CHD	35915156
8	19871513	T	C	rs2410627	CHD	35915156
8	19871540	C	G	rs7461115	CHD	35915156
8	19871629	T	C	rs2410628	CHD	35915156
8	19871637	T	C	rs2410629	CHD	35915156
8	19871892	A	G	rs2898495	CHD	35915156
8	19872008	A	G	rs4593558	CHD	35915156
8	19872780	T	C	rs6986010	CHD	35915156
8	19873556	A	C	rs35465966	CHD	35915156
8	19873566	A	G	rs34693282	CHD	35915156
8	19873582	A	T	rs17489539	CHD	35915156
8	19874145	T	C	rs4922118	CHD	35915156
8	19874153	T	C	rs4922119	CHD	35915156
8	19874932	AAGAC	AAGAC	rs141287949	CHD	35915156
8	19875004	A	G	rs4333617	CHD	35915156
8	19875100	T	C	rs2410630	CHD	35915156
8	19875408	A	G	rs6586886	CHD	35915156
8	19876115	C	G	rs73208815	CHD	35915156
8	19876264	T	C	rs79198716	CHD	35915156
8	19876524	T	C	rs78300069	CHD	35915156
8	19876594	C	G	rs76737188	CHD	35915156
8	19876746	C	G	rs7016880	CHD	35915156
8	19876797	T	C	rs7007609	CHD	35915156
8	19876970	T	G	rs7007797	CHD	35915156
8	19877208	A	G	rs7004149	CHD	35915156
8	19877233	A	G	rs7004158	CHD	35915156
8	19877253	C	G	rs6983430	CHD	35915156
8	19877461	T	C	rs77219697	CHD	35915156
8	19877732	T	C	rs12678603	CHD	35915156
8	19877773	C	G	rs12678604	CHD	35915156
8	19878154	T	C	rs1534650	CHD	35915156
8	19878598	A	G	rs4922120	CHD	35915156
8	19878704	A	T	rs112994260	CHD	35915156
8	19878870	A	C	rs142117848	CHD	35915156
8	19879077	T	C	rs1819092	CHD	35915156
8	19879809	A	G	rs75082673	CHD	35915156
8	19880330	T	C	rs11989309	CHD	35915156
8	19880726	T	C	rs75675187	CHD	35915156
8	19881040	A	G	rs74511360	CHD	35915156
8	19881058	A	G	rs78404258	CHD	35915156
8	19881236	A	G	rs74615535	CHD	35915156
8	19881801	A	G	rs60223219	CHD	35915156
8	19882950	T	C	rs7816447	CHD	35915156
8	19884257	A	G	rs114650503	CHD	35915156
8	19884947	C	G	rs9644639	CHD	35915156
8	19885726	T	C	rs114366307	CHD	35915156
8	19885934	T	C	rs138022915	CHD	35915156
8	19886688	T	C	rs11995475	CHD	35915156
8	19887162	A	T	rs75469215	CHD	35915156
8	19889125	T	G	rs2178296	CHD	35915156
8	19890612	A	G	rs10103634	CHD	35915156
8	19890776	A	C	rs10090948	CHD	35915156
8	19891227	T	C	rs28526159	CHD	35915156
8	19891573	TAA		rs56391140	CHD	35915156
8	19893297	A	G	rs139315015	CHD	35915156
8	19894504	T	C	rs28841897	CHD	35915156
8	19899046	T	C	rs4244457	CHD	35915156
8	19899161	T	C	rs76259755	CHD	35915156
8	19900474	T	C	rs34266755	CHD	35915156
8	19900671	C	G	rs7826306	CHD	35915156
8	19902918	A	G	rs6993414	CHD	35915156
8	19903250	A	G	rs74983646	CHD	35915156
8	19905904	C	G	rs78299715	CHD	35915156
8	19907912	T	C	rs11991231	CHD	35915156
8	19912060	A	G	rs66462329	CHD	35915156
8	19912370	A	G	rs115849089	CHD	35915156
8	19913254	A	T	rs4585763	CHD	35915156
8	19914598	A	C	rs6586891	CHD	35915156
8	19915554	C	G	rs10104610	CHD	35915156
8	19916120	A	G	rs66778572	CHD	35915156
8	19919655	T	C	rs4128744	CHD	35915156
8	19922610	A	G	rs4637851	CHD	35915156
8	19928013	A	T	rs6999158	CHD	35915156
8	19928160	A	G	rs10106652	CHD	35915156
8	19928582	A	G	rs9644568	CHD	35915156
8	19929197	TC	TC	rs34351848	CHD	35915156
8	19929778	T	G	rs13439782	CHD	35915156
8	19931114	A	C	rs13279860	CHD	35915156
8	19931193	T	C	rs11984910	CHD	35915156
8	19931498	A	G	rs76722925	CHD	35915156
8	19931855	T	C	rs34288216	CHD	35915156
8	19932088	T	C	rs11985911	CHD	35915156
8	19933089	C	G	rs79445051	CHD	35915156
8	19933896	T	C	rs4407894	CHD	35915156
8	19934305	A	G	rs28550053	CHD	35915156
8	19934339	T	C	rs80302977	CHD	35915156
8	19936687	A	G	rs28597716	CHD	35915156
8	19938946	T	C	rs7001307	CHD	35915156
8	19939049	T	C	rs7015766	CHD	35915156
8	19939672	A	G	rs12542766	CHD	35915156
8	19940058	T	C	rs13273454	CHD	35915156
8	19940796	T	C	rs11204085	CHD	35915156
8	19940945	T	G	rs11204086	CHD	35915156
8	19941027	T	C	rs11204087	CHD	35915156
8	19941145	A	C	rs6586892	CHD	35915156
8	19941259	T	C	rs12544702	CHD	35915156
8	19941448	T	C	rs6989064	CHD	35915156
8	19941854	A	G	rs4543559	CHD	35915156
8	19942181	T	G	rs13263508	CHD	35915156
8	19942695	T	C	rs34758843	CHD	35915156
8	19942700	T	C	rs35005862	CHD	35915156
8	19942806	A	G	rs73210856	CHD	35915156
8	19942908	A	C	rs11986461	CHD	35915156
8	19942951	A	T	rs28475019	CHD	35915156
8	19943027	A	G	rs13265868	CHD	35915156
8	19943067	C	G	rs28450859	CHD	35915156
8	19943186	C	G	rs13273470	CHD	35915156
8	19943219	A	C	rs13275622	CHD	35915156
8	19943308	A	G	rs13276972	CHD	35915156
8	19943364	T	C	rs12676079	CHD	35915156
8	19944078	T	C	rs7004747	CHD	35915156
8	19956750	T	C	rs147371424	CHD	35915156
8	19963473	A	G	rs7840262	CHD	35915156
8	19967894	T	C	rs73602314	CHD	35915156
8	19970889	A	G	rs1018077	CHD	35915156
8	22019071	A	G	rs8192339	CHD	35915156
8	22019418	A	G	rs8192340	CHD	35915156
8	22021130	A	G	rs8192330	CHD	35915156
8	22024743	A	C	rs73225838	CHD	35915156
8	22026147	A	G	rs77721284	CHD	35915156
8	22028254	A	G	rs144950059	CHD	35915156
8	22029778	A	C	rs73225841	CHD	35915156
8	22030065	T	C	rs73225842	CHD	35915156
8	22033325	T	C	rs4515546	CHD	35915156
8	22033615	C	G	rs6984210	CHD	35915156
8	22033959	T	C	rs67370089	CHD	35915156
8	22034309	T	C	rs59101470	CHD	35915156
8	22039299	T	C	rs7829907	CHD	35915156
8	22041309	A	G	rs146822751	CHD	35915156
8	22041870	T	C	rs73225847	CHD	35915156
8	22042781	A	G	rs4382475	CHD	35915156
8	22043503	T	C	rs150522134	CHD	35915156
8	22045920	T	C	rs6995980	CHD	35915156
8	22046272	C	G	rs73551705	CHD	35915156
8	22046748	T	G	rs73225848	CHD	35915156
8	22047079	A	T	rs116825679	CHD	35915156
8	22047973	A	G	rs73225850	CHD	35915156
8	22048127	T	C	rs73225851	CHD	35915156
8	22048129	A	G	rs73225852	CHD	35915156
8	22048235	T	C	rs73225853	CHD	35915156
8	22048970	T	G	rs73225855	CHD	35915156
8	22048971	T	C	rs73225856	CHD	35915156
8	22049341	T	C	rs73225858	CHD	35915156
8	22049773	A	T	rs73225860	CHD	35915156
8	22050584	T	C	rs73225862	CHD	35915156
8	22051281	A	C	rs149076167	CHD	35915156
8	22052894	T	C	rs73225863	CHD	35915156
8	22054441	T	G	rs73225864	CHD	35915156
8	22054974	A	G	rs73225865	CHD	35915156
8	22055559	A	G	rs4072420	CHD	35915156
8	22055813	T	G	rs73225867	CHD	35915156
8	22056128	A	G	rs73225869	CHD	35915156
8	22056259	A	G	rs149714437	CHD	35915156
8	22056435	T	C	rs116891912	CHD	35915156
8	25058491	T	C	rs36069016	CHD	35915156
8	25058838	C	G	rs17053198	CHD	35915156
8	25061807	A	G	rs1510758	CHD	35915156
8	25062749	T	C	rs34810318	CHD	35915156
8	25063671	A	G	rs2221780	CHD	35915156
8	25064341	A	G	rs13271105	CHD	35915156
8	25064984	A	G	rs9693598	CHD	35915156
8	25065260	T	G	rs7842067	CHD	35915156
8	25065929	T	G	rs10108438	CHD	35915156
8	25065956	A	G	rs10108449	CHD	35915156
8	25066473	A	T	rs56959876	CHD	35915156
8	55422424	T	C	rs10103996	CHD	35915156
8	55422440	T	C	rs10104003	CHD	35915156
8	55436793	A	G	rs28600710	CHD	35915156
8	55437524	A	G	rs9298506	CHD	35915156
8	95255090	A	G	rs2607071	CHD	35915156
8	95259035	A	C	rs2623169	CHD	35915156
8	95260225	A	G	rs2623168	CHD	35915156
8	95263273	T	C	rs2623166	CHD	35915156
8	95267128	T	C	rs17734840	CHD	35915156
8	95267597	A	G	rs16916666	CHD	35915156
8	95268903	T	C	rs74900445	CHD	35915156
8	95278307	C	G	rs34917849	CHD	35915156
8	95995701	T	C	rs13276936	CHD	35915156
8	96000919	A	G	rs4734295	CHD	35915156
8	96020974	T	C	rs3019173	CHD	35915156
8	96038252	C	G	rs10113282	CHD	35915156
8	96050557	T	C	rs7812465	CHD	35915156
8	96054000	T	C	rs7818382	CHD	35915156
8	102813395	A	G	rs4734596	CHD	35915156
8	102817114	T	C	rs2155943	CHD	35915156
8	102817593	T	C	rs6984260	CHD	35915156
8	102820406	A	T	rs8181022	CHD	35915156
8	102829210	T	C	rs2226725	CHD	35915156
8	102832405	T	C	rs13255004	CHD	35915156
8	102833661	A	G	rs6993577	CHD	35915156
8	102837542	T	C	rs2226724	CHD	35915156
8	102840673	A	C	rs6468801	CHD	35915156
8	102840878	A	G	rs7827304	CHD	35915156
8	102841031	A	G	rs7827941	CHD	35915156
8	102841065	T	C	rs7827691	CHD	35915156
8	102841361	A	C	rs7828175	CHD	35915156
8	102842872	T	G	rs7829693	CHD	35915156
8	102845578	T	C	rs67887846	CHD	35915156
8	102854283	C	G	rs1272384	CHD	35915156
8	102873333	T	C	rs486196	CHD	35915156
8	102873381	T	G	rs480955	CHD	35915156
8	102874350	T	C	rs566264	CHD	35915156
8	102877070	T	C	rs489047	CHD	35915156
8	102877913	T	C	rs551295	CHD	35915156
8	102879497	T	C	rs497905	CHD	35915156
8	102883555	A	G	rs478896	CHD	35915156
8	102883695	A	C	rs477236	CHD	35915156
8	102885056	A	T	rs578603	CHD	35915156
8	102885145	T	C	rs544928	CHD	35915156
8	102887061	T	C	rs1313944	CHD	35915156
8	102889127	A	G	rs478917	CHD	35915156
8	102891233	T	C	rs526533	CHD	35915156
8	102891789	T	C	rs566315	CHD	35915156
8	102892344	T	C	rs557654	CHD	35915156
8	102892502	A	G	rs558772	CHD	35915156
8	102892695	T	C	rs485263	CHD	35915156
8	102895016	A	T	rs549281	CHD	35915156
8	106322184	A	C	rs35207719	CHD	35915156
8	126447308	T	C	rs2385114	CHD	35915156
8	126462600	T	G	rs10109207	CHD	35915156
8	126474306	A	G	rs2980885	CHD	35915156
8	126474356	A	G	rs2980884	CHD	35915156
8	126475770	A	G	rs6999569	CHD	35915156
8	126476379	C	G	rs2980856	CHD	35915156
8	126476873	T	C	rs2954017	CHD	35915156
8	126477153	T	C	rs2954018	CHD	35915156
8	126477476	T	C	rs2980855	CHD	35915156
8	126477497	T	C	rs2980854	CHD	35915156
8	126477759	A	G	rs2954019	CHD	35915156
8	126477978	C	G	rs2001945	CHD	35915156
8	126478350	A	C	rs2980853	CHD	35915156
8	126478450	T	C	rs2001846	CHD	35915156
8	126478644	A	G	rs2001845	CHD	35915156
8	126478745	A	G	rs2001844	CHD	35915156
8	126479315	A	G	rs6982636	CHD	35915156
8	126479362	T	C	rs6982502	CHD	35915156
8	126480088	A	G	rs2980886	CHD	35915156
8	126480367	T	C	rs4871603	CHD	35915156
8	126480512	TTTTTGAGATGCACCCATGTTTTTGTGTATACTAGCATC		rs138962052	CHD	35915156
8	126480526	T	C	rs66614050	CHD	35915156
8	126480543	T	C	rs6988140	CHD	35915156
8	126480545	A	C	rs201123548	CHD	35915156
8	126480700	A	G	rs2980882	CHD	35915156
8	126480972	A	G	rs2980880	CHD	35915156
8	126481475	A	T	rs2980879	CHD	35915156
8	126481527	C	G	rs2980878	CHD	35915156
8	126481694	T	C	rs2980876	CHD	35915156
8	126481747	A	G	rs2980875	CHD	35915156
8	126481952	A	G	rs2954020	CHD	35915156
8	126482077	A	G	rs2954021	CHD	35915156
8	126482621	A	C	rs2954022	CHD	35915156
8	126482930	A	G	rs2954024	CHD	35915156
8	126483840	A	G	rs2980870	CHD	35915156
8	126483843	TAA		rs34221091	CHD	35915156
8	126484276	T	G	rs4336630	CHD	35915156
8	126484463	T	C	rs2954025	CHD	35915156
8	126484526	T	G	rs2954026	CHD	35915156
8	126484638	C	G	rs2980862	CHD	35915156
8	126485294	A	T	rs2954027	CHD	35915156
8	126485296	T	C	rs2954028	CHD	35915156
8	126485337	A	G	rs2980860	CHD	35915156
8	126485467	A	G	rs7828113	CHD	35915156
8	126485531	T	C	rs7846466	CHD	35915156
8	126486409	A	G	rs17321515	CHD	35915156
8	126486539	TTTG	TTTG	rs60802271	CHD	35915156
8	126487691	T	G	rs2980867	CHD	35915156
8	126488235	T	C	rs2980868	CHD	35915156
8	126488250	T	C	rs2980869	CHD	35915156
8	126488707	ATTG	ATTG	rs140589735	CHD	35915156
8	126488930	A	G	rs2980871	CHD	35915156
8	126490972	A	T	rs2954029	CHD	35915156
8	126491304	T	C	rs2954030	CHD	35915156
8	126491733	T	G	rs2954031	CHD	35915156
8	126492843	GT		rs35851485	CHD	35915156
8	126492927	A	C	rs55748921	CHD	35915156
8	126493392	A	G	rs2954032	CHD	35915156
8	126493746	A	G	rs2954033	CHD	35915156
8	126495818	T	C	rs10808546	CHD	35915156
8	126499429	C	G	rs2980859	CHD	35915156
8	126499878	A	G	rs4351435	CHD	35915156
8	126500031	C	G	rs28601761	CHD	35915156
8	126501177	T	C	rs2980858	CHD	35915156
8	126502303	A	G	rs117673551	CHD	35915156
8	126504383	CCACCAT		rs10555326	CHD	35915156
8	126506694	A	G	rs112875651	CHD	35915156
8	126507308	T	C	rs2980888	CHD	35915156
8	126507389	A	C	rs2954038	CHD	35915156
8	126510338	A	G	rs6470361	CHD	35915156
8	126513197	A	T	rs6986368	CHD	35915156
8	126514676	T	C	rs7012891	CHD	35915156
9	13660596	A	T	rs8192965	CHD	35915156
9	13677557	A	G	rs688703	CHD	35915156
9	13697444	C	G	rs487559	CHD	35915156
9	13698774	T	C	rs520617	CHD	35915156
9	13701224	A	G	rs1086246	CHD	35915156
9	13701322	CT	CT	rs71331565	CHD	35915156
9	13703275	A	T	rs606472	CHD	35915156
9	13704356	A	G	rs688784	CHD	35915156
9	13705679	A	C	rs626778	CHD	35915156
9	13705973	T	C	rs625476	CHD	35915156
9	13708607	T	C	rs524126	CHD	35915156
9	13710506	A	G	rs789585	CHD	35915156
9	13710657	A	G	rs789586	CHD	35915156
9	13711560	A	G	rs504564	CHD	35915156
9	13712150	A	T	rs510076	CHD	35915156
9	13712224	A	G	rs789588	CHD	35915156
9	13712442	T	C	rs631554	CHD	35915156
9	13712588	A	G	rs631061	CHD	35915156
9	13712832	A	G	rs629819	CHD	35915156
9	13712893	T	C	rs537601	CHD	35915156
9	13713128	T	G	rs628475	CHD	35915156
9	13715063	A	G	rs489504	CHD	35915156
9	13717300	T	G	rs1360561	CHD	35915156
9	13719203	A	G	rs7039168	CHD	35915156
9	13720160	A	G	rs10961203	CHD	35915156
9	13724282	A	C	rs2165951	CHD	35915156
9	13728874	A	C	rs1443848	CHD	35915156
9	13729029	A	G	rs1443849	CHD	35915156
9	13730047	A	G	rs10120807	CHD	35915156
9	13730512	A	G	rs979202	CHD	35915156
9	13731201	C	G	rs4536526	CHD	35915156
9	13731367	C	G	rs10115686	CHD	35915156
9	13731412	C	G	rs10115710	CHD	35915156
9	13731416	A	T	rs10118917	CHD	35915156
9	13731599	T	G	rs7873043	CHD	35915156
9	13731678	A	G	rs7872845	CHD	35915156
9	13731713	C	G	rs7873063	CHD	35915156
9	13736965	T	G	rs717605	CHD	35915156
9	21683805	T	C	rs1377197	CHD	35915156
9	21690958	T	G	rs1869204	CHD	35915156
9	21692017	A	G	rs10811582	CHD	35915156
9	21693409	A	C	rs10117244	CHD	35915156
9	21693816	A	G	rs4428748	CHD	35915156
9	21693893	T	G	rs2167691	CHD	35915156
9	21694039	T	C	rs2123338	CHD	35915156
9	21694602	T	C	rs6475547	CHD	35915156
9	21694664	T	C	rs6475548	CHD	35915156
9	21694723	C	G	rs148518379	CHD	35915156
9	21695460	T	C	rs1889680	CHD	35915156
9	21695893	A	G	rs12380505	CHD	35915156
9	21698087	T	C	rs10965102	CHD	35915156
9	21698355	T	G	rs10811583	CHD	35915156
9	21701420	T	C	rs140218264	CHD	35915156
9	21701534	A	C	rs10811585	CHD	35915156
9	21701942	T	G	rs10811586	CHD	35915156
9	21703289	T	C	rs10811587	CHD	35915156
9	21703860	T	C	rs7029579	CHD	35915156
9	21704873	T	C	rs1987458	CHD	35915156
9	21704911	C	G	rs1988757	CHD	35915156
9	21704999	A	G	rs10965106	CHD	35915156
9	21705424	A	C	rs10965108	CHD	35915156
9	21706115	C	G	rs10811588	CHD	35915156
9	21706121	A	G	rs10757234	CHD	35915156
9	21706283	T	G	rs7469727	CHD	35915156
9	21706500	A	G	rs10811589	CHD	35915156
9	21706519	A	G	rs7467016	CHD	35915156
9	21706571	A	G	rs896655	CHD	35915156
9	21706795	C	G	rs751158	CHD	35915156
9	21708883	A	T	rs10811590	CHD	35915156
9	21714920	T	C	rs7860576	CHD	35915156
9	21715201	A	G	rs10811592	CHD	35915156
9	21715801	T	G	rs10811595	CHD	35915156
9	21715890	C	G	rs10757236	CHD	35915156
9	21716887	A	T	rs6475554	CHD	35915156
9	21716997	A	G	rs6475555	CHD	35915156
9	21717395	A	T	rs7028913	CHD	35915156
9	21717441	A	G	rs7029040	CHD	35915156
9	21717509	A	G	rs7029166	CHD	35915156
9	21717599	A	G	rs7029274	CHD	35915156
9	21717884	A	G	rs7857279	CHD	35915156
9	21718193	T	C	rs7846852	CHD	35915156
9	21718297	T	G	rs6475556	CHD	35915156
9	21718479	A	G	rs6475557	CHD	35915156
9	21718639	A	T	rs6475558	CHD	35915156
9	21718655	A	T	rs6475559	CHD	35915156
9	21719279	A	G	rs7865028	CHD	35915156
9	21719375	A	G	rs7865156	CHD	35915156
9	21719507	T	C	rs7851460	CHD	35915156
9	21719569	A	G	rs80194296	CHD	35915156
9	21719872	C	G	rs4595216	CHD	35915156
9	21719996	A	C	rs7865620	CHD	35915156
9	21720108	A	C	rs7846943	CHD	35915156
9	21720225	C	G	rs7847070	CHD	35915156
9	21720481	T	G	rs7847574	CHD	35915156
9	21720826	T	C	rs10811596	CHD	35915156
9	21720921	A	G	rs7848230	CHD	35915156
9	21721248	T	G	rs7851439	CHD	35915156
9	21721455	A	G	rs2210777	CHD	35915156
9	21721585	A	C	rs2210778	CHD	35915156
9	21721714	A	G	rs2210780	CHD	35915156
9	21721939	T	G	rs10123637	CHD	35915156
9	21722195	A	G	rs7855525	CHD	35915156
9	21722453	T	C	rs7871138	CHD	35915156
9	21722521	T	C	rs7871242	CHD	35915156
9	21722562	T	C	rs7871256	CHD	35915156
9	21723055	T	C	rs10116090	CHD	35915156
9	21723301	C	G	rs10125220	CHD	35915156
9	21723709	T	C	rs2119465	CHD	35915156
9	21725149	A	G	rs1932236	CHD	35915156
9	21725261	C	G	rs10114692	CHD	35915156
9	21725310	GA		rs34377874	CHD	35915156
9	21725335	C	G	rs10114758	CHD	35915156
9	21725430	T	G	rs7041104	CHD	35915156
9	21725512	C	G	rs7040998	CHD	35915156
9	21725649	A	G	rs6475561	CHD	35915156
9	21725687	T	C	rs71506704	CHD	35915156
9	21725765	C	G	rs6475562	CHD	35915156
9	21725962	T	C	rs7854990	CHD	35915156
9	21726306	A	G	rs1414235	CHD	35915156
9	21726490	A	G	rs1832075	CHD	35915156
9	21726664	A	T	rs1832076	CHD	35915156
9	21726778	A	G	rs6475563	CHD	35915156
9	21726819	A	C	rs2891166	CHD	35915156
9	21727208	A	C	rs4341236	CHD	35915156
9	21727225	A	G	rs4275294	CHD	35915156
9	21727352	A	G	rs10116451	CHD	35915156
9	21727369	A	G	rs10757237	CHD	35915156
9	21727693	A	G	rs10116546	CHD	35915156
9	21727718	T	C	rs10116517	CHD	35915156
9	21727799	T	C	rs9695494	CHD	35915156
9	21727963	T	C	rs4637939	CHD	35915156
9	21728051	T	C	rs2383186	CHD	35915156
9	21728291	T	C	rs2891161	CHD	35915156
9	21728390	T	C	rs2383185	CHD	35915156
9	21728406	A	G	rs7023299	CHD	35915156
9	21728450	A	C	rs10811597	CHD	35915156
9	21728683	T	C	rs6475564	CHD	35915156
9	21729090	T	C	rs10965116	CHD	35915156
9	21729327	C	G	rs7855242	CHD	35915156
9	21729366	C	G	rs7855253	CHD	35915156
9	21729383	A	G	rs7855464	CHD	35915156
9	21729852	A	G	rs10811598	CHD	35915156
9	21729895	T	C	rs7871345	CHD	35915156
9	21730410	T	C	rs10965117	CHD	35915156
9	21730818	T	C	rs2165411	CHD	35915156
9	21730902	A	T	rs62558566	CHD	35915156
9	21731081	A	T	rs2043991	CHD	35915156
9	21731447	A	G	rs7043827	CHD	35915156
9	21731529	A	T	rs10283756	CHD	35915156
9	21731867	C	G	rs6475565	CHD	35915156
9	21732359	A	C	rs13298275	CHD	35915156
9	21732466	T	C	rs10757238	CHD	35915156
9	21732544	A	C	rs1414236	CHD	35915156
9	21732912	A	G	rs1414237	CHD	35915156
9	21732999	C	G	rs2891160	CHD	35915156
9	21733008	T	C	rs4350062	CHD	35915156
9	21733113	T	G	rs10757239	CHD	35915156
9	21733204	C	G	rs7021538	CHD	35915156
9	21733500	C	G	rs6475566	CHD	35915156
9	21733706	A	G	rs6475568	CHD	35915156
9	21733889	A	G	rs6475569	CHD	35915156
9	21734348	A	G	rs7854222	CHD	35915156
9	21734366	A	C	rs7854018	CHD	35915156
9	21734449	C	G	rs10757240	CHD	35915156
9	21734480	C	G	rs10757241	CHD	35915156
9	21734833	A	G	rs10811601	CHD	35915156
9	21734836	T	C	rs10811602	CHD	35915156
9	21735763	A	G	rs10811603	CHD	35915156
9	21735813	A	G	rs62559378	CHD	35915156
9	21735856	T	G	rs7858991	CHD	35915156
9	21735881	T	C	rs7874319	CHD	35915156
9	21736017	T	C	rs6475571	CHD	35915156
9	21736020	A	T	rs6475572	CHD	35915156
9	21736034	A	G	rs4384075	CHD	35915156
9	21736052	T	C	rs6475574	CHD	35915156
9	21736274	A	G	rs1335502	CHD	35915156
9	21737149	T	C	rs1414238	CHD	35915156
9	21737822	A	G	rs1335503	CHD	35915156
9	21737916	A	G	rs2027162	CHD	35915156
9	21738133	A	T	rs2027163	CHD	35915156
9	21738437	C	G	rs10811604	CHD	35915156
9	21738444	T	C	rs10811605	CHD	35915156
9	21739592	C	G	rs10757242	CHD	35915156
9	21741050	C	G	rs9644858	CHD	35915156
9	21741197	T	C	rs9644821	CHD	35915156
9	21741662	A	C	rs950770	CHD	35915156
9	21741797	T	C	rs7019601	CHD	35915156
9	21741985	T	C	rs1556696	CHD	35915156
9	21741993	A	C	rs1556697	CHD	35915156
9	21742432	T	G	rs10811608	CHD	35915156
9	21742746	A	T	rs1561651	CHD	35915156
9	21742816	T	G	rs1561652	CHD	35915156
9	21743650	A	G	rs1414240	CHD	35915156
9	21744392	A	G	rs1414241	CHD	35915156
9	21744789	T	G	rs12555601	CHD	35915156
9	21744802	T	C	rs10757243	CHD	35915156
9	21745004	T	G	rs10738595	CHD	35915156
9	21745114	T	C	rs7036249	CHD	35915156
9	21745120	A	T	rs7036257	CHD	35915156
9	21745412	A	G	rs1345025	CHD	35915156
9	21745756	T	C	rs1345026	CHD	35915156
9	21745990	T	C	rs2119466	CHD	35915156
9	21746107	A	C	rs2119467	CHD	35915156
9	21746274	C	G	rs10738596	CHD	35915156
9	21746396	T	C	rs10738597	CHD	35915156
9	21746419	T	C	rs10757244	CHD	35915156
9	21746496	A	C	rs10757245	CHD	35915156
9	21746587	A	G	rs10757246	CHD	35915156
9	21746796	A	G	rs7852900	CHD	35915156
9	21746976	A	T	rs7853131	CHD	35915156
9	21747110	T	C	rs1372057	CHD	35915156
9	21747311	A	G	rs1372058	CHD	35915156
9	21747420	T	C	rs1372059	CHD	35915156
9	21747672	A	G	rs2891159	CHD	35915156
9	21747749	T	C	rs4352937	CHD	35915156
9	21747803	A	G	rs4636294	CHD	35915156
9	21747859	T	C	rs10757247	CHD	35915156
9	21748073	A	G	rs4548267	CHD	35915156
9	21748239	T	C	rs1414242	CHD	35915156
9	21748320	A	G	rs17833407	CHD	35915156
9	21748433	C	G	rs1414243	CHD	35915156
9	21748484	T	C	rs1335505	CHD	35915156
9	21748532	A	G	rs1414244	CHD	35915156
9	21748962	A	G	rs2165409	CHD	35915156
9	21749607	T	C	rs9298823	CHD	35915156
9	21749663	T	C	rs9298824	CHD	35915156
9	21749670	T	G	rs9298825	CHD	35915156
9	21750069	A	G	rs1414245	CHD	35915156
9	21750075	A	G	rs1414246	CHD	35915156
9	21750170	T	C	rs1414247	CHD	35915156
9	21750267	A	G	rs1335506	CHD	35915156
9	21750445	T	C	rs1335507	CHD	35915156
9	21750587	T	C	rs1335508	CHD	35915156
9	21750884	T	C	rs1414248	CHD	35915156
9	21750980	T	G	rs1414249	CHD	35915156
9	21751962	A	G	rs1345027	CHD	35915156
9	21752068	T	G	rs1345028	CHD	35915156
9	21752105	T	G	rs1965153	CHD	35915156
9	21752358	A	G	rs1561650	CHD	35915156
9	21754226	C	G	rs10757250	CHD	35915156
9	21754372	T	C	rs10757251	CHD	35915156
9	21754588	T	C	rs10757252	CHD	35915156
9	21754947	T	C	rs1414250	CHD	35915156
9	21755030	A	T	rs1414251	CHD	35915156
9	21755140	T	C	rs1414252	CHD	35915156
9	21755266	C	G	rs4300088	CHD	35915156
9	21755630	A	G	rs1414253	CHD	35915156
9	21755833	T	G	rs1414254	CHD	35915156
9	21755894	A	C	rs1414255	CHD	35915156
9	21756089	T	C	rs2218220	CHD	35915156
9	21757590	T	C	rs10119658	CHD	35915156
9	21757767	T	G	rs1414257	CHD	35915156
9	21757803	T	G	rs1335510	CHD	35915156
9	21757916	A	T	rs1335511	CHD	35915156
9	21758768	A	G	rs1932237	CHD	35915156
9	21759891	T	C	rs10118262	CHD	35915156
9	21760254	T	C	rs7852710	CHD	35915156
9	21760396	C	G	rs7866540	CHD	35915156
9	21760591	AG	AG	rs11358940	CHD	35915156
9	21760621	A	C	rs7866885	CHD	35915156
9	21760639	A	G	rs7866787	CHD	35915156
9	21761322	T	C	rs7856941	CHD	35915156
9	21761440	C	G	rs1335512	CHD	35915156
9	21762742	A	G	rs4265275	CHD	35915156
9	21763742	A	G	rs7850446	CHD	35915156
9	21764134	CT	CT	rs11315713	CHD	35915156
9	21765601	T	C	rs6475576	CHD	35915156
9	21767007	A	T	rs7038523	CHD	35915156
9	21769412	A	G	rs3849929	CHD	35915156
9	21769789	A	T	rs7033879	CHD	35915156
9	21769869	T	C	rs6475577	CHD	35915156
9	21769897	A	G	rs6475578	CHD	35915156
9	21770143	A	G	rs7029036	CHD	35915156
9	21770709	T	C	rs7045768	CHD	35915156
9	21770951	T	C	rs10121899	CHD	35915156
9	21771241	T	C	rs1341866	CHD	35915156
9	21771756	A	G	rs6475579	CHD	35915156
9	21772037	A	G	rs7037577	CHD	35915156
9	21772267	T	C	rs10757253	CHD	35915156
9	21772930	T	C	rs7024027	CHD	35915156
9	21773167	C	G	rs9886831	CHD	35915156
9	21773222	A	G	rs2184551	CHD	35915156
9	21773347	T	C	rs2152273	CHD	35915156
9	21773416	A	G	rs2152272	CHD	35915156
9	21773541	A	C	rs1414228	CHD	35915156
9	21773940	C	G	rs1414229	CHD	35915156
9	21774109	T	C	rs10738598	CHD	35915156
9	21774164	A	G	rs13295549	CHD	35915156
9	21774467	T	C	rs10738599	CHD	35915156
9	21775061	A	G	rs10757254	CHD	35915156
9	21775342	C	G	rs10811613	CHD	35915156
9	21775508	A	G	rs10965122	CHD	35915156
9	21775957	A	G	rs7021012	CHD	35915156
9	21776631	A	G	rs10757255	CHD	35915156
9	21778660	A	G	rs1440993	CHD	35915156
9	21778976	A	C	rs10965127	CHD	35915156
9	21780251	A	G	rs7846749	CHD	35915156
9	21780797	T	C	rs10965128	CHD	35915156
9	21783922	A	G	rs935053	CHD	35915156
9	21784225	T	C	rs958219	CHD	35915156
9	21784758	A	T	rs7863942	CHD	35915156
9	21785018	T	C	rs1345024	CHD	35915156
9	21785139	A	T	rs1345023	CHD	35915156
9	21785304	C	G	rs1345022	CHD	35915156
9	21786069	A	G	rs1345020	CHD	35915156
9	21786304	T	C	rs1542074	CHD	35915156
9	21787262	T	C	rs7049092	CHD	35915156
9	21787402	C	G	rs7018772	CHD	35915156
9	21788081	T	G	rs7038708	CHD	35915156
9	21788481	A	G	rs7022754	CHD	35915156
9	21788523	A	G	rs7022856	CHD	35915156
9	21788656	T	C	rs10965133	CHD	35915156
9	21788782	A	G	rs10965134	CHD	35915156
9	21789580	T	C	rs10965135	CHD	35915156
9	21790067	A	G	rs10811617	CHD	35915156
9	21790142	C	G	rs10811618	CHD	35915156
9	21790669	C	G	rs1542075	CHD	35915156
9	21790755	A	T	rs1542076	CHD	35915156
9	21792375	A	T	rs78606038	CHD	35915156
9	21793177	T	G	rs12344842	CHD	35915156
9	21796220	A	G	rs10119568	CHD	35915156
9	21796791	A	G	rs10119693	CHD	35915156
9	21799598	T	C	rs7033503	CHD	35915156
9	21801530	A	G	rs4364717	CHD	35915156
9	21801776	A	T	rs10738601	CHD	35915156
9	21803183	C	G	rs935055	CHD	35915156
9	21803880	A	C	rs871024	CHD	35915156
9	21804617	A	G	rs869330	CHD	35915156
9	21804693	A	G	rs869329	CHD	35915156
9	21806564	A	G	rs10757257	CHD	35915156
9	21806969	A	C	rs10965141	CHD	35915156
9	21808352	A	G	rs55682375	CHD	35915156
9	21808605	AC	AC	rs57161253	CHD	35915156
9	21808752	T	G	rs10965143	CHD	35915156
9	21808913	T	C	rs10965144	CHD	35915156
9	21809077	A	T	rs10965145	CHD	35915156
9	21811154	A	G	rs10811623	CHD	35915156
9	21813241	T	C	rs72691561	CHD	35915156
9	21813303	A	C	rs72691562	CHD	35915156
9	21813495	T	C	rs72691563	CHD	35915156
9	21813518	T	C	rs72691564	CHD	35915156
9	21813718	T	C	rs58377678	CHD	35915156
9	21816528	A	G	rs7023329	CHD	35915156
9	21816573	A	G	rs7023680	CHD	35915156
9	21816637	T	C	rs10114559	CHD	35915156
9	21816646	A	G	rs7023474	CHD	35915156
9	21816758	A	G	rs7023954	CHD	35915156
9	21817754	A	G	rs7027989	CHD	35915156
9	21818310	T	C	rs3928894	CHD	35915156
9	21818674	A	G	rs4615669	CHD	35915156
9	21821281	A	G	rs141694612	CHD	35915156
9	21822483	A	G	rs4431674	CHD	35915156
9	21823952	T	C	rs151287026	CHD	35915156
9	21824882	T	C	rs7863090	CHD	35915156
9	21825075	T	C	rs7852450	CHD	35915156
9	21826516	A	G	rs10121449	CHD	35915156
9	21826538	A	G	rs6475585	CHD	35915156
9	21826840	A	G	rs10811625	CHD	35915156
9	21826940	T	G	rs10811626	CHD	35915156
9	21827406	A	G	rs3922992	CHD	35915156
9	21827992	A	G	rs3927737	CHD	35915156
9	21828110	A	C	rs3900787	CHD	35915156
9	21828242	T	C	rs3927738	CHD	35915156
9	21829416	GT		rs5896953	CHD	35915156
9	21833338	T	C	rs10119971	CHD	35915156
9	21834210	T	C	rs10965153	CHD	35915156
9	21837144	GT	GT	rs34710113	CHD	35915156
9	21838145	A	G	rs7868783	CHD	35915156
9	21840298	A	G	rs10811629	CHD	35915156
9	21840777	A	G	rs4977733	CHD	35915156
9	21842733	A	G	rs10113948	CHD	35915156
9	21843842	A	G	rs11523031	CHD	35915156
9	21844643	A	G	rs4977567	CHD	35915156
9	21844772	A	G	rs11532907	CHD	35915156
9	21862549	A	G	rs1134870	CHD	35915156
9	21874553	A	G	rs34452617	CHD	35915156
9	21901128	C	G	rs2518710	CHD	35915156
9	21918702	A	G	rs117845049	CHD	35915156
9	21922326	A	G	rs146698644	CHD	35915156
9	21927391	T	C	rs78697513	CHD	35915156
9	21928614	A	T	rs77144116	CHD	35915156
9	21930571	T	G	rs2811715	CHD	35915156
9	21937687	A	G	rs62556523	CHD	35915156
9	21941315	A	G	rs74903566	CHD	35915156
9	21948666	T	C	rs10965197	CHD	35915156
9	21950446	T	C	rs2157716	CHD	35915156
9	21951175	A	G	rs117197971	CHD	35915156
9	21952926	T	C	rs2518722	CHD	35915156
9	21953099	A	G	rs145542470	CHD	35915156
9	21961866	A	C	rs7041637	CHD	35915156
9	21964463	A	T	rs67226702	CHD	35915156
9	21965758	C	G	rs77777666	CHD	35915156
9	21966221	A	G	rs3731257	CHD	35915156
9	21966527	C	G	rs56018935	CHD	35915156
9	21968199	C	G	rs11515	CHD	35915156
9	21970916	T	C	rs3731249	CHD	35915156
9	21971989	C	G	rs3731246	CHD	35915156
9	21973422	T	G	rs2811708	CHD	35915156
9	21973857	T	C	rs13288666	CHD	35915156
9	21974218	A	G	rs3731239	CHD	35915156
9	21975319	A	T	rs36228834	CHD	35915156
9	21975807	A	C	rs36228503	CHD	35915156
9	21976402	A	G	rs113650570	CHD	35915156
9	21980166	A	T	rs72693613	CHD	35915156
9	21980744	A	G	rs3731227	CHD	35915156
9	21987874	A	T	rs10757262	CHD	35915156
9	21988896	T	C	rs3731201	CHD	35915156
9	21996623	CTT	CTT	rs35158895	CHD	35915156
9	21997015	A	T	rs61271866	CHD	35915156
9	21998757	C	G	rs3218009	CHD	35915156
9	22003367	A	G	rs1063192	CHD	35915156
9	22007330	A	C	rs3217978	CHD	35915156
9	22007357	CA	CA	rs3217977	CHD	35915156
9	22009698	C	G	rs2069418	CHD	35915156
9	22010681	A	G	rs36229158	CHD	35915156
9	22011642	A	G	rs573687	CHD	35915156
9	22012051	T	C	rs13298881	CHD	35915156
9	22015465	A	C	rs1101330	CHD	35915156
9	22015997	T	C	rs1101329	CHD	35915156
9	22016510	C	G	rs62556546	CHD	35915156
9	22016617	A	G	rs10217281	CHD	35915156
9	22019129	A	G	rs523096	CHD	35915156
9	22019156	T	C	rs62556547	CHD	35915156
9	22019673	C	G	rs518394	CHD	35915156
9	22020757	T	C	rs7858261	CHD	35915156
9	22021172	T	C	rs597816	CHD	35915156
9	22022376	T	C	rs581876	CHD	35915156
9	22022990	A	G	rs139039937	CHD	35915156
9	22026077	T	C	rs615552	CHD	35915156
9	22026594	A	G	rs613312	CHD	35915156
9	22026639	A	T	rs543830	CHD	35915156
9	22027402	A	G	rs599452	CHD	35915156
9	22028212	CAT	CAT	rs142048183	CHD	35915156
9	22028406	A	C	rs62560774	CHD	35915156
9	22029080	A	G	rs679038	CHD	35915156
9	22029547	T	C	rs564398	CHD	35915156
9	22031005	A	G	rs7865618	CHD	35915156
9	22032152	T	G	rs634537	CHD	35915156
9	22033366	T	C	rs2157719	CHD	35915156
9	22035579	A	G	rs78266932	CHD	35915156
9	22036055	A	G	rs78572337	CHD	35915156
9	22036112	T	G	rs1008878	CHD	35915156
9	22036367	T	C	rs1556515	CHD	35915156
9	22040765	T	C	rs1333037	CHD	35915156
9	22043612	T	C	rs1412830	CHD	35915156
9	22043926	A	G	rs1412829	CHD	35915156
9	22045317	T	C	rs1360589	CHD	35915156
9	22050898	A	G	rs944800	CHD	35915156
9	22051670	C	G	rs944801	CHD	35915156
9	22052734	T	C	rs6475604	CHD	35915156
9	22054040	T	C	rs7030641	CHD	35915156
9	22056295	T	C	rs7853090	CHD	35915156
9	22056359	A	G	rs7866783	CHD	35915156
9	22059905	T	C	rs10757268	CHD	35915156
9	22060136	A	G	rs2095144	CHD	35915156
9	22060935	A	G	rs2383205	CHD	35915156
9	22061614	A	G	rs1537378	CHD	35915156
9	22062012	A	C	rs4977754	CHD	35915156
9	22062999	T	G	rs10965221	CHD	35915156
9	22063001	T	G	rs201388939	CHD	35915156
9	22064391	A	G	rs8181050	CHD	35915156
9	22064465	A	G	rs8181047	CHD	35915156
9	22064562	A	G	rs76106677	CHD	35915156
9	22065620	A	G	rs78668487	CHD	35915156
9	22072015	A	G	rs75324657	CHD	35915156
9	22073996	T	G	rs1855185	CHD	35915156
9	22077543	T	C	rs1412832	CHD	35915156
9	22081796	A	G	rs10965227	CHD	35915156
9	22082380	A	G	rs10965228	CHD	35915156
9	22083400	A	T	rs68006815	CHD	35915156
9	22083994	A	C	rs72652409	CHD	35915156
9	22085028	T	G	rs72652411	CHD	35915156
9	22085524	T	C	rs72652413	CHD	35915156
9	22085719	CAAAA		rs5896963	CHD	35915156
9	22086826	A	G	rs66478960	CHD	35915156
9	22089106	C	G	rs72652428	CHD	35915156
9	22093336	C	T		CHD	35915156
9	22098155	A	T	rs113810330	CHD	35915156
9	22101270	CTT	CTT	rs200405832	CHD	35915156
9	22102043	C	G	rs72652478	CHD	35915156
9	22102128	A	G	rs10125231	CHD	35915156
9	22107238	A	T	rs62555371	CHD	35915156
9	22113324	C	G	rs13301964	CHD	35915156
9	22114068	A	G	rs72654247	CHD	35915156
9	22133251	A	G	rs7045889	CHD	35915156
9	22133645	T	C	rs10217762	CHD	35915156
9	22133773	A	G	rs76011118	CHD	35915156
9	22133984	T	C	rs10757282	CHD	35915156
9	22134172	T	C	rs10757283	CHD	35915156
9	22134302	C	G	rs7019437	CHD	35915156
9	22134651	A	C	rs7019778	CHD	35915156
9	22136440	C	G	rs12555274	CHD	35915156
9	22137685	T	G	rs7018475	CHD	35915156
9	22138458	C	G	rs10757284	CHD	35915156
9	22138762	T	C	rs4977761	CHD	35915156
9	95988968	T	C	rs4617217	CHD	35915156
9	107585016	C	G	rs3818689	CHD	35915156
9	107585213	T	C	rs112853430	CHD	35915156
9	107586238	A	C	rs35093463	CHD	35915156
9	107588033	T	C	rs2066715	CHD	35915156
9	107588328	A	G	rs3824477	CHD	35915156
9	107589567	T	C	rs7024300	CHD	35915156
9	107591024	T	C	rs13306069	CHD	35915156
9	107591478	A	G	rs2066717	CHD	35915156
9	107595210	A	G	rs13306066	CHD	35915156
9	107596101	T	C	rs7019569	CHD	35915156
9	107596285	T	C	rs4149301	CHD	35915156
9	107596602	T	C	rs2472390	CHD	35915156
9	107596743	T	C	rs2472389	CHD	35915156
9	107596854	A	G	rs7034361	CHD	35915156
9	107597504	A	G	rs2472388	CHD	35915156
9	107599390	A	G	rs2297399	CHD	35915156
9	107599412	AAGG	AAGG	rs55671151	CHD	35915156
9	107600404	C	G	rs35545100	CHD	35915156
9	107601276	A	G	rs4742924	CHD	35915156
9	107603206	TAA	TAA	rs143072975	CHD	35915156
9	107603924	GC	GC	rs36098089	CHD	35915156
9	107604042	T	C	rs2482419	CHD	35915156
9	107604394	A	T	rs3824479	CHD	35915156
9	107653426	A	G	rs12686004	CHD	35915156
9	107661129	A	C	rs2244278	CHD	35915156
9	107661742	A	C	rs2740488	CHD	35915156
9	107664301	T	C	rs1883025	CHD	35915156
9	107665739	A	G	rs2575876	CHD	35915156
9	107665978	C	G	rs1800978	CHD	35915156
9	107667147	T	C	rs2254708	CHD	35915156
9	110499323	T	C	rs4978559	CHD	35915156
9	110501437	A	G	rs1851741	CHD	35915156
9	110502385	A	G	rs41527445	CHD	35915156
9	110504684	T	C	rs944175	CHD	35915156
9	110505424	T	G	rs10979032	CHD	35915156
9	110505937	A	G	rs4376551	CHD	35915156
9	110506031	T	C	rs4366140	CHD	35915156
9	110507826	T	C	rs13285373	CHD	35915156
9	110508054	T	C	rs7857211	CHD	35915156
9	110509289	A	G	rs4979332	CHD	35915156
9	110511408	A	G	rs7042939	CHD	35915156
9	110511675	A	T	rs6477598	CHD	35915156
9	110511936	T	C	rs4978566	CHD	35915156
9	110512551	T	C	rs7860653	CHD	35915156
9	110512882	A	G	rs10979034	CHD	35915156
9	110513805	A	G	rs10979036	CHD	35915156
9	110514284	T	C	rs10979037	CHD	35915156
9	110514444	C	G	rs944174	CHD	35915156
9	110514626	T	C	rs944173	CHD	35915156
9	110517130	A	C	rs1970014	CHD	35915156
9	110517299	A	G	rs6477599	CHD	35915156
9	110517794	T	C	rs944172	CHD	35915156
9	110519502	A	T	rs10816568	CHD	35915156
9	110519538	A	G	rs10118459	CHD	35915156
9	110519566	C	G	rs10816569	CHD	35915156
9	110519689	T	C	rs10512380	CHD	35915156
9	110519859	T	C	rs13293393	CHD	35915156
9	110522741	A	G	rs7040755	CHD	35915156
9	110525671	A	C	rs1952672	CHD	35915156
9	110526109	T	C	rs2140480	CHD	35915156
9	110527352	A	T	rs2177433	CHD	35915156
9	110530324	A	G	rs1967604	CHD	35915156
9	110530695	A	G	rs7021668	CHD	35915156
9	110531385	A	G	rs10816570	CHD	35915156
9	110531496	T	C	rs10759257	CHD	35915156
9	110532522	A	C	rs2140483	CHD	35915156
9	110532618	C	G	rs2140482	CHD	35915156
9	110532619	T	C	rs2140481	CHD	35915156
9	110532847	C	G	rs10979039	CHD	35915156
9	110534010	T	C	rs7028227	CHD	35915156
9	110535285	T	C	rs1831382	CHD	35915156
9	110535859	T	C	rs1576464	CHD	35915156
9	110535984	T	C	rs2104759	CHD	35915156
9	110536456	A	C	rs10979040	CHD	35915156
9	110536747	A	G	rs10979041	CHD	35915156
9	110536932	A	G	rs1467311	CHD	35915156
9	110537474	T	C	rs10979042	CHD	35915156
9	110542132	A	T	rs1330152	CHD	35915156
9	110542133	A	G	rs1330151	CHD	35915156
9	110542327	T	G	rs1411357	CHD	35915156
9	110542561	C	G	rs1357574	CHD	35915156
9	110543044	T	G	rs4979370	CHD	35915156
9	110543330	T	G	rs10759258	CHD	35915156
9	110544407	A	G	rs1330150	CHD	35915156
9	110545574	T	C	rs1330149	CHD	35915156
9	110546149	T	C	rs10979051	CHD	35915156
9	119241165	A	G	rs34499708	CHD	35915156
9	119241635	T	C	rs12684144	CHD	35915156
9	119241662	C	G	rs12683023	CHD	35915156
9	119245085	A	G	rs7858153	CHD	35915156
9	119245127	T	C	rs7873551	CHD	35915156
9	119248059	A	G	rs17220352	CHD	35915156
9	119251786	T	C	rs13290589	CHD	35915156
9	119254358	T	C	rs35109285	CHD	35915156
9	119255297	T	C	rs34979631	CHD	35915156
9	119257528	T	G	rs34278882	CHD	35915156
9	119258583	T	C	rs3891689	CHD	35915156
9	123709795	T	C	rs62578405	CHD	35915156
9	123712387	T	C	rs62578407	CHD	35915156
9	123712445	T	C	rs62578408	CHD	35915156
9	123721649	A	G	rs41313609	CHD	35915156
9	123722195	A	G	rs41313607	CHD	35915156
9	123723050	T	C	rs41313597	CHD	35915156
9	123725926	T	G	rs17612	CHD	35915156
9	123727440	A	T	rs62578417	CHD	35915156
9	123733630	T	C	rs41312871	CHD	35915156
9	124412948	T	G	rs10818576	CHD	35915156
9	124413191	C	G	rs10818577	CHD	35915156
9	124414751	A	G	rs10818578	CHD	35915156
9	124414905	A	G	rs10818579	CHD	35915156
9	124415022	A	G	rs10818580	CHD	35915156
9	124415691	T	C	rs10985343	CHD	35915156
9	124416940	A	G	rs10985344	CHD	35915156
9	124417665	TG	TG	rs5900493	CHD	35915156
9	124418310	A	G	rs62572789	CHD	35915156
9	124418497	C	G	rs12380555	CHD	35915156
9	124419417	T	C	rs10985347	CHD	35915156
9	124419722	C	G	rs10985348	CHD	35915156
9	124420173	T	C	rs885150	CHD	35915156
9	124421965	T	C	rs4837886	CHD	35915156
9	124422261	A	G	rs10818583	CHD	35915156
9	136127601	A	G	rs9411476	CHD	35915156
9	136137065	A	G	rs687621	CHD	35915156
9	136137106	A	G	rs687289	CHD	35915156
9	136138765	GCGCC	GCGCC		CHD	35915156
9	136139265	C	A		CHD	35915156
9	136139907	GAAAC	GAAAC		CHD	35915156
9	136141440	CA			CHD	35915156
9	136141646	CAA			CHD	35915156
9	136141870	C	T		CHD	35915156
9	136142203	C	A		CHD	35915156
9	136142217	G	T		CHD	35915156
9	136142355	G	A		CHD	35915156
9	136143000	T	A		CHD	35915156
9	136143120	G	A		CHD	35915156
9	136143121	C	T		CHD	35915156
9	136143212	G	A		CHD	35915156
9	136143372	C	T		CHD	35915156
9	136143442	G	A		CHD	35915156
9	136144284	T	A		CHD	35915156
9	136144297	G	A		CHD	35915156
9	136144308	T	C	rs576123	CHD	35915156
9	136144309	G	A		CHD	35915156
9	136144427	C	T		CHD	35915156
9	136144873	C	T		CHD	35915156
9	136144960	G	A		CHD	35915156
9	136144994	G	A		CHD	35915156
9	136145118	C	T		CHD	35915156
9	136145240	C	T		CHD	35915156
9	136145404	A	C	rs9411377	CHD	35915156
9	136145409	A	C	rs56133033	CHD	35915156
9	136145419	C	A		CHD	35915156
9	136145425	C	A		CHD	35915156
9	136145471	G	A		CHD	35915156
9	136145484	T	A		CHD	35915156
9	136145974	G	A		CHD	35915156
9	136145993	AAGAAGGGAAATTAATAAATATT		rs367689313	CHD	35915156
9	136146046	G	A		CHD	35915156
9	136146077	G	T		CHD	35915156
9	136146227	T	A		CHD	35915156
9	136146431	C	T		CHD	35915156
9	136146448	TAAGA	TAAGA		CHD	35915156
9	136146597	C	T		CHD	35915156
9	136146664	T	A		CHD	35915156
9	136147160	C	T		CHD	35915156
9	136147553	G	A		CHD	35915156
9	136147702	C	T		CHD	35915156
9	136147823	G	T		CHD	35915156
9	136148000	G	A		CHD	35915156
9	136148035	C	T		CHD	35915156
9	136148231	C	T		CHD	35915156
9	136148368	G	C		CHD	35915156
9	136148409	G	A		CHD	35915156
9	136148647	C	T		CHD	35915156
9	136148648	G	C		CHD	35915156
9	136149095	CA	CA		CHD	35915156
9	136149098	A	T	rs8176645	CHD	35915156
9	136149229	C	T		CHD	35915156
9	136149399	G	A		CHD	35915156
9	136149500	C	T		CHD	35915156
9	136149581	G	A		CHD	35915156
9	136149709	AC	AC	rs8176643	CHD	35915156
9	136149711	A	T	rs115478735	CHD	35915156
9	136149722	A	G	rs630014	CHD	35915156
9	136149830	A	G	rs532436	CHD	35915156
9	136151579	TGGTGCAGGCGCAGGAAAAAATTGTGGCAATTCCTCA			CHD	35915156
9	136151806	T	C	rs600038	CHD	35915156
9	136153875	T	C	rs651007	CHD	35915156
9	136153981	T	C	rs11244061	CHD	35915156
9	136154168	T	C	rs579459	CHD	35915156
9	136154304	T	C	rs649129	CHD	35915156
9	136154867	T	G	rs495828	CHD	35915156
9	136155000	T	C	rs635634	CHD	35915156
9	136155444	T	C	rs633862	CHD	35915156
9	136172323	G	C		CHD	35915156
9	136184771	ACTG	ACTG	rs375313526	CHD	35915156
9	136184798	T	C	rs9650778	CHD	35915156
9	136237672	A	C	rs56343119	CHD	35915156
9	136239399	C	G	rs3758348	CHD	35915156
9	136267149	T	C	rs17474001	CHD	35915156
9	136328657	T	C	rs3124765	CHD	35915156
10	12241815	A	G	rs11257593	CHD	35915156
10	12242095	T	C	rs7910938	CHD	35915156
10	12242326	A	G	rs12248718	CHD	35915156
10	12243238	A	C	rs35800395	CHD	35915156
10	12243483	C	G	rs1878798	CHD	35915156
10	12243821	T	G	rs10906097	CHD	35915156
10	12244079	A	G	rs10508438	CHD	35915156
10	12244143	T	C	rs12783223	CHD	35915156
10	12244612	A	G	rs2895504	CHD	35915156
10	12245132	T	C	rs1320196	CHD	35915156
10	12245314	T	G	rs1317549	CHD	35915156
10	12246475	A	T	rs7897626	CHD	35915156
10	12246765	T	C	rs11257595	CHD	35915156
10	12248538	T	C	rs4750186	CHD	35915156
10	12249005	A	G	rs12414441	CHD	35915156
10	12249006	A	C	rs12411838	CHD	35915156
10	12249224	T	G	rs12773913	CHD	35915156
10	12249289	T	C	rs12413792	CHD	35915156
10	12249445	C	G	rs12775830	CHD	35915156
10	12249797	T	C	rs4747968	CHD	35915156
10	12250861	A	G	rs7100710	CHD	35915156
10	12252217	A	G	rs2271804	CHD	35915156
10	12253597	A	G	rs12221133	CHD	35915156
10	12255175	C	G	rs7896600	CHD	35915156
10	12256559	A	G	rs2399796	CHD	35915156
10	12267654	A	G	rs4478891	CHD	35915156
10	12268537	A	G	rs150427962	CHD	35915156
10	12268994	T	C	rs7897432	CHD	35915156
10	12269400	A	C	rs11598305	CHD	35915156
10	12275947	A	G	rs17566555	CHD	35915156
10	12276305	A	G	rs4514317	CHD	35915156
10	12277992	T	C	rs7068966	CHD	35915156
10	12278021	A	T	rs7090277	CHD	35915156
10	12278525	A	G	rs57062879	CHD	35915156
10	12279638	TG	TG	rs111719683	CHD	35915156
10	12281632	A	G	rs7071305	CHD	35915156
10	12282461	A	G	rs7075724	CHD	35915156
10	12284392	A	G	rs11257613	CHD	35915156
10	12285128	TG	TG	rs5783244	CHD	35915156
10	12285735	A	T	rs2001546	CHD	35915156
10	12288302	A	G	rs36042706	CHD	35915156
10	12288780	A	G	rs4469792	CHD	35915156
10	12289511	T	C	rs12098734	CHD	35915156
10	12289618	T	C	rs2399797	CHD	35915156
10	12290730	C	G	rs4750193	CHD	35915156
10	12291144	T	C	rs11257619	CHD	35915156
10	12292286	C	G	rs12779647	CHD	35915156
10	12292454	A	G	rs1051055	CHD	35915156
10	12292636	A	T	rs10795944	CHD	35915156
10	12293682	ATT	ATT	rs35930121	CHD	35915156
10	12293768	A	G	rs11257621	CHD	35915156
10	12294090	A	G	rs12241367	CHD	35915156
10	12294283	T	G	rs12767576	CHD	35915156
10	12294661	T	C	rs4511202	CHD	35915156
10	12294966	T	C	rs4545446	CHD	35915156
10	12296506	CT		rs35554776	CHD	35915156
10	12296621	C	G	rs12783654	CHD	35915156
10	12296799	A	G	rs11257627	CHD	35915156
10	12298194	A	G	rs11819728	CHD	35915156
10	12298444	T	C	rs11817797	CHD	35915156
10	12298595	C	G	rs11593214	CHD	35915156
10	12299503	A	T	rs12098287	CHD	35915156
10	12300790	A	G	rs7916879	CHD	35915156
10	12302060	A	C	rs11599700	CHD	35915156
10	12303813	T	C	rs61848342	CHD	35915156
10	12305648	C	G	rs4747972	CHD	35915156
10	12306719	AT	AT	rs34465514	CHD	35915156
10	12307088	AC	AC	rs35465721	CHD	35915156
10	12307827	T	C	rs36062557	CHD	35915156
10	12307963	A	G	rs11593567	CHD	35915156
10	12308434	A	G	rs11594076	CHD	35915156
10	12308889	A	G	rs7072473	CHD	35915156
10	30287398	T	C	rs7917431	CHD	35915156
10	30290332	A	G	rs6481652	CHD	35915156
10	30291173	C	G	rs12251253	CHD	35915156
10	30291963	T	C	rs1774240	CHD	35915156
10	30292293	A	T	rs12779954	CHD	35915156
10	30292474	T	C	rs12780390	CHD	35915156
10	30292570	A	G	rs61841111	CHD	35915156
10	30292597	T	C	rs11007851	CHD	35915156
10	30293816	T	G	rs10826747	CHD	35915156
10	30294542	C	G	rs1774241	CHD	35915156
10	30294555	A	G	rs1832864	CHD	35915156
10	30296358	A	G	rs4749520	CHD	35915156
10	30296648	T	C	rs4749521	CHD	35915156
10	30297128	T	C	rs11815283	CHD	35915156
10	30297785	A	C	rs1418275	CHD	35915156
10	30297987	T	C	rs1418276	CHD	35915156
10	30298047	A	G	rs1418277	CHD	35915156
10	30298078	A	G	rs1418278	CHD	35915156
10	30298522	T	C	rs10826749	CHD	35915156
10	30298560	C	G	rs11815861	CHD	35915156
10	30298563	A	G	rs11815882	CHD	35915156
10	30299477	T	C	rs9787674	CHD	35915156
10	30300079	A	G	rs12259037	CHD	35915156
10	30300420	A	G	rs17294968	CHD	35915156
10	30300787	A	G	rs2487926	CHD	35915156
10	30300895	A	G	rs61841112	CHD	35915156
10	30300996	A	G	rs2505132	CHD	35915156
10	30302247	GA	GA	rs79803186	CHD	35915156
10	30304918	T	C	rs1063205	CHD	35915156
10	30306804	A	G	rs2478839	CHD	35915156
10	30307224	TC	TC	rs10707042	CHD	35915156
10	30307661	T	C	rs7071535	CHD	35915156
10	30308303	A	G	rs11814603	CHD	35915156
10	30310120	T	C	rs2014144	CHD	35915156
10	30311343	CTTA	CTTA	rs3074759	CHD	35915156
10	30311366	T	C	rs2487927	CHD	35915156
10	30311507	A	C	rs4572040	CHD	35915156
10	30312970	T	C	rs61841113	CHD	35915156
10	30313117	T	C	rs11007864	CHD	35915156
10	30313663	T	C	rs55885169	CHD	35915156
10	30313786	A	G	rs12784436	CHD	35915156
10	30316072	C	G	rs3739998	CHD	35915156
10	30316208	T	C	rs2185724	CHD	35915156
10	30316872	T	C	rs3739996	CHD	35915156
10	30317073	A	G	rs9337951	CHD	35915156
10	30317826	A	G	rs7920682	CHD	35915156
10	30317838	A	G	rs7920686	CHD	35915156
10	30317949	T	C	rs2478835	CHD	35915156
10	30319861	T	C	rs10826751	CHD	35915156
10	30321598	T	C	rs1887318	CHD	35915156
10	30322865	A	G	rs2066332	CHD	35915156
10	30322878	T	C	rs2066333	CHD	35915156
10	30323189	A	G	rs2066334	CHD	35915156
10	30323410	T	C	rs11007869	CHD	35915156
10	30323892	A	G	rs2487928	CHD	35915156
10	30326776	T	C	rs10826753	CHD	35915156
10	30327316	A	G	rs943440	CHD	35915156
10	30327392	T	C	rs943439	CHD	35915156
10	30327735	T	C	rs943438	CHD	35915156
10	30331829	A	G	rs1342150	CHD	35915156
10	30332445	A	G	rs4749523	CHD	35915156
10	30332515	TC	TC	rs11353605	CHD	35915156
10	30332618	C	G	rs4749524	CHD	35915156
10	30333025	T	C	rs61841115	CHD	35915156
10	30333623	A	T	rs765906	CHD	35915156
10	30334804	A	G	rs7071112	CHD	35915156
10	30335122	T	C	rs2505083	CHD	35915156
10	30335361	A	G	rs7071848	CHD	35915156
10	30335422	A	T	rs7089816	CHD	35915156
10	30335520	A	G	rs2505084	CHD	35915156
10	30343320	A	G	rs2505087	CHD	35915156
10	30346833	T	C	rs2478832	CHD	35915156
10	30389826	A	T	rs2505126	CHD	35915156
10	30399290	A	G	rs2488024	CHD	35915156
10	30407872	A	G	rs10826764	CHD	35915156
10	30408736	T	G	rs2369580	CHD	35915156
10	30409336	A	G	rs10826768	CHD	35915156
10	30413194	T	C	rs2478837	CHD	35915156
10	30457347	A	G	rs2505108	CHD	35915156
10	30460354	T	G	rs2462022	CHD	35915156
10	30472203	A	G	rs2795858	CHD	35915156
10	30472511	T	C	rs2140427	CHD	35915156
10	30473482	T	G	rs1891867	CHD	35915156
10	30474127	T	C	rs2505111	CHD	35915156
10	30474487	T	C	rs2795859	CHD	35915156
10	30474586	A	G	rs2798906	CHD	35915156
10	30475643	A	G	rs2798920	CHD	35915156
10	30477204	T	C	rs2505112	CHD	35915156
10	30477775	T	C	rs2482824	CHD	35915156
10	30486133	A	G	rs2462017	CHD	35915156
10	30487760	A	G	rs1360550	CHD	35915156
10	30490704	T	C	rs2462021	CHD	35915156
10	30491407	A	G	rs2488010	CHD	35915156
10	30496125	A	G	rs503598	CHD	35915156
10	30500267	A	G	rs2795863	CHD	35915156
10	30501635	C	G	rs2488017	CHD	35915156
10	30504708	A	G	rs1571956	CHD	35915156
10	30505702	A	C	rs2482820	CHD	35915156
10	30510259	T	C	rs471142	CHD	35915156
10	30510992	A	G	rs2505118	CHD	35915156
10	30515166	T	C	rs2505120	CHD	35915156
10	30515854	A	G	rs2505122	CHD	35915156
10	31712158	A	C	rs161259	CHD	35915156
10	31731063	A	G	rs138823928	CHD	35915156
10	31755920	T	C	rs161231	CHD	35915156
10	31756957	A	T	rs220049	CHD	35915156
10	31765796	T	C	rs161235	CHD	35915156
10	31768969	A	G	rs7101128	CHD	35915156
10	31772766	T	C	rs161275	CHD	35915156
10	31777780	A	C	rs220069	CHD	35915156
10	31783338	T	C	rs1761379	CHD	35915156
10	31824551	A	C	rs7069465	CHD	35915156
10	44165167	T	C	rs11238621	CHD	35915156
10	44354542	A	C	rs61859388	CHD	35915156
10	44412233	T	C	rs150641035	CHD	35915156
10	44434432	T	C	rs1254848	CHD	35915156
10	44435246	T	C	rs4948582	CHD	35915156
10	44435312	C	G	rs4948583	CHD	35915156
10	44435882	A	T	rs10899953	CHD	35915156
10	44437325	T	C	rs4948792	CHD	35915156
10	44437946	A	C	rs10793509	CHD	35915156
10	44438425	T	C	rs2798996	CHD	35915156
10	44438863	A	G	rs11238782	CHD	35915156
10	44438866	A	G	rs11238783	CHD	35915156
10	44440561	AGT		rs67177562	CHD	35915156
10	44443729	A	G	rs2798997	CHD	35915156
10	44444143	C	G	rs2798998	CHD	35915156
10	44446009	T	C	rs1380838	CHD	35915156
10	44446217	T	C	rs11528455	CHD	35915156
10	44448020	T	C	rs1254860	CHD	35915156
10	44448299	A	G	rs898551	CHD	35915156
10	44448756	T	C	rs1325488	CHD	35915156
10	44449913	T	C	rs1254861	CHD	35915156
10	44450060	T	C	rs1325489	CHD	35915156
10	44450561	C	G	rs2764793	CHD	35915156
10	44450572	T	C	rs2764794	CHD	35915156
10	44451307	T	C	rs2764795	CHD	35915156
10	44451356	A	C	rs2764796	CHD	35915156
10	44453049	T	C	rs1254671	CHD	35915156
10	44453597	A	C	rs7088951	CHD	35915156
10	44453833	A	C	rs10899954	CHD	35915156
10	44456029	T	G	rs7924201	CHD	35915156
10	44456327	A	G	rs1977341	CHD	35915156
10	44458221	A	G	rs1262195	CHD	35915156
10	44458714	T	C	rs898549	CHD	35915156
10	44459605	T	C	rs66887775	CHD	35915156
10	44460411	A	G	rs1613279	CHD	35915156
10	44460433	T	G	rs1613984	CHD	35915156
10	44462941	A	G	rs1749800	CHD	35915156
10	44462959	T	C	rs10899955	CHD	35915156
10	44464611	T	C	rs1147904	CHD	35915156
10	44465381	C	G	rs1147905	CHD	35915156
10	44466151	T	G	rs1147906	CHD	35915156
10	44466480	T	C	rs10899956	CHD	35915156
10	44467046	A	G	rs1147907	CHD	35915156
10	44467958	TG	TG	rs11307753	CHD	35915156
10	44469459	A	G	rs1147908	CHD	35915156
10	44470909	T	C	rs1147909	CHD	35915156
10	44471109	A	C	rs1460542	CHD	35915156
10	44471284	T	C	rs4948800	CHD	35915156
10	44471343	T	G	rs12359058	CHD	35915156
10	44471736	T	C	rs2085797	CHD	35915156
10	44472469	T	C	rs10899957	CHD	35915156
10	44473731	A	G	rs1254672	CHD	35915156
10	44473793	A	T	rs1254673	CHD	35915156
10	44474571	T	G	rs1254674	CHD	35915156
10	44476596	A	G	rs2279555	CHD	35915156
10	44477098	GC	GC	rs11321295	CHD	35915156
10	44478975	A	C	rs11238794	CHD	35915156
10	44479033	A	T	rs10793510	CHD	35915156
10	44479236	T	C	rs4948803	CHD	35915156
10	44479890	A	C	rs10899960	CHD	35915156
10	44480670	A	T	rs56338358	CHD	35915156
10	44480694	T	C	rs1870635	CHD	35915156
10	44480798	T	C	rs1147913	CHD	35915156
10	44480811	T	G	rs1870634	CHD	35915156
10	44481022	A	C	rs7088607	CHD	35915156
10	44481304	T	C	rs6593377	CHD	35915156
10	44481639	C	G	rs988738	CHD	35915156
10	44481673	A	G	rs988739	CHD	35915156
10	44482051	A	G	rs7092322	CHD	35915156
10	44482885	A	G	rs10508877	CHD	35915156
10	44482988	T	G	rs1147914	CHD	35915156
10	44483355	C	G	rs4948804	CHD	35915156
10	44483397	A	G	rs2862856	CHD	35915156
10	44483521	A	G	rs4145117	CHD	35915156
10	44483728	T	G	rs4145118	CHD	35915156
10	44484939	T	C	rs7918198	CHD	35915156
10	44485063	A	G	rs11238795	CHD	35915156
10	44485267	A	G	rs4322346	CHD	35915156
10	44485575	C	G	rs9633746	CHD	35915156
10	44486040	A	T	rs4307670	CHD	35915156
10	44486148	T	C	rs4948805	CHD	35915156
10	44486424	CTT	CTT	rs137904713	CHD	35915156
10	44487298	T	C	rs9633745	CHD	35915156
10	44487413	A	C	rs9633747	CHD	35915156
10	44487877	A	G	rs4582922	CHD	35915156
10	44487934	A	G	rs11238797	CHD	35915156
10	44487973	A	G	rs11238798	CHD	35915156
10	44487991	T	G	rs4320909	CHD	35915156
10	44488192	A	C	rs11818958	CHD	35915156
10	44488202	T	C	rs10899961	CHD	35915156
10	44488220	A	G	rs11238799	CHD	35915156
10	44488327	A	G	rs11238800	CHD	35915156
10	44488484	C	G	rs11238801	CHD	35915156
10	44488843	T	G	rs1032408	CHD	35915156
10	44489255	A	G	rs10793511	CHD	35915156
10	44489375	C	G	rs10736824	CHD	35915156
10	44489563	A	G	rs4948806	CHD	35915156
10	44489626	A	G	rs4948589	CHD	35915156
10	44489655	A	G	rs4948590	CHD	35915156
10	44489998	ATCC	ATCC	rs142305811	CHD	35915156
10	44490338	A	G	rs7090343	CHD	35915156
10	44490414	T	G	rs4948591	CHD	35915156
10	44490428	A	T	rs4948807	CHD	35915156
10	44490429	A	C	rs4948592	CHD	35915156
10	44490574	T	C	rs4948593	CHD	35915156
10	44490669	C	G	rs4948594	CHD	35915156
10	44490854	A	G	rs4948808	CHD	35915156
10	44490865	A	G	rs4948809	CHD	35915156
10	44491154	A	T	rs10793512	CHD	35915156
10	44491991	T	C	rs7906332	CHD	35915156
10	44494209	A	G	rs955858	CHD	35915156
10	44494546	A	G	rs10793513	CHD	35915156
10	44494658	A	G	rs7091447	CHD	35915156
10	44495365	T	C	rs4997087	CHD	35915156
10	44495410	T	C	rs7908336	CHD	35915156
10	44495877	A	G	rs6593381	CHD	35915156
10	44495969	A	T	rs6593382	CHD	35915156
10	44496064	A	C	rs6593383	CHD	35915156
10	44496971	T	C	rs10793514	CHD	35915156
10	44496985	T	C	rs10793515	CHD	35915156
10	44497073	A	T	rs10899962	CHD	35915156
10	44497432	A	G	rs12570705	CHD	35915156
10	44497584	TA		rs5784618	CHD	35915156
10	44498334	A	G	rs7084766	CHD	35915156
10	44498373	A	G	rs6593384	CHD	35915156
10	44498375	A	G	rs6593385	CHD	35915156
10	44498495	A	T	rs6593386	CHD	35915156
10	44499939	T	G	rs4948811	CHD	35915156
10	44500350	A	G	rs1873756	CHD	35915156
10	44500807	T	C	rs7478408	CHD	35915156
10	44501079	T	C	rs56091632	CHD	35915156
10	44501123	T	G	rs10899963	CHD	35915156
10	44501266	T	C	rs7922924	CHD	35915156
10	44501460	T	C	rs11238807	CHD	35915156
10	44501501	A	C	rs7923335	CHD	35915156
10	44501813	A	G	rs10899964	CHD	35915156
10	44501946	A	G	rs10899965	CHD	35915156
10	44504359	T	C	rs4948595	CHD	35915156
10	44504669	T	C	rs4948812	CHD	35915156
10	44505025	A	G	rs12573239	CHD	35915156
10	44505391	T	G	rs11238808	CHD	35915156
10	44505466	T	G	rs7084564	CHD	35915156
10	44505534	A	G	rs10793516	CHD	35915156
10	44506383	T	C	rs1254675	CHD	35915156
10	44507704	T	G	rs141217630	CHD	35915156
10	44508242	T	C	rs7074248	CHD	35915156
10	44509338	A	G	rs10899967	CHD	35915156
10	44509604	A	T	rs188104366	CHD	35915156
10	44509620	C	G	rs10899968	CHD	35915156
10	44509828	C	G	rs10793517	CHD	35915156
10	44510460	A	G	rs10793518	CHD	35915156
10	44511413	T	C	rs4948815	CHD	35915156
10	44511715	A	G	rs4948816	CHD	35915156
10	44511734	A	G	rs4948596	CHD	35915156
10	44511785	A	C	rs4948817	CHD	35915156
10	44511815	C	G	rs4948818	CHD	35915156
10	44511905	A	C	rs4948819	CHD	35915156
10	44512062	T	C	rs1492703	CHD	35915156
10	44512570	A	G	rs1472168	CHD	35915156
10	44512749	A	G	rs6593388	CHD	35915156
10	44513143	T	G	rs10736825	CHD	35915156
10	44513368	A	C	rs4948820	CHD	35915156
10	44513936	A	G	rs1352999	CHD	35915156
10	44513963	TAAA		rs201380944	CHD	35915156
10	44514106	A	G	rs2902339	CHD	35915156
10	44514285	A	G	rs2185946	CHD	35915156
10	44514336	T	C	rs2185947	CHD	35915156
10	44514421	A	G	rs1602716	CHD	35915156
10	44514795	A	T	rs72782941	CHD	35915156
10	44515716	A	G	rs10899970	CHD	35915156
10	44516377	A	G	rs7919657	CHD	35915156
10	44516421	A	G	rs9332446	CHD	35915156
10	44516604	T	C	rs10899971	CHD	35915156
10	44516610	T	C	rs7903881	CHD	35915156
10	44517790	A	G	rs1388975	CHD	35915156
10	44518492	C	G	rs1492705	CHD	35915156
10	44518652	A	G	rs955582	CHD	35915156
10	44518696	A	G	rs955583	CHD	35915156
10	44518915	A	C	rs955584	CHD	35915156
10	44520424	T	C	rs6593392	CHD	35915156
10	44520658	T	C	rs6593393	CHD	35915156
10	44520836	C	G	rs10899972	CHD	35915156
10	44521524	T	C	rs61856550	CHD	35915156
10	44523504	T	C	rs10899973	CHD	35915156
10	44527028	A	T	rs17384177	CHD	35915156
10	44527132	T	C	rs1492711	CHD	35915156
10	44527309	A	C	rs72782973	CHD	35915156
10	44527590	T	C	rs11238817	CHD	35915156
10	44527664	GA		rs5784622	CHD	35915156
10	44529320	A	G	rs12570314	CHD	35915156
10	44530124	A	G	rs1833024	CHD	35915156
10	44530978	A	G	rs11238818	CHD	35915156
10	44532446	A	G	rs1845050	CHD	35915156
10	44533609	A	G	rs149771612	CHD	35915156
10	44533655	T	G	rs145731205	CHD	35915156
10	44534720	T	C	rs7475017	CHD	35915156
10	44535508	A	G	rs6593394	CHD	35915156
10	44535833	C	G	rs11238822	CHD	35915156
10	44536318	A	G	rs1891883	CHD	35915156
10	44537423	C	G	rs7917534	CHD	35915156
10	44537706	A	G	rs4615977	CHD	35915156
10	44538506	T	G	rs2051120	CHD	35915156
10	44538602	C	G	rs11238824	CHD	35915156
10	44538672	A	G	rs1565660	CHD	35915156
10	44538921	T	C	rs7903121	CHD	35915156
10	44539016	A	G	rs1873757	CHD	35915156
10	44539019	T	G	rs11238825	CHD	35915156
10	44539913	T	G	rs2047009	CHD	35915156
10	44540495	T	C	rs6593395	CHD	35915156
10	44541565	A	G	rs10508881	CHD	35915156
10	44541780	A	G	rs9804352	CHD	35915156
10	44543714	A	G	rs12266297	CHD	35915156
10	44544935	A	C	rs2639469	CHD	35915156
10	44545164	A	G	rs2639468	CHD	35915156
10	44545266	A	G	rs55810528	CHD	35915156
10	44546022	A	G	rs2818916	CHD	35915156
10	44547210	T	C	rs2624688	CHD	35915156
10	44549239	A	G	rs11598807	CHD	35915156
10	44549767	T	C	rs2624695	CHD	35915156
10	44550504	A	G	rs268328	CHD	35915156
10	44550715	A	G	rs2128363	CHD	35915156
10	44551328	T	C	rs2624694	CHD	35915156
10	44551837	GC	GC	rs141143886	CHD	35915156
10	44551838	C	G	rs61856553	CHD	35915156
10	44551842	T	G	rs111385732	CHD	35915156
10	44552242	A	G	rs2802492	CHD	35915156
10	44553342	A	C	rs268325	CHD	35915156
10	44553583	T	C	rs2802493	CHD	35915156
10	44554677	C	G	rs268323	CHD	35915156
10	44558309	T	C	rs2804029	CHD	35915156
10	44560319	A	G	rs2818904	CHD	35915156
10	44566061	T	C	rs2639463	CHD	35915156
10	44567182	A	G	rs61856555	CHD	35915156
10	44567421	A	G	rs268287	CHD	35915156
10	44569665	T	C	rs2804027	CHD	35915156
10	44569677	T	C	rs2639465	CHD	35915156
10	44569796	T	C	rs11517247	CHD	35915156
10	44572403	T	C	rs189723	CHD	35915156
10	44573572	C	G	rs61856557	CHD	35915156
10	44574805	T	G	rs11238833	CHD	35915156
10	44576025	ATTTTTTTTT		rs201850281	CHD	35915156
10	44576255	A	G	rs2804024	CHD	35915156
10	44576626	A	G	rs2624679	CHD	35915156
10	44577326	A	G	rs11238835	CHD	35915156
10	44579249	CA	CA	rs59721383	CHD	35915156
10	44579609	T	C	rs61855683	CHD	35915156
10	44580847	T	C	rs1384333	CHD	35915156
10	44581562	A	T	rs268303	CHD	35915156
10	44581683	A	G	rs268304	CHD	35915156
10	44582763	T	C	rs11238837	CHD	35915156
10	44583027	T	C	rs2818912	CHD	35915156
10	44583333	A	C	rs11238838	CHD	35915156
10	44583553	A	G	rs11238839	CHD	35915156
10	44586658	T	C	rs61855684	CHD	35915156
10	44587857	A	T	rs2624691	CHD	35915156
10	44588073	T	G	rs144775045	CHD	35915156
10	44588324	C	G	rs4417222	CHD	35915156
10	44589515	A	C	rs268297	CHD	35915156
10	44589536	C	G	rs268298	CHD	35915156
10	44589639	A	C	rs11517248	CHD	35915156
10	44589843	T	C	rs141385860	CHD	35915156
10	44589893	A	G	rs2624692	CHD	35915156
10	44589910	A	C	rs117751587	CHD	35915156
10	44590142	T	C	rs115604578	CHD	35915156
10	44595627	A	T	rs58920354	CHD	35915156
10	44596130	A	G	rs1482478	CHD	35915156
10	44596885	A	G	rs6593399	CHD	35915156
10	44597898	A	G	rs11238850	CHD	35915156
10	44598039	A	T	rs11238851	CHD	35915156
10	44598146	A	G	rs268289	CHD	35915156
10	44599013	A	G	rs2802490	CHD	35915156
10	44602514	T	C	rs4285828	CHD	35915156
10	44603146	A	G	rs268293	CHD	35915156
10	44605341	A	C	rs149527045	CHD	35915156
10	44607059	A	G	rs11238860	CHD	35915156
10	44607154	T	G	rs2818914	CHD	35915156
10	44607180	T	C	rs11238861	CHD	35915156
10	44608525	T	C	rs12358579	CHD	35915156
10	44613591	C	G	rs11238871	CHD	35915156
10	44613887	T	G	rs2804021	CHD	35915156
10	44614916	T	C	rs174850	CHD	35915156
10	44615152	T	C	rs77816723	CHD	35915156
10	44615859	T	C	rs174849	CHD	35915156
10	44618365	T	C	rs268307	CHD	35915156
10	44618925	A	G	rs4948844	CHD	35915156
10	44619684	A	G	rs61855693	CHD	35915156
10	44631156	A	G	rs2047008	CHD	35915156
10	44632262	T	C	rs268274	CHD	35915156
10	44633766	C	G	rs7901877	CHD	35915156
10	44634073	A	T	rs4948851	CHD	35915156
10	44634397	A	G	rs4948611	CHD	35915156
10	44634521	A	T	rs186532273	CHD	35915156
10	44637338	A	G	rs11238875	CHD	35915156
10	44638240	T	C	rs138779660	CHD	35915156
10	44638283	AAT		rs71869885	CHD	35915156
10	44638496	T	G	rs61855695	CHD	35915156
10	44639092	T	C	rs766927	CHD	35915156
10	44640030	C	G	rs2802476	CHD	35915156
10	44640048	T	C	rs10899989	CHD	35915156
10	44641416	T	C	rs11598966	CHD	35915156
10	44643198	T	G	rs142539486	CHD	35915156
10	44643423	T	C	rs2997474	CHD	35915156
10	44647160	T	C	rs10899991	CHD	35915156
10	44647574	A	G	rs2862835	CHD	35915156
10	44648515	T	C	rs10899992	CHD	35915156
10	44649690	T	C	rs2035416	CHD	35915156
10	44651421	T	C	rs3900567	CHD	35915156
10	44655275	T	C	rs2154401	CHD	35915156
10	44656614	T	G	rs10899993	CHD	35915156
10	44656695	A	G	rs10899994	CHD	35915156
10	44658164	A	G	rs10899995	CHD	35915156
10	44659076	T	C	rs61855737	CHD	35915156
10	44660051	A	G	rs2804042	CHD	35915156
10	44660408	T	C	rs11238884	CHD	35915156
10	44662877	GTC	GTC	rs60740823	CHD	35915156
10	44664524	A	G	rs2802487	CHD	35915156
10	44666146	T	C	rs12359898	CHD	35915156
10	44666579	A	C	rs2804040	CHD	35915156
10	44667265	A	T	rs11238888	CHD	35915156
10	44667426	C	G	rs7092358	CHD	35915156
10	44667958	T	C	rs2802486	CHD	35915156
10	44668724	A	G	rs11238889	CHD	35915156
10	44669226	A	T	rs11238890	CHD	35915156
10	44670992	T	G	rs11238891	CHD	35915156
10	44671194	T	C	rs11238892	CHD	35915156
10	44671684	GA		rs5784623	CHD	35915156
10	44671715	A	C	rs2624676	CHD	35915156
10	44671851	T	C	rs11238894	CHD	35915156
10	44672151	T	C	rs3892077	CHD	35915156
10	44673050	T	C	rs1704228	CHD	35915156
10	44673148	A	G	rs1680635	CHD	35915156
10	44673214	A	C	rs2802484	CHD	35915156
10	44673642	A	G	rs2804038	CHD	35915156
10	44675325	A	T	rs77482834	CHD	35915156
10	44675851	A	G	rs2802482	CHD	35915156
10	44675941	A	G	rs1680636	CHD	35915156
10	44676695	A	G	rs11594667	CHD	35915156
10	44677014	T	C	rs1704223	CHD	35915156
10	44677301	C	G	rs2624681	CHD	35915156
10	44677674	AAAAT		rs149390553	CHD	35915156
10	44677870	A	G	rs2664860	CHD	35915156
10	44677935	T	C	rs1615053	CHD	35915156
10	44678240	T	C	rs2624682	CHD	35915156
10	44678387	A	C	rs1704226	CHD	35915156
10	44679016	A	T	rs11238898	CHD	35915156
10	44679140	A	G	rs2624683	CHD	35915156
10	44679603	A	G	rs61855739	CHD	35915156
10	44679802	A	C	rs1545845	CHD	35915156
10	44679810	A	G	rs61855740	CHD	35915156
10	44680405	T	C	rs2804036	CHD	35915156
10	44680591	A	G	rs2246891	CHD	35915156
10	44680608	T	C	rs11595159	CHD	35915156
10	44681012	A	C	rs11238901	CHD	35915156
10	44681091	T	C	rs11238902	CHD	35915156
10	44681591	A	G	rs60685600	CHD	35915156
10	44681592	T	C	rs35339178	CHD	35915156
10	44681729	A	G	rs61855743	CHD	35915156
10	44682080	T	C	rs1509931	CHD	35915156
10	44682222	A	G	rs1509930	CHD	35915156
10	44682729	A	G	rs1704214	CHD	35915156
10	44682829	A	C	rs1509929	CHD	35915156
10	44682973	T	C	rs1482472	CHD	35915156
10	44683281	T	C	rs4948857	CHD	35915156
10	44683833	A	C	rs10793525	CHD	35915156
10	44683841	T	G	rs10899997	CHD	35915156
10	44684707	T	C	rs11238904	CHD	35915156
10	44684854	T	C	rs61855758	CHD	35915156
10	44684912	A	G	rs11817838	CHD	35915156
10	44685136	A	T	rs11238905	CHD	35915156
10	44685695	T	C	rs11595946	CHD	35915156
10	44685776	A	G	rs11598296	CHD	35915156
10	44685795	A	G	rs11598314	CHD	35915156
10	44685925	T	C	rs11238906	CHD	35915156
10	44686664	A	G	rs12415866	CHD	35915156
10	44687780	T	G	rs11238907	CHD	35915156
10	44688080	T	G	rs11238908	CHD	35915156
10	44688088	T	C	rs11238909	CHD	35915156
10	44688128	A	G	rs61855759	CHD	35915156
10	44688524	C	G	rs10899998	CHD	35915156
10	44688587	A	G	rs7917089	CHD	35915156
10	44688877	A	C	rs61857460	CHD	35915156
10	44688935	T	C	rs7909598	CHD	35915156
10	44689200	T	C	rs112609292	CHD	35915156
10	44689529	A	G	rs1704229	CHD	35915156
10	44689756	TG	TG	rs138691173	CHD	35915156
10	44690185	A	G	rs10899999	CHD	35915156
10	44690710	A	G	rs11591406	CHD	35915156
10	44691241	A	G	rs1623851	CHD	35915156
10	44691548	T	C	rs1626459	CHD	35915156
10	44691633	T	C	rs1627329	CHD	35915156
10	44692552	T	C	rs2804034	CHD	35915156
10	44694892	A	G	rs10900000	CHD	35915156
10	44695308	A	G	rs7902040	CHD	35915156
10	44695585	C	G	rs10900001	CHD	35915156
10	44695862	A	G	rs11238911	CHD	35915156
10	44695909	T	C	rs11238912	CHD	35915156
10	44695973	T	C	rs11238913	CHD	35915156
10	44696034	A	G	rs2802477	CHD	35915156
10	44696665	A	C	rs11238915	CHD	35915156
10	44696781	C	G	rs11238916	CHD	35915156
10	44696879	C	G	rs6593405	CHD	35915156
10	44697564	A	T	rs10900002	CHD	35915156
10	44697755	T	C	rs7906261	CHD	35915156
10	44698044	A	C	rs10900003	CHD	35915156
10	44698075	T	C	rs2054620	CHD	35915156
10	44698155	C	G	rs61857461	CHD	35915156
10	44698213	T	C	rs2054621	CHD	35915156
10	44698508	A	C	rs7100370	CHD	35915156
10	44698630	A	G	rs7082177	CHD	35915156
10	44698695	T	C	rs7086639	CHD	35915156
10	44699424	T	C	rs72788735	CHD	35915156
10	44699647	T	C	rs7900072	CHD	35915156
10	44699763	GA	GA	rs11284871	CHD	35915156
10	44699801	A	G	rs7900062	CHD	35915156
10	44699815	CAAAAAAA			CHD	35915156
10	44699910	T	G	rs11238921	CHD	35915156
10	44700389	C	G	rs2804032	CHD	35915156
10	44701140	TA		rs141313086	CHD	35915156
10	44701232	A	T	rs11238923	CHD	35915156
10	44701352	A	C	rs7097076	CHD	35915156
10	44701754	T	G	rs1680639	CHD	35915156
10	44702276	A	C	rs1680640	CHD	35915156
10	44702928	T	G	rs2804031	CHD	35915156
10	44702967	T	G	rs2664856	CHD	35915156
10	44703730	A	G	rs11238925	CHD	35915156
10	44704112	T	C	rs11238927	CHD	35915156
10	44704259	A	G	rs7918355	CHD	35915156
10	44704280	T	G	rs12355852	CHD	35915156
10	44704401	T	C	rs7921850	CHD	35915156
10	44705170	T	C	rs58540467	CHD	35915156
10	44705439	A	G	rs906944	CHD	35915156
10	44705516	A	G	rs61857479	CHD	35915156
10	44706264	AT	AT	rs60406089	CHD	35915156
10	44706720	A	G	rs58129751	CHD	35915156
10	44707570	AT	AT	rs11351103	CHD	35915156
10	44707598	C	G	rs1482473	CHD	35915156
10	44708346	A	G	rs17155641	CHD	35915156
10	44708596	A	T	rs11238929	CHD	35915156
10	44709171	T	G	rs3851257	CHD	35915156
10	44709657	A	G	rs1680641	CHD	35915156
10	44710465	A	T	rs1704222	CHD	35915156
10	44710930	A	G	rs1704221	CHD	35915156
10	44711016	T	C	rs1704220	CHD	35915156
10	44712096	A	G	rs1680642	CHD	35915156
10	44712574	T	C	rs966161	CHD	35915156
10	44713185	T	G	rs1482477	CHD	35915156
10	44713311	A	G	rs1905150	CHD	35915156
10	44714250	C	G	rs11238933	CHD	35915156
10	44714402	T	C	rs11238935	CHD	35915156
10	44714768	T	C	rs1746034	CHD	35915156
10	44715733	A	C	rs61857481	CHD	35915156
10	44716036	T	C	rs11511598	CHD	35915156
10	44716885	A	T	rs1334316	CHD	35915156
10	44716905	T	C	rs61857482	CHD	35915156
10	44717272	CA	rs147560493		CHD	35915156
10	44717447	C	G	rs4245612	CHD	35915156
10	44717581	CT		rs58043355	CHD	35915156
10	44717689	G	T		CHD	35915156
10	44717690	C	T		CHD	35915156
10	44717989	G	T		CHD	35915156
10	44719215	A	C	rs61857484	CHD	35915156
10	44719292	T	C	rs61857485	CHD	35915156
10	44719361	A	G	rs61857486	CHD	35915156
10	44719816	A	T	rs11238937	CHD	35915156
10	44720143	A	G	rs10900005	CHD	35915156
10	44720951	T	G	rs2038676	CHD	35915156
10	44721411	A	G	rs11597129	CHD	35915156
10	44721459	A	G	rs11238940	CHD	35915156
10	44722308	T	G	rs2209068	CHD	35915156
10	44723344	T	C	rs10793526	CHD	35915156
10	44723623	A	T	rs11238943	CHD	35915156
10	44723741	T	C	rs4948615	CHD	35915156
10	44723801	T	C	rs11238944	CHD	35915156
10	44724052	A	G	rs11517251	CHD	35915156
10	44724172	T	C	rs11511599	CHD	35915156
10	44724322	C	G	rs11492882	CHD	35915156
10	44724581	A	G	rs11238945	CHD	35915156
10	44724842	A	G	rs11238946	CHD	35915156
10	44725030	A	G	rs11238947	CHD	35915156
10	44726655	T	C	rs7921861	CHD	35915156
10	44726975	A	G	rs6593407	CHD	35915156
10	44727038	T	C	rs11517223	CHD	35915156
10	44727167	T	C	rs11511571	CHD	35915156
10	44727838	A	G	rs1746040	CHD	35915156
10	44728797	T	C	rs7073818	CHD	35915156
10	44729307	T	C	rs1704217	CHD	35915156
10	44729599	T	C	rs1704218	CHD	35915156
10	44729765	T	C	rs61857502	CHD	35915156
10	44729958	C	G	rs1704219	CHD	35915156
10	44730310	T	C	rs7079375	CHD	35915156
10	44730964	A	G	rs2505745	CHD	35915156
10	44731273	C	G	rs2505746	CHD	35915156
10	44731627	A	G	rs596152	CHD	35915156
10	44731897	T	C	rs1746042	CHD	35915156
10	44731946	C	G	rs584411	CHD	35915156
10	44732332	A	G	rs2505747	CHD	35915156
10	44732519	A	T	rs556434	CHD	35915156
10	44732825	T	C	rs1746043	CHD	35915156
10	44732917	A	G	rs677465	CHD	35915156
10	44732945	T	G	rs11592445	CHD	35915156
10	44733383	T	C	rs1619661	CHD	35915156
10	44733522	A	T	rs674746	CHD	35915156
10	44733739	T	G	rs673778	CHD	35915156
10	44733816	A	C	rs673354	CHD	35915156
10	44734391	A	C	rs2781545	CHD	35915156
10	44734464	C	G	rs1657349	CHD	35915156
10	44734602	T	C	rs1746044	CHD	35915156
10	44734860	T	C	rs647927	CHD	35915156
10	44734910	A	C	rs647854	CHD	35915156
10	44734995	A	G	rs647419	CHD	35915156
10	44734998	A	G	rs61857503	CHD	35915156
10	44736284	T	C	rs631414	CHD	35915156
10	44736544	T	C	rs545025	CHD	35915156
10	44736784	T	C	rs629213	CHD	35915156
10	44737036	T	C	rs88796	CHD	35915156
10	44737144	C	G	rs617481	CHD	35915156
10	44737246	A	G	rs617019	CHD	35915156
10	44738619	CA	CA	rs146583321	CHD	35915156
10	44738688	C	G	rs583489	CHD	35915156
10	44738932	A	G	rs680091	CHD	35915156
10	44739594	T	C	rs676966	CHD	35915156
10	44740541	A	G	rs61857505	CHD	35915156
10	44740698	T	G	rs661697	CHD	35915156
10	44740776	A	C	rs498810	CHD	35915156
10	44741179	C	G	rs649192	CHD	35915156
10	44741256	A	G	rs494207	CHD	35915156
10	44741710	T	C	rs646890	CHD	35915156
10	44742021	T	G	rs2760670	CHD	35915156
10	44742441	T	G	rs140525041	CHD	35915156
10	44742469	T	C	rs2476352	CHD	35915156
10	44742518	A	T	rs77086803	CHD	35915156
10	44742572	A	G	rs146921255	CHD	35915156
10	44742911	A	G	rs114070077	CHD	35915156
10	44742925	T	C	rs115299170	CHD	35915156
10	44742971	A	G	rs146862843	CHD	35915156
10	44743636	A	G	rs617542	CHD	35915156
10	44743768	A	C	rs617035	CHD	35915156
10	44744110	T	C	rs605414	CHD	35915156
10	44744252	T	C	rs144399321	CHD	35915156
10	44744566	T	G	rs2781543	CHD	35915156
10	44744946	T	G	rs486234	CHD	35915156
10	44745315	C	G	rs589655	CHD	35915156
10	44745808	T	C	rs587375	CHD	35915156
10	44745847	T	C	rs684666	CHD	35915156
10	44745915	T	G	rs61857506	CHD	35915156
10	44745950	A	T	rs684196	CHD	35915156
10	44746140	A	G	rs683297	CHD	35915156
10	44746395	A	G	rs541483	CHD	35915156
10	44747059	T	C	rs535176	CHD	35915156
10	44747289	CT	CT	rs5784626	CHD	35915156
10	44748512	A	G	rs635612	CHD	35915156
10	44749120	T	C	rs474281	CHD	35915156
10	44749171	A	G	rs473501	CHD	35915156
10	44749211	A	C	rs622472	CHD	35915156
10	44749708	A	C	rs513391	CHD	35915156
10	44749854	T	C	rs11238956	CHD	35915156
10	44749990	A	C	rs510785	CHD	35915156
10	44750209	T	C	rs607609	CHD	35915156
10	44750215	A	G	rs607592	CHD	35915156
10	44750362	A	G	rs2576355	CHD	35915156
10	44750393	A	G	rs2576354	CHD	35915156
10	44750412	A	G	rs606700	CHD	35915156
10	44750414	T	G	rs485838	CHD	35915156
10	44750479	C	G	rs606314	CHD	35915156
10	44750669	T	C	rs605425	CHD	35915156
10	44751910	T	C	rs687175	CHD	35915156
10	44752078	T	C	rs559580	CHD	35915156
10	44752118	T	C	rs559469	CHD	35915156
10	44752268	A	G	rs2437935	CHD	35915156
10	44752330	T	G	rs535949	CHD	35915156
10	44752523	A	G	rs684521	CHD	35915156
10	44752558	T	G	rs534079	CHD	35915156
10	44752633	T	C	rs17155842	CHD	35915156
10	44752976	A	G	rs671765	CHD	35915156
10	44753375	T	C	rs670056	CHD	35915156
10	44753456	T	C	rs504799	CHD	35915156
10	44753560	C	G	rs503859	CHD	35915156
10	44753867	T	C	rs501120	CHD	35915156
10	44754032	A	G	rs656779	CHD	35915156
10	44754785	C	G	rs471451	CHD	35915156
10	44755104	A	G	rs579058	CHD	35915156
10	44755183	A	G	rs622956	CHD	35915156
10	44755406	T	G	rs915083	CHD	35915156
10	44755446	T	C	rs554568	CHD	35915156
10	44755448	A	G	rs554565	CHD	35915156
10	44756236	A	G	rs607760	CHD	35915156
10	44756557	T	C	rs523297	CHD	35915156
10	44756648	A	G	rs605956	CHD	35915156
10	44756703	A	G	rs522293	CHD	35915156
10	44756779	T	C	rs605445	CHD	35915156
10	44756894	T	G	rs604674	CHD	35915156
10	44757107	T	C	rs518594	CHD	35915156
10	44757677	T	C	rs492152	CHD	35915156
10	44757751	T	C	rs665855	CHD	35915156
10	44758197	A	C	rs487465	CHD	35915156
10	44758587	A	G	rs573141	CHD	35915156
10	44760033	T	C	rs634963	CHD	35915156
10	44760290	T	C	rs2505732	CHD	35915156
10	44760473	T	C	rs479596	CHD	35915156
10	44760494	C	G	rs622725	CHD	35915156
10	44760887	T	G	rs475926	CHD	35915156
10	44760958	A	G	rs620828	CHD	35915156
10	44761073	A	C	rs620356	CHD	35915156
10	44761477	T	C	rs73286667	CHD	35915156
10	44761623	A	G	rs607363	CHD	35915156
10	44761804	C	G	rs694425	CHD	35915156
10	44762584	A	G	rs528668	CHD	35915156
10	44762686	A	G	rs527785	CHD	35915156
10	44762791	A	G	rs620205	CHD	35915156
10	44763914	T	C	rs495627	CHD	35915156
10	44764077	T	C	rs493874	CHD	35915156
10	44764219	T	C	rs640577	CHD	35915156
10	44765000	T	G	rs627135	CHD	35915156
10	44765095	C	G	rs11238961	CHD	35915156
10	44765126	T	C	rs11238962	CHD	35915156
10	44765163	C	G	rs11524366	CHD	35915156
10	44765268	T	C	rs11238963	CHD	35915156
10	44765640	A	C	rs9702116	CHD	35915156
10	44765751	A	G	rs11517224	CHD	35915156
10	44765933	T	C	rs9703833	CHD	35915156
10	44765962	C	G	rs9703834	CHD	35915156
10	44766178	A	G	rs80066128	CHD	35915156
10	44766354	T	G	rs145647795	CHD	35915156
10	44766665	T	C	rs143295601	CHD	35915156
10	44766826	T	C	rs201360184	CHD	35915156
10	44766827	A	G	rs201886383	CHD	35915156
10	44767229	A	G	rs192163972	CHD	35915156
10	44767325	T	C	rs145086163	CHD	35915156
10	44767726	ATAAA	ATAAA	rs201491270	CHD	35915156
10	44767851	A	G	rs372508480	CHD	35915156
10	44767910	T	C	rs200060937	CHD	35915156
10	44768266	T	C	rs11238966	CHD	35915156
10	44768538	A	C	rs2917636	CHD	35915156
10	44768855	T	C	rs10900016	CHD	35915156
10	44768948	T	C	rs61856367	CHD	35915156
10	44768954	GA		rs370343175	CHD	35915156
10	44768975	A	C	rs61856368	CHD	35915156
10	44769135	A	C	rs201324840	CHD	35915156
10	44770473	A	G	rs642222	CHD	35915156
10	44771559	T	C	rs149398475	CHD	35915156
10	44771666	A	G	rs552794	CHD	35915156
10	44772894	C	G	rs2437936	CHD	35915156
10	44773121	A	G	rs3123689	CHD	35915156
10	44773446	A	C	rs494192	CHD	35915156
10	44773498	T	C	rs494045	CHD	35915156
10	44773956	T	C	rs1746046	CHD	35915156
10	44773984	T	C	rs1632484	CHD	35915156
10	44774086	T	G	rs1746047	CHD	35915156
10	44775824	T	C	rs1746048	CHD	35915156
10	44776310	T	C	rs1746049	CHD	35915156
10	44777188	A	C	rs1746050	CHD	35915156
10	44777560	C	G	rs1657346	CHD	35915156
10	44778546	A	C	rs1746052	CHD	35915156
10	44779078	A	G	rs1657345	CHD	35915156
10	44781234	T	C	rs1657344	CHD	35915156
10	44782297	A	G	rs61856370	CHD	35915156
10	44782724	T	C	rs920172	CHD	35915156
10	44786364	A	G	rs800314	CHD	35915156
10	44786833	T	C	rs800315	CHD	35915156
10	44787259	A	G	rs61856371	CHD	35915156
10	44788485	AG	AG	rs60254650	CHD	35915156
10	44789412	CTG	CTG	rs34589147	CHD	35915156
10	44793299	T	C	rs2505734	CHD	35915156
10	44798237	TACTC	TACTC	rs78211934	CHD	35915156
10	44803925	C	G	rs2437934	CHD	35915156
10	44805674	A	C	rs800329	CHD	35915156
10	44805952	C	G	rs800330	CHD	35915156
10	44806042	A	G	rs1159931	CHD	35915156
10	44806054	T	G	rs2209065	CHD	35915156
10	44806378	T	C	rs800331	CHD	35915156
10	44806505	A	G	rs11814779	CHD	35915156
10	44806670	A	C	rs800332	CHD	35915156
10	44806981	TTCTG	TTCTG	rs10599277	CHD	35915156
10	44807243	T	C	rs7914042	CHD	35915156
10	44807379	A	G	rs7913265	CHD	35915156
10	44810205	A	G	rs11238983	CHD	35915156
10	44810560	TG	TG	rs66505959	CHD	35915156
10	44810820	A	T	rs4491167	CHD	35915156
10	44811172	T	C	rs61856381	CHD	35915156
10	44811340	T	C	rs12265086	CHD	35915156
10	44811617	C	G	rs12265306	CHD	35915156
10	44811968	A	C	rs67379075	CHD	35915156
10	44812212	T	C	rs1746036	CHD	35915156
10	44813432	T	C	rs3740084	CHD	35915156
10	44813738	T	C	rs2146807	CHD	35915156
10	44814336	A	G	rs7082209	CHD	35915156
10	44815048	A	T	rs800310	CHD	35915156
10	44815709	A	C	rs2505735	CHD	35915156
10	44816282	A	G	rs2505736	CHD	35915156
10	44816466	T	C	rs2505737	CHD	35915156
10	44817210	A	C	rs2505738	CHD	35915156
10	44817419	T	G	rs977754	CHD	35915156
10	44817957	A	G	rs2505739	CHD	35915156
10	44820157	T	C	rs2476351	CHD	35915156
10	44821097	T	C	rs2505740	CHD	35915156
10	44823136	A	G	rs2505741	CHD	35915156
10	44823344	A	G	rs2505742	CHD	35915156
10	44825355	A	G	rs2505744	CHD	35915156
10	44825430	A	G	rs1898318	CHD	35915156
10	44825783	A	C	rs1898319	CHD	35915156
10	44826084	T	C	rs1370158	CHD	35915156
10	44826541	T	C	rs2028102	CHD	35915156
10	44826733	C	G	rs1436931	CHD	35915156
10	44827164	C	G	rs1836982	CHD	35915156
10	44828212	A	C	rs982098	CHD	35915156
10	44829517	T	C	rs1144484	CHD	35915156
10	44832154	A	C	rs1144483	CHD	35915156
10	44832431	T	C	rs61856412	CHD	35915156
10	44835963	T	C	rs1144482	CHD	35915156
10	44846431	A	C	rs1147882	CHD	35915156
10	44848921	A	T	rs1144480	CHD	35915156
10	44849350	T	C	rs1144479	CHD	35915156
10	44849540	T	C	rs1144478	CHD	35915156
10	45003278	A	C	rs111353301	CHD	35915156
10	74308318	A	G	rs78626934	CHD	35915156
10	74370893	T	C	rs117746079	CHD	35915156
10	74386532	A	G	rs59316512	CHD	35915156
10	74428059	T	C	rs116972026	CHD	35915156
10	74534988	A	G	rs77625657	CHD	35915156
10	74539282	A	T	rs11000410	CHD	35915156
10	74540825	A	T	rs7924152	CHD	35915156
10	74541864	A	G	rs11000413	CHD	35915156
10	74630336	A	G	rs11000431	CHD	35915156
10	74632924	T	C	rs10823949	CHD	35915156
10	74636939	A	G	rs79749097	CHD	35915156
10	74637326	T	C	rs7901016	CHD	35915156
10	74637598	A	G	rs16930150	CHD	35915156
10	74638979	T	C	rs11000435	CHD	35915156
10	74648745	T	C	rs59776913	CHD	35915156
10	74660799	T	C	rs7911269	CHD	35915156
10	74662593	A	C	rs57176252	CHD	35915156
10	74663785	C	G	rs11000442	CHD	35915156
10	74668513	A	C	rs11000444	CHD	35915156
10	74672399	T	C	rs11000445	CHD	35915156
10	74680139	T	G	rs11000447	CHD	35915156
10	74682633	T	G	rs11000448	CHD	35915156
10	74692646	T	G	rs41280378	CHD	35915156
10	82214586	A	C	rs7098414	CHD	35915156
10	82220597	T	C	rs7086627	CHD	35915156
10	82222698	T	C	rs1993484	CHD	35915156
10	82226454	T	C	rs35269135	CHD	35915156
10	82230146	T	C	rs2343306	CHD	35915156
10	82233542	C	G	rs9665678	CHD	35915156
10	82234617	A	C	rs878651	CHD	35915156
10	82236499	T	G	rs12769369	CHD	35915156
10	82237348	A	G	rs12269629	CHD	35915156
10	82238403	T	C	rs35414786	CHD	35915156
10	82244081	A	T	rs35521186	CHD	35915156
10	82249108	T	C	rs7902355	CHD	35915156
10	82249752	A	G	rs10749609	CHD	35915156
10	82250572	A	G	rs55943223	CHD	35915156
10	82250831	T	C	rs7097656	CHD	35915156
10	82251049	A	T	rs7093808	CHD	35915156
10	82251514	T	C	rs17680741	CHD	35915156
10	82251544	A	C	rs7922621	CHD	35915156
10	82251769	A	G	rs7910643	CHD	35915156
10	82253701	A	C	rs7900536	CHD	35915156
10	82253984	T	C	rs6586028	CHD	35915156
10	82257570	T	C	rs7896832	CHD	35915156
10	82257736	A	G	rs12246441	CHD	35915156
10	82262407	T	G	rs12773636	CHD	35915156
10	82262826	T	C	rs12260962	CHD	35915156
10	82263683	C	G	rs1902660	CHD	35915156
10	82264423	A	G	rs2343550	CHD	35915156
10	82265271	A	G	rs9633740	CHD	35915156
10	82266805	T	C	rs12269333	CHD	35915156
10	82267850	A	G	rs11185829	CHD	35915156
10	82267945	A	C	rs2343551	CHD	35915156
10	82269461	T	C	rs7080009	CHD	35915156
10	82269848	C	G	rs1870137	CHD	35915156
10	82270218	T	C	rs12246432	CHD	35915156
10	82271341	A	G	rs1870148	CHD	35915156
10	82273079	T	C	rs10748526	CHD	35915156
10	82275795	T	G	rs36113069	CHD	35915156
10	82277341	A	G	rs12264252	CHD	35915156
10	82280137	T	G	rs1878036	CHD	35915156
10	82284512	A	T	rs7096909	CHD	35915156
10	90988250	C	G	rs2071509	CHD	35915156
10	90988530	A	C	rs7094730	CHD	35915156
10	90988886	A	G	rs11203041	CHD	35915156
10	90989109	T	C	rs11203042	CHD	35915156
10	90989279	A	G	rs11203043	CHD	35915156
10	90990217	A	C	rs6586176	CHD	35915156
10	90990912	A	G	rs1041390	CHD	35915156
10	90991179	T	C	rs1041389	CHD	35915156
10	90991287	A	G	rs1041388	CHD	35915156
10	90992104	T	C	rs885561	CHD	35915156
10	90992204	C	G	rs951647	CHD	35915156
10	90992729	T	C	rs12257915	CHD	35915156
10	90997218	A	T	rs1576818	CHD	35915156
10	90997464	T	C	rs1576817	CHD	35915156
10	90998468	A	C	rs2183934	CHD	35915156
10	91002804	T	C	rs1412445	CHD	35915156
10	91002927	T	C	rs1412444	CHD	35915156
10	91003349	TA		rs5786865	CHD	35915156
10	91003419	A	C	rs1332329	CHD	35915156
10	91004668	T	C	rs2246949	CHD	35915156
10	91004886	A	G	rs2246942	CHD	35915156
10	91004916	A	C	rs2246941	CHD	35915156
10	91005854	T	C	rs2246833	CHD	35915156
10	91005952	A	G	rs2246828	CHD	35915156
10	91007360	T	G	rs1051338	CHD	35915156
10	91007470	A	C	rs2250781	CHD	35915156
10	91008873	T	C	rs2250645	CHD	35915156
10	91008879	T	C	rs2250644	CHD	35915156
10	91010157	A	G	rs2250398	CHD	35915156
10	91010313	T	C	rs2243548	CHD	35915156
10	91010479	A	C	rs2243547	CHD	35915156
10	91011255	AAG	AAG	rs10612161	CHD	35915156
10	91011458	T	C	rs1332328	CHD	35915156
10	91011681	T	C	rs1332327	CHD	35915156
10	91011692	T	G	rs1332326	CHD	35915156
10	91012222	GTGA	GTGA	rs74863780	CHD	35915156
10	91012563	A	C	rs12247966	CHD	35915156
10	91012564	A	C	rs12247969	CHD	35915156
10	91014061	A	G	rs2266008	CHD	35915156
10	95745417	A	G	rs11187752	CHD	35915156
10	95745593	T	C	rs1223581	CHD	35915156
10	95745965	A	G	rs1223582	CHD	35915156
10	95750827	A	G	rs829232	CHD	35915156
10	95756500	A	G	rs1223583	CHD	35915156
10	95759399	C	G	rs1223590	CHD	35915156
10	95760737	T	C	rs1223588	CHD	35915156
10	95760991	A	G	rs1223587	CHD	35915156
10	95763163	T	C	rs1776865	CHD	35915156
10	95763857	T	C	rs2911858	CHD	35915156
10	95764306	A	G	rs1223584	CHD	35915156
10	95764616	A	G	rs1223585	CHD	35915156
10	95764860	A	C	rs1648001	CHD	35915156
10	95766049	A	G	rs1223586	CHD	35915156
10	95768098	A	C	rs829226	CHD	35915156
10	95769344	T	C	rs829228	CHD	35915156
10	95769520	A	G	rs829229	CHD	35915156
10	95770055	C	G	rs1096044	CHD	35915156
10	95771829	C	G	rs1223580	CHD	35915156
10	95772736	A	G	rs4359134	CHD	35915156
10	95774512	A	T	rs1223612	CHD	35915156
10	95774582	T	G	rs1223613	CHD	35915156
10	95775383	A	T	rs1223614	CHD	35915156
10	95776122	T	C	rs1223615	CHD	35915156
10	95776440	A	G	rs1776842	CHD	35915156
10	95776918	A	G	rs1223616	CHD	35915156
10	95777150	T	C	rs1223617	CHD	35915156
10	95777231	T	C	rs1223618	CHD	35915156
10	95777747	T	G	rs7068499	CHD	35915156
10	95778401	A	C	rs1425300	CHD	35915156
10	95780000	T	G	rs1935959	CHD	35915156
10	95780656	T	C	rs1954345	CHD	35915156
10	95780879	T	C	rs1954346	CHD	35915156
10	96004048	A	G	rs4918172	CHD	35915156
10	96009579	T	C	rs4917450	CHD	35915156
10	96010237	A	G	rs9787670	CHD	35915156
10	96010392	T	G	rs9787457	CHD	35915156
10	96010789	A	C	rs7919066	CHD	35915156
10	96010981	A	C	rs7919320	CHD	35915156
10	96011835	A	G	rs34775698	CHD	35915156
10	96013824	T	C	rs1408820	CHD	35915156
10	96017049	T	C	rs7083628	CHD	35915156
10	96018510	A	T	rs4918182	CHD	35915156
10	96023437	T	C	rs12240281	CHD	35915156
10	96029829	T	C	rs4918184	CHD	35915156
10	96030458	T	G	rs1969867	CHD	35915156
10	96032866	T	C	rs61886339	CHD	35915156
10	96036230	A	G	rs7072099	CHD	35915156
10	96038043	A	G	rs7081879	CHD	35915156
10	99793012	A	G	rs1867073	CHD	35915156
10	99793865	T	C	rs10883026	CHD	35915156
10	99798234	C	G	rs10883027	CHD	35915156
10	99862731	T	C	rs12411523	CHD	35915156
10	99906782	A	G	rs10786397	CHD	35915156
10	99926570	T	G	rs10786398	CHD	35915156
10	100013815	T	C	rs878177	CHD	35915156
10	100016196	C	G	rs1983867	CHD	35915156
10	100016313	A	T	rs1983866	CHD	35915156
10	100016339	T	C	rs1983865	CHD	35915156
10	100017453	T	G	rs1983864	CHD	35915156
10	100018238	T	C	rs2015972	CHD	35915156
10	100018844	A	G	rs7077073	CHD	35915156
10	100023359	T	C	rs55917128	CHD	35915156
10	100025924	A	G	rs10736126	CHD	35915156
10	100026791	C	G	rs7090035	CHD	35915156
10	100027987	C	G	rs61875311	CHD	35915156
10	102075479	A	G	rs603424	CHD	35915156
10	104471975	A	T	rs4919669	CHD	35915156
10	104504564	T	C	rs999867	CHD	35915156
10	104520277	A	G	rs12571643	CHD	35915156
10	104536360	A	G	rs4147157	CHD	35915156
10	104570118	T	C	rs4919680	CHD	35915156
10	104570152	CTCTT	CTCTT	rs71886235	CHD	35915156
10	104572276	A	G	rs284861	CHD	35915156
10	104574642	A	T	rs284853	CHD	35915156
10	104578531	C	G	rs284851	CHD	35915156
10	104583395	T	G	rs7910601	CHD	35915156
10	104585125	A	C	rs4919683	CHD	35915156
10	104585405	A	T	rs7902804	CHD	35915156
10	104591393	T	G	rs17115100	CHD	35915156
10	104592675	C	G	rs3740397	CHD	35915156
10	104594507	A	G	rs1004467	CHD	35915156
10	104595420	T	G	rs3781287	CHD	35915156
10	104595719	T	C	rs3781286	CHD	35915156
10	104595849	C	G	rs3824755	CHD	35915156
10	104596396	T	C	rs10786712	CHD	35915156
10	104596924	A	C	rs6163	CHD	35915156
10	104596981	A	G	rs6162	CHD	35915156
10	104597152	A	G	rs743572	CHD	35915156
10	104598322	A	G	rs10786713	CHD	35915156
10	104598995	A	G	rs138009835	CHD	35915156
10	104599323	A	G	rs2150927	CHD	35915156
10	104601565	A	T	rs11191414	CHD	35915156
10	104602215	T	C	rs12265066	CHD	35915156
10	104603588	A	G	rs10883785	CHD	35915156
10	104604563	T	C	rs7912206	CHD	35915156
10	104604916	T	G	rs11191416	CHD	35915156
10	104605892	A	G	rs4919689	CHD	35915156
10	104606060	T	C	rs7077863	CHD	35915156
10	104606636	T	C	rs7097872	CHD	35915156
10	104609365	T	C	rs7092690	CHD	35915156
10	104609466	T	C	rs7096183	CHD	35915156
10	104609676	T	C	rs7096475	CHD	35915156
10	104610926	T	G	rs4290163	CHD	35915156
10	104612335	A	T	rs11191419	CHD	35915156
10	104612941	A	G	rs150786824	CHD	35915156
10	104613020	A	G	rs112468006	CHD	35915156
10	104613355	A	G	rs12219246	CHD	35915156
10	104613361	A	G	rs12219247	CHD	35915156
10	104614350	T	C	rs3824754	CHD	35915156
10	104616663	T	C	rs4409766	CHD	35915156
10	104618524	A	G	rs7096249	CHD	35915156
10	104618695	A	G	rs7096169	CHD	35915156
10	104618904	CT		rs67657945	CHD	35915156
10	104619448	A	G	rs7100530	CHD	35915156
10	104620735	C	G	rs10786715	CHD	35915156
10	104621068	A	G	rs12241517	CHD	35915156
10	104621474	CA	CA	rs58320339	CHD	35915156
10	104624072	A	G	rs4917985	CHD	35915156
10	104624475	T	G	rs4919691	CHD	35915156
10	104625178	T	C	rs10786716	CHD	35915156
10	104625237	A	G	rs10786717	CHD	35915156
10	104625886	A	G	rs11191424	CHD	35915156
10	104625970	T	C	rs11191425	CHD	35915156
10	104627230	T	G	rs11191426	CHD	35915156
10	104628234	T	C	rs7098825	CHD	35915156
10	104628873	A	G	rs7085104	CHD	35915156
10	104629465	T	G	rs3740400	CHD	35915156
10	104630412	A	T	rs17878846	CHD	35915156
10	104631189	A	G	rs10786718	CHD	35915156
10	104631484	CAAACAAAACA		rs139792328	CHD	35915156
10	104631663	A	G	rs12767543	CHD	35915156
10	104633114	T	G	rs7904113	CHD	35915156
10	104633244	A	T	rs7920657	CHD	35915156
10	104633337	T	C	rs7920697	CHD	35915156
10	104634956	A	G	rs12764049	CHD	35915156
10	104635103	A	G	rs12764899	CHD	35915156
10	104635344	C	G	rs12765337	CHD	35915156
10	104635348	T	C	rs12765002	CHD	35915156
10	104635595	A	G	rs12770034	CHD	35915156
10	104635620	T	C	rs12771681	CHD	35915156
10	104636276	T	C	rs77335224	CHD	35915156
10	104637508	T	C	rs11191434	CHD	35915156
10	104637864	C	G	rs11191438	CHD	35915156
10	104637992	A	G	rs10786719	CHD	35915156
10	104638480	T	C	rs3740390	CHD	35915156
10	104640052	A	G	rs12244388	CHD	35915156
10	104640059	AT		rs34860028	CHD	35915156
10	104642862	GT		rs199951226	CHD	35915156
10	104646044	TCCTCCCTC		rs144641573	CHD	35915156
10	104646849	T	C	rs1591915	CHD	35915156
10	104648482	CTT	CTT	rs144662567	CHD	35915156
10	104650128	T	C	rs7085598	CHD	35915156
10	104652323	T	C	rs11191447	CHD	35915156
10	104653545	T	C	rs56946876	CHD	35915156
10	104653717	A	G	rs12763665	CHD	35915156
10	104654383	A	C	rs10786721	CHD	35915156
10	104655350	T	C	rs74233296	CHD	35915156
10	104655515	A	G	rs4363528	CHD	35915156
10	104656039	A	G	rs35125602	CHD	35915156
10	104657248	A	G	rs113282265	CHD	35915156
10	104657469	A	C	rs12218148	CHD	35915156
10	104658992	A	G	rs7909286	CHD	35915156
10	104659018	T	G	rs7909591	CHD	35915156
10	104659852	T	C	rs11191453	CHD	35915156
10	104660004	A	G	rs11191454	CHD	35915156
10	104660068	T	C	rs10786722	CHD	35915156
10	104660256	A	G	rs10748835	CHD	35915156
10	104660688	A	G	rs10883798	CHD	35915156
10	104660869	A	G	rs111383152	CHD	35915156
10	104661245	T	C	rs17884001	CHD	35915156
10	104661484	T	C	rs1046778	CHD	35915156
10	104661881	A	C	rs4568943	CHD	35915156
10	104662118	A	G	rs11191459	CHD	35915156
10	104662215	T	C	rs17879819	CHD	35915156
10	104662458	T	C	rs7897654	CHD	35915156
10	104662673	A	G	rs7912578	CHD	35915156
10	104663310	A	G	rs10883799	CHD	35915156
10	104665267	A	C	rs12221193	CHD	35915156
10	104665997	C	G	rs185575325	CHD	35915156
10	104666757	A	G	rs77180047	CHD	35915156
10	104667406	T	C	rs4532960	CHD	35915156
10	104668942	A	G	rs10786724	CHD	35915156
10	104669621	T	C	rs9663140	CHD	35915156
10	104670832	A	C	rs28606370	CHD	35915156
10	104673097	A	G	rs7475853	CHD	35915156
10	104675802	AATATATATATAT		rs201571665	CHD	35915156
10	104677126	T	C	rs12221064	CHD	35915156
10	104679978	T	C	rs2297786	CHD	35915156
10	104680137	A	T	rs2297787	CHD	35915156
10	104681143	A	G	rs17115213	CHD	35915156
10	104682357	T	C	rs10786725	CHD	35915156
10	104682602	A	G	rs77602510	CHD	35915156
10	104684392	A	T	rs7913682	CHD	35915156
10	104684544	A	G	rs78821730	CHD	35915156
10	104685299	A	C	rs12411886	CHD	35915156
10	104689665	A	T	rs10509759	CHD	35915156
10	104692542	T	C	rs6584533	CHD	35915156
10	104692633	A	C	rs112699822	CHD	35915156
10	104693917	A	G	rs10748836	CHD	35915156
10	104694654	A	G	rs112314091	CHD	35915156
10	104696990	ATGAT	ATGAT	rs145535890	CHD	35915156
10	104697516	A	G	rs5011520	CHD	35915156
10	104697781	T	C	rs12414777	CHD	35915156
10	104698523	A	G	rs10786727	CHD	35915156
10	104701122	A	C	rs4917987	CHD	35915156
10	104702050	A	T	rs11191471	CHD	35915156
10	104704017	A	G	rs4919695	CHD	35915156
10	104707016	A	T	rs11191472	CHD	35915156
10	104707211	GA	GA	rs34957371	CHD	35915156
10	104707537	A	G	rs7101143	CHD	35915156
10	104708251	T	C	rs10883805	CHD	35915156
10	104713076	T	C	rs10883806	CHD	35915156
10	104713113	A	C	rs11191474	CHD	35915156
10	104713162	T	C	rs11191475	CHD	35915156
10	104714730	A	G	rs6584534	CHD	35915156
10	104719096	A	G	rs12413409	CHD	35915156
10	104719378	A	G	rs10786729	CHD	35915156
10	104721126	A	T	rs10883808	CHD	35915156
10	104721962	C	G	rs78260931	CHD	35915156
10	104723620	T	C	rs11191479	CHD	35915156
10	104727871	AAT	AAT	rs141481503	CHD	35915156
10	104728616	T	C	rs10450373	CHD	35915156
10	104729249	A	G	rs11191484	CHD	35915156
10	104729415	T	C	rs2065977	CHD	35915156
10	104729996	T	C	rs12569617	CHD	35915156
10	104733275	GT		rs35866335	CHD	35915156
10	104733893	A	T	rs1538204	CHD	35915156
10	104739179	T	C	rs10883815	CHD	35915156
10	104741031	T	C	rs112390216	CHD	35915156
10	104741114	A	C	rs12260436	CHD	35915156
10	104746649	A	G	rs3902934	CHD	35915156
10	104748009	A	G	rs77860422	CHD	35915156
10	104748459	A	C	rs1890184	CHD	35915156
10	104749725	A	G	rs10883816	CHD	35915156
10	104752960	A	G	rs10509757	CHD	35915156
10	104755431	A	G	rs10883817	CHD	35915156
10	104756374	T	C	rs7911789	CHD	35915156
10	104760752	A	G	rs12255047	CHD	35915156
10	104764271	T	C	rs11191499	CHD	35915156
10	104764989	T	C	rs67908413	CHD	35915156
10	104765494	T	G	rs11191502	CHD	35915156
10	104766120	T	C	rs113554404	CHD	35915156
10	104766891	T	C	rs11191505	CHD	35915156
10	104767185	T	G	rs12264415	CHD	35915156
10	104769275	A	C	rs74444347	CHD	35915156
10	104769335	C	G	rs12780843	CHD	35915156
10	104769392	A	T	rs12221335	CHD	35915156
10	104769709	T	C	rs11191511	CHD	35915156
10	104771029	A	G	rs4917990	CHD	35915156
10	104771922	A	G	rs7071373	CHD	35915156
10	104773364	T	C	rs11191514	CHD	35915156
10	104775335	C	G	rs4917380	CHD	35915156
10	104775908	A	G	rs7914558	CHD	35915156
10	104776205	T	C	rs77787671	CHD	35915156
10	104776527	A	G	rs11191515	CHD	35915156
10	104778443	CTTTTT			CHD	35915156
10	104778812	T	C	rs113970872	CHD	35915156
10	104780038	A	G	rs11191517	CHD	35915156
10	104782853	C	G	rs11191518	CHD	35915156
10	104784918	T	C	rs11191519	CHD	35915156
10	104789475	T	G	rs11191521	CHD	35915156
10	104789580	A	G	rs11191522	CHD	35915156
10	104789636	AT	AT	rs35443788	CHD	35915156
10	104792250	CAG	CAG	rs146748241	CHD	35915156
10	104792418	CT		rs11300982	CHD	35915156
10	104793648	T	C	rs75970938	CHD	35915156
10	104793904	T	C	rs79668541	CHD	35915156
10	104794086	T	G	rs76752100	CHD	35915156
10	104794947	A	G	rs10786733	CHD	35915156
10	104806654	A	C	rs7094843	CHD	35915156
10	104806898	C	G	rs11191531	CHD	35915156
10	104810293	CA			CHD	35915156
10	104811203	T	C	rs12219027	CHD	35915156
10	104811699	T	C	rs4917994	CHD	35915156
10	104812331	T	C	rs10883823	CHD	35915156
10	104812897	A	G	rs10883824	CHD	35915156
10	104814162	T	C	rs2275271	CHD	35915156
10	104814347	GTGTTTTGTTTTTTTTGTTTTTT		rs72456156	CHD	35915156
10	104815827	A	G	rs11191534	CHD	35915156
10	104815871	AAAAA	AAAAA	rs144441152	CHD	35915156
10	104816947	C	G	rs7908280	CHD	35915156
10	104819770	A	G	rs11191539	CHD	35915156
10	104824199	A	G	rs11191541	CHD	35915156
10	104824324	A	T	rs11191542	CHD	35915156
10	104824387	A	G	rs11191543	CHD	35915156
10	104825665	C	G	rs3781285	CHD	35915156
10	104826261	T	C	rs943038	CHD	35915156
10	104828026	GGAGG	GGAGG	rs147687891	CHD	35915156
10	104829102	A	G	rs1926034	CHD	35915156
10	104829469	T	C	rs1926032	CHD	35915156
10	104830819	A	G	rs10883826	CHD	35915156
10	104835919	T	C	rs943037	CHD	35915156
10	104836047	T	C	rs943036	CHD	35915156
10	104839152	T	C	rs943035	CHD	35915156
10	104840967	A	G	rs12219901	CHD	35915156
10	104840970	T	C	rs7921574	CHD	35915156
10	104841479	T	C	rs10458729	CHD	35915156
10	104844872	T	C	rs7092200	CHD	35915156
10	104846178	T	C	rs11191548	CHD	35915156
10	104848123	A	G	rs8139	CHD	35915156
10	104848430	T	C	rs10430665	CHD	35915156
10	104849116	C	G	rs10786736	CHD	35915156
10	104849468	A	G	rs3740387	CHD	35915156
10	104850632	A	G	rs3736922	CHD	35915156
10	104850835	A	G	rs11191551	CHD	35915156
10	104851301	T	G	rs17094683	CHD	35915156
10	104851889	T	C	rs12217501	CHD	35915156
10	104851912	T	C	rs12220743	CHD	35915156
10	104855656	T	C	rs1926030	CHD	35915156
10	104856162	A	G	rs12412038	CHD	35915156
10	104856764	CAA	CAA	rs3215816	CHD	35915156
10	104857523	A	C	rs11191555	CHD	35915156
10	104864614	C	G	rs11191557	CHD	35915156
10	104864678	A	G	rs11191558	CHD	35915156
10	104866863	T	C	rs7896519	CHD	35915156
10	104866958	A	G	rs7896547	CHD	35915156
10	104867686	T	C	rs11191559	CHD	35915156
10	104869038	T	C	rs11191560	CHD	35915156
10	104871204	A	G	rs12413046	CHD	35915156
10	104871279	T	G	rs10883832	CHD	35915156
10	104871361	A	G	rs2066323	CHD	35915156
10	104872547	A	T	rs7899084	CHD	35915156
10	104873761	C	G	rs9633712	CHD	35915156
10	104877302	T	C	rs79082900	CHD	35915156
10	104878543	T	C	rs11191564	CHD	35915156
10	104879561	CA	CA	rs11296588	CHD	35915156
10	104880236	T	C	rs10748837	CHD	35915156
10	104883337	A	G	rs1060240	CHD	35915156
10	104884208	T	C	rs10883835	CHD	35915156
10	104886188	C	G	rs10786739	CHD	35915156
10	104886374	A	G	rs11191568	CHD	35915156
10	104888866	A	G	rs200999157	CHD	35915156
10	104891396	C	G	rs12571568	CHD	35915156
10	104891975	T	C	rs2148197	CHD	35915156
10	104893568	A	G	rs12766205	CHD	35915156
10	104896486	A	G	rs10883837	CHD	35915156
10	104897254	T	G	rs746293	CHD	35915156
10	104897901	T	C	rs732998	CHD	35915156
10	104898126	T	C	rs11191574	CHD	35915156
10	104898337	T	C	rs11191575	CHD	35915156
10	104901031	A	G	rs79993475	CHD	35915156
10	104901491	T	C	rs12220375	CHD	35915156
10	104902165	A	G	rs11191577	CHD	35915156
10	104902737	T	C	rs9919485	CHD	35915156
10	104906211	T	C	rs11191580	CHD	35915156
10	104910959	A	G	rs79680647	CHD	35915156
10	104913653	A	G	rs11191582	CHD	35915156
10	104913870	T	C	rs7067970	CHD	35915156
10	104913940	T	C	rs74233809	CHD	35915156
10	104920232	A	G	rs3977751	CHD	35915156
10	104922039	A	G	rs10883840	CHD	35915156
10	104923628	A	C	rs7913920	CHD	35915156
10	104925829	A	C	rs4917996	CHD	35915156
10	104927634	A	G	rs6584540	CHD	35915156
10	104928914	A	T	rs12416331	CHD	35915156
10	104929191	T	C	rs7081075	CHD	35915156
10	104929716	T	C	rs11191587	CHD	35915156
10	104931584	C	G	rs12219304	CHD	35915156
10	104935593	C	G	rs10786740	CHD	35915156
10	104939215	T	C	rs11191593	CHD	35915156
10	104940946	T	C	rs79237883	CHD	35915156
10	104941107	A	T	rs55689128	CHD	35915156
10	104941112	A	T	rs35525740	CHD	35915156
10	104941589	T	C	rs10883842	CHD	35915156
10	104942244	T	G	rs34747231	CHD	35915156
10	104943342	A	G	rs10786743	CHD	35915156
10	104943986	A	T	rs10748838	CHD	35915156
10	104944744	C	G	rs3758543	CHD	35915156
10	104945213	A	G	rs4917997	CHD	35915156
10	104945463	A	G	rs7077097	CHD	35915156
10	104945751	T	C	rs7077291	CHD	35915156
10	104945823	A	G	rs77420391	CHD	35915156
10	104949116	A	G	rs7092407	CHD	35915156
10	104950197	T	C	rs7920251	CHD	35915156
10	104952499	T	C	rs79780963	CHD	35915156
10	104953547	T	C	rs10748839	CHD	35915156
10	104954777	TG		rs145267701	CHD	35915156
10	104956827	A	G	rs10786745	CHD	35915156
10	104957629	A	T	rs12414028	CHD	35915156
10	104958900	A	G	rs112913898	CHD	35915156
10	104959188	T	G	rs11191607	CHD	35915156
10	104959852	A	C	rs4307650	CHD	35915156
10	104960464	T	C	rs113278154	CHD	35915156
10	104995486	T	C	rs7082288	CHD	35915156
10	104997014	A	G	rs6584543	CHD	35915156
10	104997914	T	C	rs7916056	CHD	35915156
10	105000369	T	C	rs7894240	CHD	35915156
10	105000633	C	G	rs6584546	CHD	35915156
10	105001325	A	G	rs7913461	CHD	35915156
10	105001510	A	G	rs1891292	CHD	35915156
10	105001797	A	G	rs1891293	CHD	35915156
10	105004101	A	G	rs7903004	CHD	35915156
10	105007926	T	G	rs2506961	CHD	35915156
10	105009086	A	G	rs1712510	CHD	35915156
10	105016107	T	C	rs1163082	CHD	35915156
10	105018817	A	C	rs1163076	CHD	35915156
10	105021263	A	G	rs1163075	CHD	35915156
10	105021762	T	C	rs1163074	CHD	35915156
10	105028040	T	C	rs1163077	CHD	35915156
10	105029840	C	G	rs1163081	CHD	35915156
10	105033015	T	C	rs1712517	CHD	35915156
10	105033628	A	G	rs1712516	CHD	35915156
10	105033742	A	G	rs3123794	CHD	35915156
10	105033903	T	C	rs3123795	CHD	35915156
10	105038455	A	T	rs1163083	CHD	35915156
10	105039048	T	C	rs1163084	CHD	35915156
10	105039579	A	G	rs1163086	CHD	35915156
10	105043289	A	G	rs1163087	CHD	35915156
10	105043964	A	G	rs1163089	CHD	35915156
10	105044157	T	C	rs4918003	CHD	35915156
10	105049105	C	G	rs1063461	CHD	35915156
10	105052624	A	G	rs4293062	CHD	35915156
10	105052940	T	C	rs11191641	CHD	35915156
10	105052976	T	G	rs4293063	CHD	35915156
10	105053558	A	C	rs1106393	CHD	35915156
10	105057561	C	G	rs11191643	CHD	35915156
10	105058839	A	G	rs2008530	CHD	35915156
10	105059308	T	G	rs11191645	CHD	35915156
10	105059896	T	C	rs11191648	CHD	35915156
10	105061143	T	C	rs10883853	CHD	35915156
10	105064294	T	C	rs112940311	CHD	35915156
10	105069120	A	C	rs61350103	CHD	35915156
10	105077124	A	C	rs11191654	CHD	35915156
10	105079162	T	C	rs12268583	CHD	35915156
10	105079439	T	C	rs61869827	CHD	35915156
10	105084840	T	C	rs61869829	CHD	35915156
10	105095204	T	C	rs76730210	CHD	35915156
10	105095584	T	C	rs11191657	CHD	35915156
10	105104083	T	C	rs12258092	CHD	35915156
10	105108455	T	C	rs4917387	CHD	35915156
10	105113701	T	C	rs7921655	CHD	35915156
10	105114747	A	T	rs61869836	CHD	35915156
10	105116056	T	C	rs7074749	CHD	35915156
10	105118462	T	C	rs11191663	CHD	35915156
10	105118476	T	C	rs11191664	CHD	35915156
10	105124741	T	C	rs7900966	CHD	35915156
10	105127278	A	G	rs11191666	CHD	35915156
10	105127587	T	G	rs10883857	CHD	35915156
10	105127708	A	G	rs10883858	CHD	35915156
10	105130812	A	G	rs4918012	CHD	35915156
10	105132466	A	G	rs61869857	CHD	35915156
10	105138961	T	C	rs11191672	CHD	35915156
10	105144288	T	C	rs61871160	CHD	35915156
10	105145657	A	G	rs61871162	CHD	35915156
10	105146342	A	G	rs12414443	CHD	35915156
10	105146692	T	G	rs59744322	CHD	35915156
10	105155066	A	C	rs11191676	CHD	35915156
10	105155645	T	C	rs2292807	CHD	35915156
10	105612418	A	G	rs78381949	CHD	35915156
10	105612643	GA	GA	rs5787501	CHD	35915156
10	105613383	A	G	rs61861137	CHD	35915156
10	105613417	A	G	rs61861138	CHD	35915156
10	105617578	T	C	rs4918065	CHD	35915156
10	105624780	A	G	rs17651279	CHD	35915156
10	105628699	T	C	rs74233834	CHD	35915156
10	105628851	A	G	rs112938337	CHD	35915156
10	105630054	C	G	rs75145846	CHD	35915156
10	105632631	A	T	rs79453661	CHD	35915156
10	105636989	T	C	rs2902638	CHD	35915156
10	105639241	A	G	rs12573103	CHD	35915156
10	105639514	T	G	rs10748858	CHD	35915156
10	105639611	T	C	rs11191841	CHD	35915156
10	105640978	T	C	rs7100920	CHD	35915156
10	105643134	A	G	rs2067832	CHD	35915156
10	105643223	C	G	rs2067831	CHD	35915156
10	105643244	A	G	rs58543155	CHD	35915156
10	105643332	A	C	rs34300861	CHD	35915156
10	105643352	A	G	rs61277100	CHD	35915156
10	105643436	T	C	rs34887477	CHD	35915156
10	105644636	A	C	rs4918067	CHD	35915156
10	105644736	T	G	rs4918068	CHD	35915156
10	105645622	T	C	rs9325507	CHD	35915156
10	105646395	T	C	rs35223321	CHD	35915156
10	105647300	A	G	rs3814220	CHD	35915156
10	105648651	C	G	rs11191843	CHD	35915156
10	105648686	A	G	rs35041090	CHD	35915156
10	105649158	A	G	rs2273698	CHD	35915156
10	105649813	A	G	rs11191846	CHD	35915156
10	105649940	C	G	rs17573075	CHD	35915156
10	105650598	A	G	rs10883940	CHD	35915156
10	105650626	C	G	rs11191847	CHD	35915156
10	105650782	T	C	rs10883941	CHD	35915156
10	105650837	T	C	rs11191848	CHD	35915156
10	105650880	A	T	rs11191849	CHD	35915156
10	105651386	T	C	rs10883942	CHD	35915156
10	105651416	T	G	rs10883943	CHD	35915156
10	105654164	A	G	rs1980653	CHD	35915156
10	105654391	T	G	rs4918069	CHD	35915156
10	105658588	C	G	rs2902639	CHD	35915156
10	105659369	T	C	rs3850670	CHD	35915156
10	105659387	T	C	rs3850671	CHD	35915156
10	105660518	TTCTC	TTCTC	rs71019700	CHD	35915156
10	105661315	A	C	rs11598018	CHD	35915156
10	105661686	A	G	rs61861158	CHD	35915156
10	105663346	A	G	rs12571879	CHD	35915156
10	105667552	T	G	rs10883948	CHD	35915156
10	105669622	T	C	rs12765878	CHD	35915156
10	105672842	A	G	rs11191865	CHD	35915156
10	105682296	T	C	rs11813268	CHD	35915156
10	105693644	A	G	rs4918072	CHD	35915156
10	105694588	A	G	rs1977822	CHD	35915156
10	105695900	T	C	rs1418317	CHD	35915156
10	105696383	T	C	rs7071685	CHD	35915156
10	105697934	T	G	rs7905046	CHD	35915156
10	105701265	T	G	rs7918848	CHD	35915156
10	105702042	T	G	rs7074532	CHD	35915156
10	105702833	A	G	rs36069350	CHD	35915156
10	105703798	T	C	rs7099625	CHD	35915156
10	105704611	A	G	rs4615949	CHD	35915156
10	105705190	T	C	rs7912975	CHD	35915156
10	105706259	T	G	rs35168839	CHD	35915156
10	105706383	T	G	rs34312189	CHD	35915156
10	105708310	A	G	rs12784155	CHD	35915156
10	105708793	T	C	rs7073827	CHD	35915156
10	105709550	T	C	rs1114994	CHD	35915156
10	105710147	T	C	rs7079220	CHD	35915156
10	105710933	A	G	rs7099351	CHD	35915156
10	105711063	C	G	rs12413727	CHD	35915156
10	105711283	C	G	rs12413741	CHD	35915156
10	105711383	A	G	rs7923008	CHD	35915156
10	105713413	A	T	rs7084332	CHD	35915156
10	105713796	T	C	rs35521930	CHD	35915156
10	105713840	T	C	rs7912308	CHD	35915156
10	105718391	T	C	rs35230902	CHD	35915156
10	105718978	T	C	rs34562644	CHD	35915156
10	105720733	A	G	rs61863693	CHD	35915156
10	114754071	T	C	rs34872471	CHD	35915156
10	114754088	T	C	rs7901695	CHD	35915156
10	114754784	T	C	rs35198068	CHD	35915156
10	114756041	A	T	rs4506565	CHD	35915156
10	114758349	T	C	rs7903146	CHD	35915156
10	114774433	A	C	rs36090025	CHD	35915156
10	114785424	A	G	rs7074440	CHD	35915156
10	114788815	T	C	rs12243326	CHD	35915156
10	114791490	T	C	rs12260037	CHD	35915156
10	114798893	A	T	rs61872784	CHD	35915156
10	114799172	A	G	rs56087297	CHD	35915156
10	114808902	T	G	rs12255372	CHD	35915156
10	118385272	T	C	rs1900504	CHD	35915156
10	118406362	C	G	rs9731817	CHD	35915156
10	118406784	A	G	rs10787711	CHD	35915156
10	118407116	A	T	rs11197783	CHD	35915156
10	118407568	A	G	rs2420318	CHD	35915156
10	118407682	A	T	rs2901113	CHD	35915156
10	118407702	A	G	rs2901114	CHD	35915156
10	118408642	T	C	rs2218584	CHD	35915156
10	122914969	A	G	rs17101518	CHD	35915156
10	122915056	C	G	rs58846742	CHD	35915156
10	122915497	C	G	rs56351107	CHD	35915156
10	122915553	T	C	rs17101521	CHD	35915156
10	122915585	A	T	rs56132357	CHD	35915156
10	122915655	T	G	rs59313277	CHD	35915156
10	122915754	A	G	rs73366917	CHD	35915156
10	122915779	A	C	rs17101524	CHD	35915156
10	122916471	T	C	rs7920116	CHD	35915156
10	122916628	A	G	rs7903585	CHD	35915156
10	122916639	A	G	rs7903948	CHD	35915156
10	122916722	A	G	rs7903733	CHD	35915156
10	122916891	C	G	rs7904102	CHD	35915156
10	122917001	A	G	rs58960052	CHD	35915156
10	122917325	T	C	rs59754371	CHD	35915156
10	122917356	A	G	rs57615383	CHD	35915156
10	122917581	A	G	rs112209982	CHD	35915156
10	122917729	A	G	rs58324269	CHD	35915156
10	122917735	T	C	rs60089052	CHD	35915156
10	122917827	T	C	rs58217496	CHD	35915156
10	122917983	T	G	rs60711290	CHD	35915156
10	122918075	T	C	rs57142282	CHD	35915156
10	122918115	T	C	rs17101530	CHD	35915156
10	122918875	T	C	rs17101534	CHD	35915156
10	122919079	A	G	rs11199803	CHD	35915156
10	122919174	C	G	rs11199804	CHD	35915156
10	122919206	T	C	rs11199805	CHD	35915156
10	122919309	A	G	rs11199806	CHD	35915156
10	122919842	A	G	rs7917346	CHD	35915156
10	122920009	T	C	rs7902796	CHD	35915156
10	122920102	T	C	rs7902919	CHD	35915156
10	122920155	A	C	rs7917833	CHD	35915156
10	122920190	A	C	rs7917847	CHD	35915156
10	122920956	T	C	rs1907267	CHD	35915156
10	122921247	T	C	rs1907268	CHD	35915156
10	122921349	A	C	rs1907269	CHD	35915156
10	122921563	A	G	rs6585696	CHD	35915156
10	122921597	T	C	rs6585697	CHD	35915156
10	122921602	T	G	rs6585698	CHD	35915156
10	122921660	T	C	rs6585699	CHD	35915156
10	122921757	C	G	rs6585700	CHD	35915156
10	122921791	T	C	rs6585701	CHD	35915156
10	122922371	T	C	rs7920041	CHD	35915156
10	122922381	T	C	rs7920045	CHD	35915156
10	122922458	A	C	rs7906567	CHD	35915156
10	122922834	A	T	rs59296617	CHD	35915156
10	122923578	T	C	rs11199810	CHD	35915156
10	122923817	T	C	rs7087606	CHD	35915156
10	122923910	T	G	rs6585702	CHD	35915156
10	122924140	A	G	rs6585703	CHD	35915156
10	122924639	A	C	rs7915733	CHD	35915156
10	122925162	A	G	rs1907272	CHD	35915156
10	122925285	T	C	rs1907273	CHD	35915156
10	122925338	T	G	rs1907274	CHD	35915156
10	122925459	A	G	rs7096589	CHD	35915156
10	122925619	A	T	rs7080940	CHD	35915156
10	122926023	A	G	rs6585704	CHD	35915156
10	122926172	T	C	rs7920839	CHD	35915156
10	122926217	T	G	rs7921081	CHD	35915156
10	122926344	A	G	rs17559591	CHD	35915156
10	122926415	A	G	rs7921353	CHD	35915156
10	122926558	T	C	rs6585705	CHD	35915156
10	122926589	A	G	rs6585706	CHD	35915156
10	122926799	C	G	rs6585707	CHD	35915156
10	122926943	T	C	rs6585708	CHD	35915156
10	122927754	T	C	rs7897890	CHD	35915156
10	122929073	A	C	rs11199811	CHD	35915156
10	122930568	T	C	rs7071036	CHD	35915156
10	122930612	T	C	rs7071062	CHD	35915156
10	122930945	A	G	rs11199812	CHD	35915156
10	122931652	T	G	rs1873449	CHD	35915156
10	122932004	T	C	rs754227	CHD	35915156
10	124024608	A	C	rs7898942	CHD	35915156
10	124028040	T	C	rs10749451	CHD	35915156
10	124028141	A	G	rs10749452	CHD	35915156
10	124028388	T	C	rs5017041	CHD	35915156
10	124029758	A	G	rs4751887	CHD	35915156
10	124032434	A	G	rs1034533	CHD	35915156
10	124036226	T	C	rs7086403	CHD	35915156
10	124036494	T	C	rs7090214	CHD	35915156
10	124039657	T	C	rs4752678	CHD	35915156
10	124041118	C	G	rs7092500	CHD	35915156
10	124041173	T	G	rs7076349	CHD	35915156
10	124041447	A	G	rs6585810	CHD	35915156
10	124042978	A	T	rs7076102	CHD	35915156
10	124045302	T	C	rs911775	CHD	35915156
10	124060802	A	G	rs10788274	CHD	35915156
10	124064829	A	G	rs2421011	CHD	35915156
10	124070153	A	G	rs10788277	CHD	35915156
10	124070914	A	C	rs7893566	CHD	35915156
10	124074891	A	G	rs3905303	CHD	35915156
10	124075128	T	C	rs10788278	CHD	35915156
10	124077093	T	C	rs77494534	CHD	35915156
10	124078665	A	G	rs12259964	CHD	35915156
10	124079808	T	C	rs10749459	CHD	35915156
10	124080036	T	C	rs10749460	CHD	35915156
10	124080471	A	C	rs10788280	CHD	35915156
10	124080510	T	C	rs10749461	CHD	35915156
10	124213449	T	C	rs72631113	CHD	35915156
10	124230513	T	G	rs12252027	CHD	35915156
10	124230750	T	G	rs2672592	CHD	35915156
10	124236719	A	G	rs1810391	CHD	35915156
10	124236756	T	C	rs1810393	CHD	35915156
10	124237338	A	G	rs2421028	CHD	35915156
10	124237498	A	G	rs4237540	CHD	35915156
10	124237612	A	G	rs4752700	CHD	35915156
10	124239856	CG	CG	rs79943008	CHD	35915156
10	124240310	T	G	rs66884382	CHD	35915156
10	124240436	A	G	rs67574325	CHD	35915156
10	124240662	A	G	rs67290830	CHD	35915156
10	124240722	T	G	rs67307815	CHD	35915156
10	124240823	T	C	rs2284667	CHD	35915156
10	124240852	T	C	rs2284668	CHD	35915156
10	124241847	T	C	rs11200649	CHD	35915156
10	124242164	A	G	rs58315581	CHD	35915156
10	124242267	CTACT	CTACT	rs59506621	CHD	35915156
10	124243189	T	C	rs2300432	CHD	35915156
10	124244969	T	C	rs2268344	CHD	35915156
10	124245483	T	G	rs2268345	CHD	35915156
10	124245867	T	C	rs878107	CHD	35915156
10	124246002	A	G	rs11200651	CHD	35915156
10	124246923	T	C	rs2268348	CHD	35915156
10	124248091	A	G	rs1016006	CHD	35915156
10	124249235	T	C	rs2239586	CHD	35915156
10	124249309	A	G	rs2239587	CHD	35915156
10	124250093	C	G	rs2239588	CHD	35915156
10	124250384	T	G	rs2268349	CHD	35915156
10	124251060	T	C	rs2268350	CHD	35915156
10	124251098	T	C	rs2268351	CHD	35915156
10	124251697	T	C	rs2300434	CHD	35915156
10	124252279	A	G	rs2300435	CHD	35915156
10	124252285	T	C	rs2300436	CHD	35915156
10	124254061	T	C	rs2268353	CHD	35915156
10	124254180	A	G	rs2246731	CHD	35915156
10	124254343	T	C	rs11200654	CHD	35915156
10	124254360	T	G	rs3106650	CHD	35915156
10	124255340	T	C	rs10887154	CHD	35915156
10	124255686	T	G	rs10887155	CHD	35915156
10	124258136	T	C	rs736960	CHD	35915156
10	124258329	A	G	rs2736921	CHD	35915156
10	124258330	T	G	rs2672606	CHD	35915156
10	124258377	T	C	rs2736922	CHD	35915156
10	124258758	A	T	rs2672607	CHD	35915156
10	124259062	A	G	rs2736923	CHD	35915156
10	124259750	T	C	rs2247430	CHD	35915156
10	124260564	C	G	rs11200655	CHD	35915156
10	124260739	T	C	rs2247541	CHD	35915156
10	124261348	T	C	rs1003079	CHD	35915156
10	124262419	A	G	rs2250511	CHD	35915156
10	124263692	T	C	rs2142309	CHD	35915156
10	124263873	T	C	rs1009326	CHD	35915156
10	124263877	A	G	rs1009325	CHD	35915156
10	124264032	A	G	rs909290	CHD	35915156
10	124267250	T	G	rs76495632	CHD	35915156
10	124274603	T	C	rs17103659	CHD	35915156
10	124274794	T	C	rs28596486	CHD	35915156
10	124276253	A	T	rs28406792	CHD	35915156
10	124276260	A	G	rs17103662	CHD	35915156
10	124276794	C	G	rs28437273	CHD	35915156
10	124277713	A	G	rs17103667	CHD	35915156
10	124277734	A	G	rs28482003	CHD	35915156
10	124277745	A	G	rs28738684	CHD	35915156
10	124278286	A	G	rs7077251	CHD	35915156
10	124278854	A	G	rs28372488	CHD	35915156
10	124281252	T	C	rs28393592	CHD	35915156
10	124281685	A	G	rs17103676	CHD	35915156
10	124281875	A	C	rs73369702	CHD	35915156
10	124282295	T	C	rs17103678	CHD	35915156
10	124282569	A	T	rs74231270	CHD	35915156
10	124287275	T	C	rs17103680	CHD	35915156
10	124287408	A	T	rs79406060	CHD	35915156
10	124288467	C	G	rs11528741	CHD	35915156
10	124292597	T	C	rs11528743	CHD	35915156
10	124293014	A	G	rs4638250	CHD	35915156
10	124296749	T	G	rs28530175	CHD	35915156
11	201922	T	C	rs111876722	CHD	35915156
11	202017	T	C	rs73386631	CHD	35915156
11	202565	T	C	rs11245990	CHD	35915156
11	202748	T	C	rs11245991	CHD	35915156
11	202749	A	G	rs11245992	CHD	35915156
11	202835	A	G	rs79902640	CHD	35915156
11	202873	A	G	rs73386635	CHD	35915156
11	203235	A	G	rs73386640	CHD	35915156
11	203788	T	C	rs2280543	CHD	35915156
11	204523	CATTT	CATTT	rs146877753	CHD	35915156
11	204680	A	G	rs11245997	CHD	35915156
11	205780	A	T	rs3782122	CHD	35915156
11	205935	A	G	rs3782121	CHD	35915156
11	210899	T	C	rs11246001	CHD	35915156
11	211447	A	G	rs11246002	CHD	35915156
11	213723	T	G	rs11246003	CHD	35915156
11	213740	T	C	rs12226698	CHD	35915156
11	215904	A	G	rs12226402	CHD	35915156
11	216056	A	G	rs12226697	CHD	35915156
11	224063	A	G	rs12222188	CHD	35915156
11	224845	C	G	rs73392700	CHD	35915156
11	241124	C	G	rs12225799	CHD	35915156
11	5701074	A	C	rs11601507	CHD	35915156
11	8754559	A	G	rs72858243	CHD	35915156
11	8789165	C	G	rs56210063	CHD	35915156
11	8823493	T	C	rs7120300	CHD	35915156
11	8826071	A	G	rs78406497	CHD	35915156
11	8829168	A	G	rs2292049	CHD	35915156
11	8836030	T	C	rs7101895	CHD	35915156
11	8836445	A	G	rs7111092	CHD	35915156
11	8836575	C	G	rs978637	CHD	35915156
11	8836801	T	C	rs10769962	CHD	35915156
11	8837089	A	G	rs10769963	CHD	35915156
11	8837387	A	G	rs10743092	CHD	35915156
11	8838075	C	G	rs75178603	CHD	35915156
11	8852839	A	G	rs75072453	CHD	35915156
11	8854673	A	C	rs61876202	CHD	35915156
11	9751089	A	G	rs12360647	CHD	35915156
11	9751196	A	G	rs10840293	CHD	35915156
11	9751246	T	G	rs10840294	CHD	35915156
11	9751331	T	G	rs10743117	CHD	35915156
11	9751651	A	G	rs10743118	CHD	35915156
11	9751775	T	C	rs10840295	CHD	35915156
11	9751780	A	G	rs10840296	CHD	35915156
11	9752741	T	C	rs9943599	CHD	35915156
11	9753601	A	G	rs360158	CHD	35915156
11	9754221	T	C	rs360157	CHD	35915156
11	9756724	T	C	rs360156	CHD	35915156
11	9759202	T	C	rs360155	CHD	35915156
11	9759608	T	C	rs93139	CHD	35915156
11	9759713	T	G	rs93138	CHD	35915156
11	9759918	A	G	rs173396	CHD	35915156
11	9762274	T	C	rs360153	CHD	35915156
11	9763969	T	C	rs2649044	CHD	35915156
11	9766932	A	G	rs378825	CHD	35915156
11	9767559	A	G	rs491205	CHD	35915156
11	9769562	C	G	rs415895	CHD	35915156
11	9770318	C	G	rs472109	CHD	35915156
11	9773517	A	C	rs360136	CHD	35915156
11	9773568	T	C	rs360137	CHD	35915156
11	9779277	A	C	rs4910499	CHD	35915156
11	13268386	T	C	rs1351522	CHD	35915156
11	13268494	T	C	rs1351521	CHD	35915156
11	13268538	A	G	rs1351520	CHD	35915156
11	13268797	A	G	rs4757133	CHD	35915156
11	13269536	T	C	rs1481881	CHD	35915156
11	13269548	A	G	rs1481880	CHD	35915156
11	13269722	A	C	rs11825452	CHD	35915156
11	13269792	A	G	rs10832006	CHD	35915156
11	13269921	A	T	rs11825504	CHD	35915156
11	13269937	A	G	rs11825506	CHD	35915156
11	13269946	T	C	rs34588274	CHD	35915156
11	13270008	T	C	rs35681858	CHD	35915156
11	13270052	A	T	rs10832007	CHD	35915156
11	13270214	A	G	rs11605518	CHD	35915156
11	13270501	A	C	rs11022721	CHD	35915156
11	13270538	T	C	rs11022722	CHD	35915156
11	13270635	A	G	rs11022723	CHD	35915156
11	13270717	A	T	rs986721	CHD	35915156
11	13270920	C	G	rs6486110	CHD	35915156
11	13271138	C	G	rs986720	CHD	35915156
11	13271768	T	C	rs1481879	CHD	35915156
11	13272091	A	G	rs1481877	CHD	35915156
11	13272171	A	G	rs1481876	CHD	35915156
11	13272616	T	C	rs4756761	CHD	35915156
11	13272778	A	G	rs4756762	CHD	35915156
11	13272902	T	C	rs4757134	CHD	35915156
11	13273156	A	C	rs11022725	CHD	35915156
11	13273305	A	G	rs11022726	CHD	35915156
11	13274553	A	T	rs747601	CHD	35915156
11	13274991	T	C	rs11603808	CHD	35915156
11	13276923	A	C	rs9783306	CHD	35915156
11	13277443	A	G	rs55957464	CHD	35915156
11	13277932	A	G	rs10766064	CHD	35915156
11	13277961	T	C	rs10766065	CHD	35915156
11	13278027	A	G	rs10766066	CHD	35915156
11	13278612	T	C	rs7120247	CHD	35915156
11	13278809	A	G	rs7117317	CHD	35915156
11	13279149	T	C	rs35601753	CHD	35915156
11	13280403	A	G	rs4757135	CHD	35915156
11	13280556	A	G	rs4756763	CHD	35915156
11	13281327	A	T	rs4757136	CHD	35915156
11	13281557	A	C	rs11022733	CHD	35915156
11	13281580	A	G	rs11022734	CHD	35915156
11	13282058	C	G	rs7125487	CHD	35915156
11	13284111	T	C	rs998089	CHD	35915156
11	13284345	T	C	rs2035380	CHD	35915156
11	13285281	T	G	rs2403661	CHD	35915156
11	13287938	A	G	rs10832011	CHD	35915156
11	13288698	T	G	rs7942486	CHD	35915156
11	13288851	A	T	rs34560638	CHD	35915156
11	13288885	A	C	rs61882109	CHD	35915156
11	13289344	A	G	rs34369393	CHD	35915156
11	13291827	T	G	rs4757137	CHD	35915156
11	13291931	A	T	rs4146385	CHD	35915156
11	13291979	A	G	rs4146386	CHD	35915156
11	13292277	C	G	rs35015902	CHD	35915156
11	13292281	C	G	rs12295734	CHD	35915156
11	13292727	A	C	rs11022735	CHD	35915156
11	13292864	A	G	rs2219998	CHD	35915156
11	13292909	T	C	rs1384030	CHD	35915156
11	13293019	T	C	rs1384029	CHD	35915156
11	13293182	T	C	rs11022738	CHD	35915156
11	13293248	A	C	rs10832012	CHD	35915156
11	13293840	A	G	rs900147	CHD	35915156
11	13293887	T	C	rs900146	CHD	35915156
11	13293905	T	C	rs900145	CHD	35915156
11	13293979	A	T	rs7109016	CHD	35915156
11	13294268	T	C	rs900144	CHD	35915156
11	13295353	T	G	rs10832013	CHD	35915156
11	13295415	A	T	rs10832014	CHD	35915156
11	13295751	AT	AT	rs11316597	CHD	35915156
11	13295767	T	C	rs1384028	CHD	35915156
11	13295920	A	T	rs1384027	CHD	35915156
11	13296401	A	T	rs1384026	CHD	35915156
11	13296446	T	G	rs1384025	CHD	35915156
11	13296561	T	C	rs11022742	CHD	35915156
11	13296644	A	C	rs1384024	CHD	35915156
11	13297800	A	G	rs11022743	CHD	35915156
11	13297925	A	G	rs4757138	CHD	35915156
11	13298485	T	C	rs2279287	CHD	35915156
11	13298519	A	G	rs2279286	CHD	35915156
11	13298687	T	G	rs2279285	CHD	35915156
11	13298750	T	C	rs2279284	CHD	35915156
11	13299895	A	G	rs61882122	CHD	35915156
11	13300252	C	G	rs7928655	CHD	35915156
11	13300456	T	C	rs4757139	CHD	35915156
11	13300540	T	G	rs4757140	CHD	35915156
11	13301114	C	G	rs12361893	CHD	35915156
11	13301335	T	G	rs4603287	CHD	35915156
11	13301548	A	T	rs1351525	CHD	35915156
11	13301875	C	G	rs72867447	CHD	35915156
11	13301921	C	G	rs1481892	CHD	35915156
11	13302822	A	G	rs2403662	CHD	35915156
11	13303071	T	C	rs3993105	CHD	35915156
11	13303085	A	G	rs7926712	CHD	35915156
11	13305263	A	G	rs34862781	CHD	35915156
11	13306311	T	G	rs4414197	CHD	35915156
11	13306605	T	C	rs4146388	CHD	35915156
11	13307095	A	G	rs4757141	CHD	35915156
11	13307366	A	G	rs11022749	CHD	35915156
11	13307594	A	G	rs11022750	CHD	35915156
11	13307613	T	C	rs11022751	CHD	35915156
11	13307622	A	G	rs11022752	CHD	35915156
11	13309671	A	G	rs10832017	CHD	35915156
11	13310263	C	G	rs4353253	CHD	35915156
11	13310718	T	C	rs1481891	CHD	35915156
11	13310854	T	C	rs11022753	CHD	35915156
11	13311263	T	C	rs36170258	CHD	35915156
11	13312424	A	G	rs10832018	CHD	35915156
11	13312969	T	G	rs7107287	CHD	35915156
11	13313243	A	G	rs11022754	CHD	35915156
11	13313879	T	C	rs10832019	CHD	35915156
11	13314148	T	G	rs7934154	CHD	35915156
11	13314307	A	G	rs12290622	CHD	35915156
11	13314475	T	C	rs34148132	CHD	35915156
11	13315049	T	C	rs11022755	CHD	35915156
11	13315205	T	C	rs34796300	CHD	35915156
11	13315439	A	C	rs11022756	CHD	35915156
11	13317964	A	G	rs10766073	CHD	35915156
11	13318431	T	C	rs7951393	CHD	35915156
11	13318524	A	C	rs11605776	CHD	35915156
11	13318587	T	C	rs10766075	CHD	35915156
11	13319838	A	C	rs6486116	CHD	35915156
11	13319894	A	G	rs7949336	CHD	35915156
11	13320525	A	G	rs7937432	CHD	35915156
11	13320526	A	C	rs7938307	CHD	35915156
11	13320533	T	C	rs7938308	CHD	35915156
11	13322580	A	G	rs11022757	CHD	35915156
11	13323498	A	C	rs7114573	CHD	35915156
11	13323786	A	G	rs6486118	CHD	35915156
11	13323789	T	C	rs6486119	CHD	35915156
11	13324142	T	G	rs6486120	CHD	35915156
11	13324530	A	G	rs10832021	CHD	35915156
11	13339272	A	G	rs10832022	CHD	35915156
11	13340710	A	T	rs10766076	CHD	35915156
11	13344645	A	T	rs12805304	CHD	35915156
11	13345115	A	C	rs11022765	CHD	35915156
11	13348243	T	G	rs61882381	CHD	35915156
11	13348377	T	G	rs4578371	CHD	35915156
11	13350747	A	G	rs7924734	CHD	35915156
11	13351181	T	C	rs7941761	CHD	35915156
11	13351373	CGG	CGG	rs58901760	CHD	35915156
11	13352394	A	G	rs11022768	CHD	35915156
11	13352405	A	C	rs11022769	CHD	35915156
11	27679916	T	C	rs6265	CHD	35915156
11	32360222	T	C	rs12789861	CHD	35915156
11	32360342	A	G	rs12099181	CHD	35915156
11	32368457	A	T	rs2207549	CHD	35915156
11	32372772	A	G	rs11031737	CHD	35915156
11	32375669	A	G	rs1884232	CHD	35915156
11	32378306	T	C	rs6484569	CHD	35915156
11	32378857	T	C	rs6484570	CHD	35915156
11	32380521	T	C	rs7118294	CHD	35915156
11	32381043	A	G	rs2418900	CHD	35915156
11	32382596	A	G	rs10835890	CHD	35915156
11	32382641	A	G	rs10767932	CHD	35915156
11	32385980	T	C	rs10835891	CHD	35915156
11	32410337	C	G	rs5030317	CHD	35915156
11	32424604	T	C	rs6484577	CHD	35915156
11	32429099	T	C	rs12290546	CHD	35915156
11	32430601	A	G	rs10835904	CHD	35915156
11	32438753	T	C	rs3818055	CHD	35915156
11	32441377	T	C	rs7115190	CHD	35915156
11	43599791	A	T	rs2679059	CHD	35915156
11	43605304	A	G	rs2679053	CHD	35915156
11	43608835	T	G	rs1023955	CHD	35915156
11	43609524	T	C	rs1023956	CHD	35915156
11	43610732	T	C	rs2625390	CHD	35915156
11	43611196	A	T	rs2625389	CHD	35915156
11	43613426	A	G	rs2625387	CHD	35915156
11	43628749	T	C	rs4755720	CHD	35915156
11	43635499	C	G	rs2862965	CHD	35915156
11	43635734	T	G	rs10768966	CHD	35915156
11	43636378	A	T	rs4755721	CHD	35915156
11	43636578	A	G	rs4755722	CHD	35915156
11	43639025	T	G	rs10742680	CHD	35915156
11	43640115	T	C	rs2862963	CHD	35915156
11	43642130	T	G	rs4755726	CHD	35915156
11	43648368	T	G	rs4237643	CHD	35915156
11	43649036	A	C	rs2862995	CHD	35915156
11	43653833	T	G	rs2862996	CHD	35915156
11	43656535	A	G	rs2862961	CHD	35915156
11	43660255	T	G	rs9783304	CHD	35915156
11	43662440	A	G	rs12577464	CHD	35915156
11	43670501	A	C	rs2006751	CHD	35915156
11	43681249	T	C	rs7115737	CHD	35915156
11	43681372	A	G	rs61037750	CHD	35915156
11	43686618	A	G	rs6485438	CHD	35915156
11	43687840	A	G	rs4320940	CHD	35915156
11	43690717	T	C	rs17596617	CHD	35915156
11	43692422	A	T	rs59298872	CHD	35915156
11	43692423	A	G	rs59227842	CHD	35915156
11	43693110	A	G	rs35060985	CHD	35915156
11	43696316	T	C	rs6485443	CHD	35915156
11	43696917	T	G	rs7116641	CHD	35915156
11	43705623	C	G	rs10838149	CHD	35915156
11	43707364	T	C	rs35243581	CHD	35915156
11	43707560	A	T	rs12294299	CHD	35915156
11	43708409	A	G	rs10838151	CHD	35915156
11	43708725	T	C	rs11037564	CHD	35915156
11	43708752	A	G	rs11037565	CHD	35915156
11	43714849	A	T	rs1320168	CHD	35915156
11	43718443	T	C	rs34390003	CHD	35915156
11	43719101	T	C	rs7928523	CHD	35915156
11	43720350	C	G	rs12275247	CHD	35915156
11	43721500	T	C	rs4359199	CHD	35915156
11	43722181	T	C	rs7118770	CHD	35915156
11	43723632	A	G	rs7482725	CHD	35915156
11	43728534	A	T	rs12577642	CHD	35915156
11	43729853	A	G	rs56130800	CHD	35915156
11	43729987	A	G	rs1878767	CHD	35915156
11	43731451	A	G	rs4288745	CHD	35915156
11	43752522	A	G	rs10838158	CHD	35915156
11	43753725	C	G	rs6485455	CHD	35915156
11	43754372	A	G	rs10768975	CHD	35915156
11	43766902	T	C	rs6485456	CHD	35915156
11	43768254	A	G	rs10742688	CHD	35915156
11	43769295	T	C	rs7115970	CHD	35915156
11	43773813	T	G	rs10768976	CHD	35915156
11	43775734	A	G	rs4643069	CHD	35915156
11	43776481	T	C	rs7115919	CHD	35915156
11	43780553	A	C	rs7110437	CHD	35915156
11	43785733	A	C	rs10734517	CHD	35915156
11	43789222	A	G	rs10838162	CHD	35915156
11	43794592	T	C	rs1878765	CHD	35915156
11	43803254	A	G	rs4755741	CHD	35915156
11	43816200	T	C	rs6485462	CHD	35915156
11	43817125	T	C	rs7118659	CHD	35915156
11	43817320	C	G	rs7118906	CHD	35915156
11	43820476	T	C	rs1878850	CHD	35915156
11	43820524	T	C	rs1878851	CHD	35915156
11	43821004	T	G	rs4755745	CHD	35915156
11	43822757	T	C	rs10838174	CHD	35915156
11	43822885	A	G	rs10838175	CHD	35915156
11	43823963	A	T	rs4755747	CHD	35915156
11	43824633	A	T	rs1518814	CHD	35915156
11	43825038	T	C	rs1518815	CHD	35915156
11	43825481	T	C	rs6485464	CHD	35915156
11	43831776	A	G	rs10768981	CHD	35915156
11	43832505	A	G	rs10400343	CHD	35915156
11	43836596	T	C	rs10742689	CHD	35915156
11	43837551	A	G	rs7129046	CHD	35915156
11	43838317	T	C	rs10838180	CHD	35915156
11	43839935	A	G	rs10768983	CHD	35915156
11	43843201	T	C	rs6485466	CHD	35915156
11	43843579	C	G	rs7101808	CHD	35915156
11	43844500	T	C	rs10838181	CHD	35915156
11	43846850	T	C	rs7131110	CHD	35915156
11	43847911	A	G	rs6485468	CHD	35915156
11	43848338	A	G	rs1464229	CHD	35915156
11	43848754	A	C	rs1464230	CHD	35915156
11	43849293	T	C	rs6485469	CHD	35915156
11	43851474	A	C	rs7935296	CHD	35915156
11	43851803	A	G	rs6485470	CHD	35915156
11	43853909	T	C	rs11037663	CHD	35915156
11	43856355	T	G	rs6485473	CHD	35915156
11	43857418	A	G	rs7931097	CHD	35915156
11	43857928	C	G	rs7934707	CHD	35915156
11	43858554	A	G	rs2139153	CHD	35915156
11	43858682	A	G	rs2139154	CHD	35915156
11	43861748	A	G	rs10734518	CHD	35915156
11	43862325	T	C	rs9971535	CHD	35915156
11	43863030	A	G	rs7111450	CHD	35915156
11	43866294	A	T	rs1914773	CHD	35915156
11	43867652	A	G	rs10742690	CHD	35915156
11	43868043	A	G	rs6485474	CHD	35915156
11	43868651	T	C	rs939015	CHD	35915156
11	43869939	A	G	rs10838185	CHD	35915156
11	43869980	T	C	rs10838186	CHD	35915156
11	43871212	C	G	rs11037676	CHD	35915156
11	43871797	A	G	rs1518822	CHD	35915156
11	43871996	A	C	rs1518821	CHD	35915156
11	43872455	T	C	rs3781805	CHD	35915156
11	43875714	T	C	rs12417393	CHD	35915156
11	43876435	A	G	rs3736505	CHD	35915156
11	61277698	A	G	rs11230728	CHD	35915156
11	61277775	A	G	rs10897164	CHD	35915156
11	61277885	A	G	rs10897165	CHD	35915156
11	61278246	T	C	rs751984	CHD	35915156
11	61278590	T	C	rs751985	CHD	35915156
11	61278918	T	C	rs11230729	CHD	35915156
11	65351074	A	G	rs10896018	CHD	35915156
11	65353906	A	G	rs4601790	CHD	35915156
11	65354439	C	G	rs11606601	CHD	35915156
11	65356754	T	C	rs948578	CHD	35915156
11	65359910	T	C	rs4787	CHD	35915156
11	65361765	T	C	rs749112	CHD	35915156
11	65365077	T	C	rs12419237	CHD	35915156
11	65372580	T	C	rs7130955	CHD	35915156
11	65374495	A	C	rs2306361	CHD	35915156
11	65380124	T	C	rs1078457	CHD	35915156
11	65384727	T	C	rs12790427	CHD	35915156
11	65387378	A	T	rs61744384	CHD	35915156
11	65389631	A	G	rs1144789	CHD	35915156
11	65389890	C	G	rs11227241	CHD	35915156
11	65390554	C	G	rs4930295	CHD	35915156
11	65390803	A	G	rs66864335	CHD	35915156
11	65391317	A	G	rs12801636	CHD	35915156
11	65405510	T	G	rs2306362	CHD	35915156
11	65405600	T	G	rs2306363	CHD	35915156
11	65406869	T	C	rs3782086	CHD	35915156
11	65408937	T	C	rs3741378	CHD	35915156
11	65412974	C	G	rs12420618	CHD	35915156
11	65414709	A	C	rs2075660	CHD	35915156
11	65425167	C	G	rs11568300	CHD	35915156
11	65432187	A	T	rs10896028	CHD	35915156
11	65438135	A	G	rs7924510	CHD	35915156
11	65440432	A	T	rs3862385	CHD	35915156
11	65443380	T	C	rs60626743	CHD	35915156
11	65449045	T	G	rs11227251	CHD	35915156
11	65449451	C	G	rs12802391	CHD	35915156
11	65451020	T	G	rs7934036	CHD	35915156
11	65452952	T	C	rs10896029	CHD	35915156
11	65453678	C	G	rs4578394	CHD	35915156
11	65454000	A	G	rs11227254	CHD	35915156
11	65454044	T	C	rs11227255	CHD	35915156
11	65455386	C	G	rs1073602	CHD	35915156
11	65455742	A	G	rs6591185	CHD	35915156
11	65456864	T	C	rs11601509	CHD	35915156
11	65456990	T	C	rs138502442	CHD	35915156
11	65457751	A	G	rs146861857	CHD	35915156
11	65458169	T	G	rs1074156	CHD	35915156
11	65458197	T	C	rs1074155	CHD	35915156
11	65458964	A	G	rs7115734	CHD	35915156
11	65459419	A	C	rs10896032	CHD	35915156
11	65459556	T	C	rs10896033	CHD	35915156
11	65460086	C	G	rs6591187	CHD	35915156
11	65460477	T	C	rs7952133	CHD	35915156
11	65461158	T	G	rs11227260	CHD	35915156
11	65461160	A	G	rs10896035	CHD	35915156
11	65465236	A	C	rs12420405	CHD	35915156
11	65465597	C	G	rs36091060	CHD	35915156
11	65466002	T	C	rs12417989	CHD	35915156
11	65466496	AG	AG	rs11311289	CHD	35915156
11	65467953	T	C	rs6591188	CHD	35915156
11	65471742	A	T	rs1963977	CHD	35915156
11	65472727	C	G	rs2127510	CHD	35915156
11	65473798	A	C	rs10750766	CHD	35915156
11	65474556	A	G	rs7930301	CHD	35915156
11	65475816	A	C	rs9666878	CHD	35915156
11	65478487	A	G	rs61893835	CHD	35915156
11	65478668	CTGA	CTGA	rs146626079	CHD	35915156
11	65480090	T	G	rs2236682	CHD	35915156
11	65482827	T	C	rs4645927	CHD	35915156
11	65483370	C	G	rs75601653	CHD	35915156
11	65483374	C	G	rs7120713	CHD	35915156
11	65484719	A	C	rs2236683	CHD	35915156
11	65485120	T	C	rs4645933	CHD	35915156
11	65488556	T	C	rs12576766	CHD	35915156
11	65490939	TTTTT	TTTTT	rs59410994	CHD	35915156
11	65492483	A	G	rs75162774	CHD	35915156
11	65495211	A	G	rs11227279	CHD	35915156
11	65495696	T	C	rs78412025	CHD	35915156
11	65496558	T	C	rs11227281	CHD	35915156
11	65497036	T	C	rs56686587	CHD	35915156
11	65497558	A	G	rs1308020	CHD	35915156
11	65498915	T	C	rs4014192	CHD	35915156
11	65499692	T	C	rs12361032	CHD	35915156
11	65499719	A	G	rs4930312	CHD	35915156
11	65500003	A	C	rs11537193	CHD	35915156
11	65500198	A	C	rs11532071	CHD	35915156
11	65500428	T	C	rs4930313	CHD	35915156
11	65505448	T	C	rs12225620	CHD	35915156
11	65505528	C	G	rs10896038	CHD	35915156
11	65506822	C	G	rs4014195	CHD	35915156
11	65507741	C	G	rs11227287	CHD	35915156
11	65508237	A	C	rs11606947	CHD	35915156
11	65508986	A	G	rs620088	CHD	35915156
11	65511336	A	G	rs11604568	CHD	35915156
11	65511965	A	G	rs11600918	CHD	35915156
11	65512057	T	G	rs7110576	CHD	35915156
11	65524252	A	C	rs7123489	CHD	35915156
11	65531222	T	G	rs67265750	CHD	35915156
11	65532825	A	G	rs565427	CHD	35915156
11	65542739	A	G	rs489574	CHD	35915156
11	65549570	C	G	rs11227299	CHD	35915156
11	65551648	A	G	rs11604462	CHD	35915156
11	65551710	T	C	rs11604451	CHD	35915156
11	65552118	A	G	rs948494	CHD	35915156
11	65552154	T	C	rs948493	CHD	35915156
11	65555458	C	G	rs4930319	CHD	35915156
11	65558997	A	G	rs3759034	CHD	35915156
11	65560620	T	C	rs642803	CHD	35915156
11	65560785	A	G	rs3814707	CHD	35915156
11	65561369	A	G	rs12797706	CHD	35915156
11	65561468	T	C	rs644740	CHD	35915156
11	65562257	A	G	rs2276133	CHD	35915156
11	65563503	A	T	rs496388	CHD	35915156
11	65566719	T	G	rs557675	CHD	35915156
11	75110952	A	G	rs534812	CHD	35915156
11	75124132	T	C	rs571632	CHD	35915156
11	75130248	T	C	rs2508619	CHD	35915156
11	75141630	T	C	rs11236430	CHD	35915156
11	75274150	T	G	rs590121	CHD	35915156
11	75274630	T	C	rs681390	CHD	35915156
11	75275301	T	C	rs615896	CHD	35915156
11	75275479	T	G	rs668347	CHD	35915156
11	75275532	A	C	rs652054	CHD	35915156
11	75275808	T	C	rs589203	CHD	35915156
11	75276178	A	C	rs606452	CHD	35915156
11	75276467	A	G	rs653724	CHD	35915156
11	75276660	GACAC		rs143746709	CHD	35915156
11	75276769	C	G	rs604021	CHD	35915156
11	75277628	A	G	rs584961	CHD	35915156
11	75277757	C	G	rs650241	CHD	35915156
11	75279290	T	C	rs645935	CHD	35915156
11	75279350	TA		rs10711399	CHD	35915156
11	75279846	T	C	rs649257	CHD	35915156
11	75281609	C	G	rs1790304	CHD	35915156
11	75282052	T	G	rs634552	CHD	35915156
11	75282882	A	G	rs585821	CHD	35915156
11	75283653	A	C	rs6704	CHD	35915156
11	75284334	T	G	rs659418	CHD	35915156
11	75284890	C	G	rs654759	CHD	35915156
11	100511281	T	G	rs10750591	CHD	35915156
11	100512650	A	C	rs1032778	CHD	35915156
11	100514991	C	G	rs10791423	CHD	35915156
11	100516783	A	T	rs1587647	CHD	35915156
11	100517805	A	G	rs11224353	CHD	35915156
11	100518168	A	T	rs10894997	CHD	35915156
11	100518719	A	T	rs55657437	CHD	35915156
11	100519629	T	C	rs12221896	CHD	35915156
11	100522803	T	C	rs11224360	CHD	35915156
11	100529923	A	G	rs11224366	CHD	35915156
11	100533021	A	G	rs10895001	CHD	35915156
11	100533447	C	G	rs10750593	CHD	35915156
11	100533622	A	C	rs10750594	CHD	35915156
11	100534632	T	C	rs7942556	CHD	35915156
11	100536632	T	G	rs1532710	CHD	35915156
11	100537407	A	T	rs2134301	CHD	35915156
11	100538905	A	T	rs10895003	CHD	35915156
11	100540232	T	G	rs11224372	CHD	35915156
11	100540360	A	G	rs17095329	CHD	35915156
11	100541694	T	C	rs10895004	CHD	35915156
11	100543927	A	T	rs10895005	CHD	35915156
11	100550330	A	T	rs2055449	CHD	35915156
11	100550417	A	T	rs2055450	CHD	35915156
11	100555114	A	G	rs4312035	CHD	35915156
11	100562639	T	C	rs71476642	CHD	35915156
11	100570960	T	C	rs653320	CHD	35915156
11	100572410	A	G	rs670401	CHD	35915156
11	100573120	A	G	rs1216743	CHD	35915156
11	100573366	T	G	rs12269905	CHD	35915156
11	100573379	T	C	rs12288075	CHD	35915156
11	100576409	A	G	rs10431108	CHD	35915156
11	100576952	A	G	rs4754695	CHD	35915156
11	100579854	T	C	rs1847149	CHD	35915156
11	100582228	A	G	rs6590812	CHD	35915156
11	100585536	A	G	rs11224403	CHD	35915156
11	100585807	T	C	rs2455569	CHD	35915156
11	100588324	T	C	rs7926526	CHD	35915156
11	100590270	T	C	rs6590814	CHD	35915156
11	100592948	A	T	rs4753984	CHD	35915156
11	100593538	C	G	rs633185	CHD	35915156
11	100594663	A	G	rs10128687	CHD	35915156
11	100595013	T	C	rs7130275	CHD	35915156
11	100595418	T	C	rs7103397	CHD	35915156
11	100597974	A	G	rs7952055	CHD	35915156
11	100598981	T	C	rs7928576	CHD	35915156
11	100602132	A	G	rs12291493	CHD	35915156
11	100602175	T	C	rs12286062	CHD	35915156
11	100602792	A	C	rs11224417	CHD	35915156
11	100610546	T	C	rs604723	CHD	35915156
11	100624538	T	G	rs607562	CHD	35915156
11	100628231	A	C	rs4495864	CHD	35915156
11	100631500	A	G	rs9919648	CHD	35915156
11	100631908	C	G	rs4754698	CHD	35915156
11	100633321	A	G	rs7125452	CHD	35915156
11	100636578	A	C	rs492237	CHD	35915156
11	100638255	A	G	rs667575	CHD	35915156
11	100643137	A	G	rs486023	CHD	35915156
11	103497761	T	C	rs9665908	CHD	35915156
11	103499104	A	T	rs2034554	CHD	35915156
11	103514362	A	G	rs1917471	CHD	35915156
11	103516526	A	G	rs2060749	CHD	35915156
11	103524968	A	G	rs7114490	CHD	35915156
11	103525754	A	G	rs7118412	CHD	35915156
11	103527489	T	C	rs2060752	CHD	35915156
11	103527558	T	G	rs6591038	CHD	35915156
11	103527656	A	T	rs1917460	CHD	35915156
11	103528206	T	C	rs1917458	CHD	35915156
11	103528466	A	G	rs6591039	CHD	35915156
11	103528569	T	G	rs6591040	CHD	35915156
11	103528873	T	G	rs7122530	CHD	35915156
11	103528878	T	G	rs7111998	CHD	35915156
11	103528885	A	G	rs7108725	CHD	35915156
11	103529198	A	G	rs7947314	CHD	35915156
11	103529537	A	G	rs11225956	CHD	35915156
11	103529632	A	G	rs12805875	CHD	35915156
11	103529655	T	G	rs11225957	CHD	35915156
11	103529740	T	C	rs12361700	CHD	35915156
11	103529871	A	G	rs7126823	CHD	35915156
11	103530438	T	C	rs2408748	CHD	35915156
11	103530526	A	G	rs2408749	CHD	35915156
11	103530707	T	C	rs10488753	CHD	35915156
11	103530797	A	G	rs10895499	CHD	35915156
11	103530909	A	G	rs12420952	CHD	35915156
11	103531043	T	G	rs11225958	CHD	35915156
11	103531254	A	G	rs10895500	CHD	35915156
11	103531295	T	C	rs10488752	CHD	35915156
11	103531539	T	C	rs7928224	CHD	35915156
11	103531822	T	C	rs7946169	CHD	35915156
11	103531855	T	C	rs7946179	CHD	35915156
11	103531936	T	C	rs2198118	CHD	35915156
11	103531944	T	C	rs7946292	CHD	35915156
11	103532046	A	G	rs2198117	CHD	35915156
11	103532106	T	G	rs2198116	CHD	35915156
11	103532686	A	T	rs1917465	CHD	35915156
11	103532881	A	G	rs1917466	CHD	35915156
11	103532969	A	G	rs881353	CHD	35915156
11	103533073	A	G	rs881352	CHD	35915156
11	103533256	T	C	rs881351	CHD	35915156
11	103533935	A	G	rs12289627	CHD	35915156
11	103534169	A	C	rs12291087	CHD	35915156
11	103534944	A	G	rs1868868	CHD	35915156
11	103535198	A	G	rs12795578	CHD	35915156
11	103535490	T	C	rs7933450	CHD	35915156
11	103536424	T	C	rs4429029	CHD	35915156
11	103536471	T	G	rs7123091	CHD	35915156
11	103536535	T	C	rs7123117	CHD	35915156
11	103536684	T	G	rs7123362	CHD	35915156
11	103536744	A	G	rs7103487	CHD	35915156
11	103536908	A	G	rs7120331	CHD	35915156
11	103536937	T	C	rs5017728	CHD	35915156
11	103537001	C	G	rs4508177	CHD	35915156
11	103537033	T	C	rs4298874	CHD	35915156
11	103537042	A	C	rs4331061	CHD	35915156
11	103537279	A	G	rs4335512	CHD	35915156
11	103537411	T	C	rs4468316	CHD	35915156
11	103537557	T	C	rs1551146	CHD	35915156
11	103538141	T	C	rs7128188	CHD	35915156
11	103538144	A	C	rs7124988	CHD	35915156
11	103538387	T	C	rs7131480	CHD	35915156
11	103538451	T	C	rs7112682	CHD	35915156
11	103538584	T	C	rs7101433	CHD	35915156
11	103538749	A	T	rs12364733	CHD	35915156
11	103538849	T	G	rs12366049	CHD	35915156
11	103538861	A	G	rs11225961	CHD	35915156
11	103538949	T	C	rs12365061	CHD	35915156
11	103539094	A	G	rs2034561	CHD	35915156
11	103539162	C	G	rs2034560	CHD	35915156
11	103539374	T	C	rs2034559	CHD	35915156
11	103539446	A	G	rs2034558	CHD	35915156
11	103539496	T	G	rs2034557	CHD	35915156
11	103539702	T	C	rs10488750	CHD	35915156
11	103539856	T	C	rs10895502	CHD	35915156
11	103540022	T	G	rs7106207	CHD	35915156
11	103540383	T	C	rs7109798	CHD	35915156
11	103540781	C	G	rs10488749	CHD	35915156
11	103542664	A	G	rs2198114	CHD	35915156
11	103543268	A	G	rs17477361	CHD	35915156
11	103543468	T	C	rs56285300	CHD	35915156
11	103543963	T	C	rs66947805	CHD	35915156
11	103544314	A	C	rs7123575	CHD	35915156
11	103545552	A	G	rs4754976	CHD	35915156
11	103545761	T	C	rs4754977	CHD	35915156
11	103545807	A	G	rs4754978	CHD	35915156
11	103546038	T	C	rs12226748	CHD	35915156
11	103546200	A	T	rs11225964	CHD	35915156
11	103546411	T	C	rs4754090	CHD	35915156
11	103546695	A	G	rs7109954	CHD	35915156
11	103547280	T	C	rs10895508	CHD	35915156
11	103549997	A	G	rs7106591	CHD	35915156
11	103551963	A	G	rs12788174	CHD	35915156
11	103552234	A	G	rs1917443	CHD	35915156
11	103552586	T	C	rs72980796	CHD	35915156
11	103552588	C	G	rs72980797	CHD	35915156
11	103552882	A	G	rs11225968	CHD	35915156
11	103553183	A	G	rs11225969	CHD	35915156
11	103553485	C	G	rs7945555	CHD	35915156
11	103556389	T	C	rs7111834	CHD	35915156
11	103556774	T	C	rs2122779	CHD	35915156
11	103558072	T	C	rs11225973	CHD	35915156
11	103560980	A	C	rs7947834	CHD	35915156
11	103561077	T	G	rs36108362	CHD	35915156
11	103561189	A	G	rs6591043	CHD	35915156
11	103561253	A	G	rs6591044	CHD	35915156
11	103561443	A	G	rs11225975	CHD	35915156
11	103561846	T	C	rs7115005	CHD	35915156
11	103561953	T	C	rs7103497	CHD	35915156
11	103562987	T	C	rs2016826	CHD	35915156
11	103563768	T	C	rs11225976	CHD	35915156
11	103564274	A	C	rs11225977	CHD	35915156
11	103565660	A	G	rs2128745	CHD	35915156
11	103565672	T	C	rs1014211	CHD	35915156
11	103566396	T	C	rs7924591	CHD	35915156
11	103568417	C	G	rs4754091	CHD	35915156
11	103569917	A	C	rs7111946	CHD	35915156
11	103571391	T	C	rs7104118	CHD	35915156
11	103573004	A	G	rs3847586	CHD	35915156
11	103573704	T	C	rs7113175	CHD	35915156
11	103573786	T	C	rs1483278	CHD	35915156
11	103574904	A	G	rs1384703	CHD	35915156
11	103575673	T	C	rs970951	CHD	35915156
11	103576791	T	C	rs1564681	CHD	35915156
11	103581897	T	C	rs7125121	CHD	35915156
11	103584353	T	C	rs72982719	CHD	35915156
11	103588807	A	T	rs7942479	CHD	35915156
11	103589094	T	C	rs1917445	CHD	35915156
11	103591417	T	C	rs61904665	CHD	35915156
11	103592482	A	G	rs2101205	CHD	35915156
11	103596450	T	C	rs10895515	CHD	35915156
11	103597318	T	C	rs1601072	CHD	35915156
11	103599717	A	T	rs10502016	CHD	35915156
11	103600269	A	G	rs17101460	CHD	35915156
11	103601116	C	G	rs12289602	CHD	35915156
11	103603815	CAA	CAA	rs60156254	CHD	35915156
11	103606498	T	C	rs12362232	CHD	35915156
11	103607312	AGCCTTCAGGAGCCAAAAGCCATT		rs368454115	CHD	35915156
11	103608042	A	G	rs10895517	CHD	35915156
11	103608728	A	G	rs12365920	CHD	35915156
11	103610900	T	C	rs35354313	CHD	35915156
11	103614205	A	G	rs10895518	CHD	35915156
11	103614266	A	G	rs11225996	CHD	35915156
11	103615086	CT	CT	rs11315262	CHD	35915156
11	103616654	A	T	rs1120954	CHD	35915156
11	103618027	A	G	rs10895519	CHD	35915156
11	103618082	A	T	rs11225999	CHD	35915156
11	103618963	A	G	rs7952476	CHD	35915156
11	103619505	T	C	rs986404	CHD	35915156
11	103621096	T	C	rs1842949	CHD	35915156
11	103621455	T	G	rs4754092	CHD	35915156
11	103623055	T	C	rs7930371	CHD	35915156
11	103626200	T	G	rs10895521	CHD	35915156
11	103626209	A	G	rs10895522	CHD	35915156
11	103626255	T	C	rs1842948	CHD	35915156
11	103630465	T	C	rs7130088	CHD	35915156
11	103630709	A	T	rs7115794	CHD	35915156
11	103631206	T	G	rs7102698	CHD	35915156
11	103632906	T	C	rs7108899	CHD	35915156
11	103635415	T	C	rs10791642	CHD	35915156
11	103641969	C	G	rs7124073	CHD	35915156
11	103646712	A	G	rs4754984	CHD	35915156
11	103647454	T	C	rs11819921	CHD	35915156
11	103647881	AC	AC	rs202119160	CHD	35915156
11	103649989	A	C	rs35382151	CHD	35915156
11	103651641	A	G	rs7950994	CHD	35915156
11	103651661	T	C	rs7925798	CHD	35915156
11	103653871	A	G	rs12576536	CHD	35915156
11	103654986	T	C	rs4754986	CHD	35915156
11	103655543	T	G	rs7951437	CHD	35915156
11	103661045	A	T	rs4754987	CHD	35915156
11	103662339	A	C	rs1586129	CHD	35915156
11	103662971	A	G	rs11226014	CHD	35915156
11	103664059	A	G	rs11226015	CHD	35915156
11	103665276	A	G	rs17101528	CHD	35915156
11	103665831	T	G	rs12576363	CHD	35915156
11	103668610	A	C	rs1531837	CHD	35915156
11	103669344	T	G	rs1316710	CHD	35915156
11	103669806	A	G	rs900517	CHD	35915156
11	103673247	T	C	rs34894449	CHD	35915156
11	103673960	A	G	rs11226019	CHD	35915156
11	103674339	A	G	rs10791643	CHD	35915156
11	103676621	T	C	rs76223797	CHD	35915156
11	103676698	A	G	rs77838787	CHD	35915156
11	103677183	A	G	rs1483255	CHD	35915156
11	103677362	T	C	rs17101587	CHD	35915156
11	103679831	A	C	rs1543161	CHD	35915156
11	103683034	A	G	rs12574699	CHD	35915156
11	103685704	A	G	rs11226021	CHD	35915156
11	103685903	A	T	rs56679997	CHD	35915156
11	103686041	T	G	rs7483886	CHD	35915156
11	103686892	T	G	rs7943110	CHD	35915156
11	103687463	A	T	rs77233008	CHD	35915156
11	103687608	T	C	rs201270424	CHD	35915156
11	103687612	C	G	rs199820007	CHD	35915156
11	103687624	A	T	rs367737201	CHD	35915156
11	103688177	T	C	rs7940467	CHD	35915156
11	103688181	A	G	rs192806002	CHD	35915156
11	103688183	A	T	rs185513199	CHD	35915156
11	103688185	A	G	rs190469904	CHD	35915156
11	103688189	A	G	rs7937361	CHD	35915156
11	103688408	T	C	rs143638027	CHD	35915156
11	103690701	A	C	rs4754991	CHD	35915156
11	103692726	T	C	rs7928802	CHD	35915156
11	103694399	T	C	rs11226031	CHD	35915156
11	103694936	C	G	rs2292763	CHD	35915156
11	103697099	A	G	rs11226032	CHD	35915156
11	103702299	A	G	rs72984613	CHD	35915156
11	103703571	C	G	rs10895528	CHD	35915156
11	103703939	T	C	rs11226034	CHD	35915156
11	103704051	CA	CA	rs146979437	CHD	35915156
11	103704317	A	G	rs1601074	CHD	35915156
11	103704389	T	C	rs1601073	CHD	35915156
11	103705520	A	C	rs11226035	CHD	35915156
11	103706156	T	C	rs11537192	CHD	35915156
11	103706310	A	C	rs72984618	CHD	35915156
11	103707152	C	G	rs35852695	CHD	35915156
11	103709648	A	T	rs60286929	CHD	35915156
11	103712132	A	G	rs11226036	CHD	35915156
11	103713273	T	C	rs1483268	CHD	35915156
11	103716651	T	C	rs7110521	CHD	35915156
11	103717253	T	C	rs10895530	CHD	35915156
11	103717695	A	C	rs11226038	CHD	35915156
11	103718660	T	C	rs7951672	CHD	35915156
11	103722188	T	C	rs1545860	CHD	35915156
11	103723346	T	C	rs4237609	CHD	35915156
11	103723842	T	C	rs1545859	CHD	35915156
11	103724824	A	G	rs10791644	CHD	35915156
11	103727280	T	C	rs12575232	CHD	35915156
11	103727323	A	C	rs146570396	CHD	35915156
11	103729983	T	C	rs12574570	CHD	35915156
11	103730302	T	C	rs12576207	CHD	35915156
11	103732077	T	C	rs12223045	CHD	35915156
11	103732802	T	G	rs4350334	CHD	35915156
11	103733418	T	C	rs10895531	CHD	35915156
11	103733765	T	C	rs11226044	CHD	35915156
11	103734645	A	G	rs11226046	CHD	35915156
11	103735446	A	G	rs11827557	CHD	35915156
11	103736347	A	G	rs11226047	CHD	35915156
11	103736408	A	G	rs11226048	CHD	35915156
11	103736487	T	G	rs11226049	CHD	35915156
11	103737389	T	C	rs958715	CHD	35915156
11	103737457	T	G	rs721346	CHD	35915156
11	103738765	T	G	rs6591056	CHD	35915156
11	103739909	T	C	rs1400549	CHD	35915156
11	103740265	T	C	rs12284528	CHD	35915156
11	103740692	T	C	rs473689	CHD	35915156
11	103742970	AT	AT	rs35745045	CHD	35915156
11	103743857	TTGAT	TTGAT	rs58354139	CHD	35915156
11	103744645	T	C	rs72984634	CHD	35915156
11	103745060	A	G	rs485831	CHD	35915156
11	103747154	CA	CA	rs76276907	CHD	35915156
11	103748099	T	C	rs11226052	CHD	35915156
11	103749311	A	G	rs17101681	CHD	35915156
11	103752754	T	C	rs12279073	CHD	35915156
11	103756846	A	C	rs12576477	CHD	35915156
11	103757384	T	G	rs12273696	CHD	35915156
11	103761178	T	C	rs7130204	CHD	35915156
11	104117450	T	G	rs17102187	CHD	35915156
11	104117559	A	G	rs11226249	CHD	35915156
11	104124408	A	G	rs17102222	CHD	35915156
11	104125118	T	C	rs17102225	CHD	35915156
11	104128150	T	C	rs11226254	CHD	35915156
11	104129601	T	C	rs78675437	CHD	35915156
11	104134248	A	G	rs77359462	CHD	35915156
11	104134446	T	G	rs11226258	CHD	35915156
11	104136277	A	G	rs12225003	CHD	35915156
11	104136291	T	C	rs12222370	CHD	35915156
11	104136423	T	C	rs12224155	CHD	35915156
11	104136627	A	G	rs12223884	CHD	35915156
11	104138995	A	G	rs11226265	CHD	35915156
11	104139489	C	G	rs146003682	CHD	35915156
11	104141262	A	T	rs4406792	CHD	35915156
11	104143139	T	C	rs11226267	CHD	35915156
11	104148509	T	C	rs7480837	CHD	35915156
11	104152240	T	C	rs79191727	CHD	35915156
11	104153038	C	G	rs12226684	CHD	35915156
11	104155669	A	G	rs11226273	CHD	35915156
11	104161176	A	G	rs9633984	CHD	35915156
11	104163777	T	C	rs12223069	CHD	35915156
11	104166232	T	C	rs4465339	CHD	35915156
11	104166881	A	G	rs1552533	CHD	35915156
11	104170610	T	C	rs7122322	CHD	35915156
11	104175035	A	C	rs75809798	CHD	35915156
11	104175691	A	C	rs11226287	CHD	35915156
11	104175729	A	T	rs11226288	CHD	35915156
11	104175986	T	C	rs11226289	CHD	35915156
11	104181355	A	G	rs75393286	CHD	35915156
11	104181877	C	G	rs11226293	CHD	35915156
11	104189727	C	G	rs11226301	CHD	35915156
11	104189972	A	G	rs7113882	CHD	35915156
11	104194975	A	C	rs11226303	CHD	35915156
11	104195267	A	G	rs78672171	CHD	35915156
11	107054642	A	G	rs7926602	CHD	35915156
11	107057190	T	C	rs12807950	CHD	35915156
11	107059979	A	T	rs7949240	CHD	35915156
11	107063805	A	G	rs7129056	CHD	35915156
11	107073286	A	G	rs11608075	CHD	35915156
11	107075997	A	G	rs4347355	CHD	35915156
11	107077056	A	G	rs7109416	CHD	35915156
11	107078998	T	C	rs1490938	CHD	35915156
11	107081841	T	C	rs7951348	CHD	35915156
11	107085318	T	C	rs7925132	CHD	35915156
11	107086123	A	G	rs7117780	CHD	35915156
11	107088692	T	C	rs1907400	CHD	35915156
11	107091855	A	T	rs4753788	CHD	35915156
11	107095179	T	C	rs4754195	CHD	35915156
11	107096777	A	G	rs4754196	CHD	35915156
11	107128909	A	G	rs10789588	CHD	35915156
11	107137112	T	C	rs7931436	CHD	35915156
11	107137603	A	G	rs10789590	CHD	35915156
11	107137917	A	G	rs1388168	CHD	35915156
11	107140077	A	G	rs12224337	CHD	35915156
11	107321156	T	C	rs568546	CHD	35915156
11	110224141	A	G	rs12293813	CHD	35915156
11	110225153	T	C	rs2724404	CHD	35915156
11	110226691	T	C	rs969681	CHD	35915156
11	110226727	T	C	rs969682	CHD	35915156
11	110226737	A	G	rs10891090	CHD	35915156
11	110227195	C	G	rs11213364	CHD	35915156
11	110227341	A	C	rs11213365	CHD	35915156
11	110227485	T	C	rs4753887	CHD	35915156
11	110227924	T	C	rs11213366	CHD	35915156
11	110228581	A	G	rs2724405	CHD	35915156
11	110229530	T	C	rs10891091	CHD	35915156
11	110231401	A	G	rs2724406	CHD	35915156
11	110231572	T	G	rs12279068	CHD	35915156
11	110235360	A	G	rs2585801	CHD	35915156
11	110237538	T	G	rs75112503	CHD	35915156
11	110242190	T	G	rs2846738	CHD	35915156
11	110244228	C	G	rs1443120	CHD	35915156
11	110244262	T	C	rs2051465	CHD	35915156
11	110244360	A	T	rs10488763	CHD	35915156
11	110246610	T	C	rs2724416	CHD	35915156
11	110246845	A	T	rs2724417	CHD	35915156
11	110247022	T	C	rs59355054	CHD	35915156
11	110249521	C	G	rs10458956	CHD	35915156
11	110250339	T	C	rs12225049	CHD	35915156
11	110250955	T	C	rs12225141	CHD	35915156
11	110251321	GT		rs61633929	CHD	35915156
11	110255959	C	G	rs139615895	CHD	35915156
11	110256762	A	T	rs2852998	CHD	35915156
11	110256891	A	T	rs7128618	CHD	35915156
11	110258399	T	C	rs11213379	CHD	35915156
11	110258799	A	G	rs11213380	CHD	35915156
11	110258883	A	G	rs4754442	CHD	35915156
11	110259593	TA	TA	rs201514225	CHD	35915156
11	110259766	T	C	rs11213383	CHD	35915156
11	110260925	T	C	rs10466564	CHD	35915156
11	110260968	A	G	rs10466565	CHD	35915156
11	110261035	A	G	rs10466566	CHD	35915156
11	110261266	T	C	rs11213386	CHD	35915156
11	110261370	A	G	rs2724424	CHD	35915156
11	110261921	A	G	rs10128698	CHD	35915156
11	110262743	T	G	rs10891096	CHD	35915156
11	110263309	A	G	rs112671974	CHD	35915156
11	110263417	A	G	rs73559998	CHD	35915156
11	110266637	A	T	rs12295722	CHD	35915156
11	110266787	T	C	rs12288784	CHD	35915156
11	110267816	T	C	rs11537139	CHD	35915156
11	110267979	A	G	rs11530530	CHD	35915156
11	110269063	CTG	CTG	rs35084009	CHD	35915156
11	110270859	A	G	rs80185550	CHD	35915156
11	110270869	T	C	rs73562011	CHD	35915156
11	110271577	T	C	rs12221736	CHD	35915156
11	110271912	A	C	rs4753890	CHD	35915156
11	110272261	A	G	rs73562014	CHD	35915156
11	110272791	T	C	rs78039311	CHD	35915156
11	110273347	C	G	rs11532011	CHD	35915156
11	110274674	A	T	rs11530531	CHD	35915156
11	110275102	A	G	rs111470520	CHD	35915156
11	110276553	T	C	rs111890121	CHD	35915156
11	110277028	T	C	rs11600412	CHD	35915156
11	110277256	T	C	rs112533940	CHD	35915156
11	110277917	A	G	rs150933930	CHD	35915156
11	110277919	A	C	rs140671971	CHD	35915156
11	110281364	T	C	rs7950145	CHD	35915156
11	110283931	A	G	rs73562090	CHD	35915156
11	110284974	A	G	rs12286289	CHD	35915156
11	110286345	A	C	rs12279767	CHD	35915156
11	110287252	T	C	rs2051467	CHD	35915156
11	110287537	A	G	rs12575797	CHD	35915156
11	110290587	A	G	rs11537140	CHD	35915156
11	110292216	A	G	rs11537141	CHD	35915156
11	110292442	A	G	rs4612769	CHD	35915156
11	110293177	T	C	rs11213393	CHD	35915156
11	110293979	A	T	rs7934248	CHD	35915156
11	110295226	A	G	rs75953465	CHD	35915156
11	110296603	A	G	rs11213396	CHD	35915156
11	110298026	A	T	rs12271353	CHD	35915156
11	110299437	A	G	rs3759018	CHD	35915156
11	110299701	T	C	rs3759019	CHD	35915156
11	110305005	T	C	rs7106274	CHD	35915156
11	110310883	CT		rs79867776	CHD	35915156
11	110321700	A	G	rs59834028	CHD	35915156
11	110324894	A	G	rs12294963	CHD	35915156
11	110326306	A	G	rs10891117	CHD	35915156
11	110327380	A	G	rs112562144	CHD	35915156
11	110335761	A	G	rs11213416	CHD	35915156
11	110335791	T	C	rs11213417	CHD	35915156
11	110336589	T	C	rs7930277	CHD	35915156
11	110337897	T	G	rs12273095	CHD	35915156
11	110341416	T	C	rs12280232	CHD	35915156
11	110345609	T	C	rs10789774	CHD	35915156
11	110349093	T	C	rs11213426	CHD	35915156
11	110353314	A	T	rs12279406	CHD	35915156
11	110354193	A	G	rs10891123	CHD	35915156
11	110357002	T	C	rs10891124	CHD	35915156
11	110357423	T	C	rs11213434	CHD	35915156
11	110358094	TA	TA	rs59829571	CHD	35915156
11	110358849	A	T	rs12416743	CHD	35915156
11	110359517	A	G	rs73018155	CHD	35915156
11	110362655	T	C	rs894560	CHD	35915156
11	111415822	A	G	rs4581484	CHD	35915156
11	111417779	A	G	rs7130440	CHD	35915156
11	111432161	T	G	rs568038	CHD	35915156
11	111432757	T	C	rs583032	CHD	35915156
11	111433609	A	T	rs10891280	CHD	35915156
11	111433916	A	G	rs12366001	CHD	35915156
11	111433927	A	C	rs11213940	CHD	35915156
11	111434094	T	C	rs11213941	CHD	35915156
11	111436387	A	G	rs1944119	CHD	35915156
11	111436896	A	T	rs659529	CHD	35915156
11	111438762	A	G	rs688354	CHD	35915156
11	111440425	C	G	rs4534611	CHD	35915156
11	111440865	C	G	rs4616071	CHD	35915156
11	111441537	A	G	rs34584980	CHD	35915156
11	111442683	A	T	rs12804962	CHD	35915156
11	111443192	C	G	rs12806479	CHD	35915156
11	111451869	T	G	rs510388	CHD	35915156
11	111452040	C	G	rs631490	CHD	35915156
11	111456105	C	G	rs1613778	CHD	35915156
11	111456293	A	G	rs1612013	CHD	35915156
11	111456299	A	G	rs1611989	CHD	35915156
11	111456436	A	T	rs1789351	CHD	35915156
11	111459147	A	C	rs4938814	CHD	35915156
11	111460678	T	C	rs567040	CHD	35915156
11	111461003	A	G	rs11213945	CHD	35915156
11	111461128	T	C	rs529529	CHD	35915156
11	111462096	T	C	rs2212520	CHD	35915156
11	111462649	T	G	rs500163	CHD	35915156
11	111462687	T	C	rs517982	CHD	35915156
11	111462897	T	C	rs553632	CHD	35915156
11	111463779	T	C	rs549143	CHD	35915156
11	111464401	A	G	rs11213948	CHD	35915156
11	111465150	T	C	rs490492	CHD	35915156
11	111465761	C	G	rs484834	CHD	35915156
11	111465963	A	C	rs486038	CHD	35915156
11	111466429	T	C	rs568506	CHD	35915156
11	111466607	A	G	rs566647	CHD	35915156
11	111467893	A	G	rs512669	CHD	35915156
11	111468962	T	C	rs472465	CHD	35915156
11	111469582	T	C	rs10789841	CHD	35915156
11	111469757	A	G	rs1619652	CHD	35915156
11	111469848	A	G	rs1784778	CHD	35915156
11	111469981	A	G	rs1784777	CHD	35915156
11	111470567	T	C	rs7130753	CHD	35915156
11	111471392	A	T	rs542831	CHD	35915156
11	111472392	T	C	rs1784776	CHD	35915156
11	111472460	T	C	rs1784775	CHD	35915156
11	111474116	A	G	rs1789358	CHD	35915156
11	111475340	A	G	rs541198	CHD	35915156
11	111475995	A	T	rs1789359	CHD	35915156
11	111477325	A	G	rs539524	CHD	35915156
11	111477333	T	C	rs539553	CHD	35915156
11	111477387	A	G	rs539693	CHD	35915156
11	111479713	T	C	rs527078	CHD	35915156
11	111480116	C	G	rs551825	CHD	35915156
11	111483306	A	G	rs1784785	CHD	35915156
11	111484034	T	C	rs479667	CHD	35915156
11	111484113	A	C	rs510866	CHD	35915156
11	111484719	A	C	rs516263	CHD	35915156
11	111485087	A	C	rs1789360	CHD	35915156
11	111486125	A	T	rs1784787	CHD	35915156
11	111486136	T	G	rs1784788	CHD	35915156
11	111486738	A	G	rs567859	CHD	35915156
11	111487106	C	G	rs571462	CHD	35915156
11	111487890	A	G	rs490199	CHD	35915156
11	111487914	A	G	rs490897	CHD	35915156
11	111490047	T	G	rs552387	CHD	35915156
11	111490326	T	C	rs576195	CHD	35915156
11	111490420	T	G	rs577044	CHD	35915156
11	111490552	T	G	rs578022	CHD	35915156
11	111491322	A	G	rs11828343	CHD	35915156
11	111491888	T	G	rs493810	CHD	35915156
11	111492563	A	G	rs521155	CHD	35915156
11	111492616	A	G	rs521947	CHD	35915156
11	111492861	T	C	rs10749984	CHD	35915156
11	111493176	T	C	rs7119893	CHD	35915156
11	111495779	A	G	rs484013	CHD	35915156
11	111528911	A	G	rs11213970	CHD	35915156
11	111535102	A	G	rs11608149	CHD	35915156
11	111535105	T	C	rs11608122	CHD	35915156
11	111543916	A	T	rs7119563	CHD	35915156
11	111562692	A	T	rs11213980	CHD	35915156
11	111568091	A	G	rs12363179	CHD	35915156
11	111568681	T	C	rs7121011	CHD	35915156
11	111569931	A	G	rs10502147	CHD	35915156
11	111576158	T	C	rs10789843	CHD	35915156
11	111579109	A	T	rs10789844	CHD	35915156
11	111579939	C	G	rs7937682	CHD	35915156
11	111587495	A	G	rs4936661	CHD	35915156
11	111587901	T	G	rs4936662	CHD	35915156
11	111594077	T	C	rs564601	CHD	35915156
11	111599579	T	C	rs10891289	CHD	35915156
11	111620491	T	C	rs17113227	CHD	35915156
11	111629743	T	G	rs4936682	CHD	35915156
11	111633014	T	C	rs4935790	CHD	35915156
11	111634354	T	C	rs11601674	CHD	35915156
11	111635655	T	C	rs7106104	CHD	35915156
11	111637202	A	C	rs2850247	CHD	35915156
11	111647084	T	C	rs4936691	CHD	35915156
11	116583685	A	G	rs74849419	CHD	35915156
11	116586283	T	C	rs7350481	CHD	35915156
11	116590787	A	G	rs6589563	CHD	35915156
11	116596129	A	C	rs11216117	CHD	35915156
11	116596464	A	G	rs60583202	CHD	35915156
11	116599900	A	G	rs61372904	CHD	35915156
11	116600400	A	G	rs12279373	CHD	35915156
11	116600564	A	G	rs61905081	CHD	35915156
11	116603724	A	C	rs12272004	CHD	35915156
11	116604032	T	C	rs12279180	CHD	35915156
11	116604449	AGGCT	AGGCT	rs371505467	CHD	35915156
11	116605070	T	C	rs12274046	CHD	35915156
11	116605076	A	G	rs12274146	CHD	35915156
11	116606766	A	G	rs1974718	CHD	35915156
11	116607368	A	C	rs1558860	CHD	35915156
11	116607437	T	C	rs1558861	CHD	35915156
11	116607874	A	T	rs59455853	CHD	35915156
11	116610249	A	G	rs10466588	CHD	35915156
11	116611457	T	C	rs57232565	CHD	35915156
11	116611733	C	G	rs9326246	CHD	35915156
11	116611985	A	G	rs10466589	CHD	35915156
11	116612128	A	G	rs10466533	CHD	35915156
11	116613423	T	G	rs12280724	CHD	35915156
11	116613660	T	C	rs12280753	CHD	35915156
11	116614863	T	C	rs61905086	CHD	35915156
11	116619073	C	G	rs28927680	CHD	35915156
11	116619867	A	C	rs61905088	CHD	35915156
11	116621963	T	G	rs12292921	CHD	35915156
11	116622722	T	C	rs55713675	CHD	35915156
11	116623213	TA		rs66505542	CHD	35915156
11	116623659	T	C	rs180327	CHD	35915156
11	116623674	T	C	rs57200947	CHD	35915156
11	116624601	A	C	rs61905108	CHD	35915156
11	116624703	T	G	rs180326	CHD	35915156
11	116624727	C	G	rs7930786	CHD	35915156
11	116625362	A	G	rs56225305	CHD	35915156
11	116626258	A	G	rs11825181	CHD	35915156
11	116627056	A	G	rs56143464	CHD	35915156
11	116627097	A	G	rs56224630	CHD	35915156
11	116628057	A	G	rs61905112	CHD	35915156
11	116628271	T	C	rs73588403	CHD	35915156
11	116631707	T	C	rs3825041	CHD	35915156
11	116632500	T	C	rs10488699	CHD	35915156
11	116632956	T	C	rs57641217	CHD	35915156
11	116633862	A	G	rs11820589	CHD	35915156
11	116635613	A	C	rs60972755	CHD	35915156
11	116637146	T	C	rs12294259	CHD	35915156
11	116639104	A	G	rs10790162	CHD	35915156
11	116639692	T	C	rs1268353	CHD	35915156
11	116640237	A	G	rs6589565	CHD	35915156
11	116645275	T	C	rs7118999	CHD	35915156
11	116646107	A	G	rs73588424	CHD	35915156
11	116647607	T	C	rs2160669	CHD	35915156
11	116648917	C	G	rs964184	CHD	35915156
11	116649135	A	G	rs11823543	CHD	35915156
11	116649538	A	G	rs61905116	CHD	35915156
11	116650118	T	C	rs17120029	CHD	35915156
11	116651115	T	C	rs11604424	CHD	35915156
11	116652207	T	C	rs12286037	CHD	35915156
11	116652351	A	G	rs12274192	CHD	35915156
11	116652423	A	G	rs6589566	CHD	35915156
11	116652491	A	G	rs7483863	CHD	35915156
11	116653296	T	C	rs2075290	CHD	35915156
11	116655600	A	G	rs35120633	CHD	35915156
11	116656788	A	C	rs10750096	CHD	35915156
11	116657561	T	C	rs3741298	CHD	35915156
11	116658031	T	G	rs12285095	CHD	35915156
11	116660686	A	G	rs2266788	CHD	35915156
11	116661826	T	C	rs2072560	CHD	35915156
11	116662331	T	G	rs12287066	CHD	35915156
11	116662407	C	G	rs3135506	CHD	35915156
11	116662579	T	C	rs651821	CHD	35915156
11	116663707	A	G	rs662799	CHD	35915156
11	116664040	A	G	rs10750097	CHD	35915156
11	116667083	A	G	rs7123666	CHD	35915156
11	116701535	T	C	rs4520	CHD	35915156
11	116705516	A	G	rs525028	CHD	35915156
11	116712615	A	G	rs184090774	CHD	35915156
11	116713578	ACCC	ACCC	rs200408997	CHD	35915156
11	116715390	ATAT	ATAT	rs201579941	CHD	35915156
11	116724232	T	C	rs888246	CHD	35915156
11	116733316	T	C	rs2080586	CHD	35915156
11	116744389	T	C	rs11216169	CHD	35915156
11	116751549	A	G	rs74341458	CHD	35915156
11	116759332	T	C	rs1473177	CHD	35915156
11	116773378	A	T	rs11216180	CHD	35915156
11	116784824	A	C	rs10892045	CHD	35915156
11	116787148	T	C	rs11216187	CHD	35915156
11	116788491	T	C	rs76136280	CHD	35915156
11	116789188	A	T	rs79530380	CHD	35915156
11	116794879	A	G	rs117287138	CHD	35915156
11	116795987	C	G	rs77953246	CHD	35915156
11	116801529	C	G	rs76690043	CHD	35915156
11	116805874	T	G	rs144015791	CHD	35915156
11	116823672	T	C	rs1473326	CHD	35915156
11	116836349	T	C	rs77320801	CHD	35915156
11	116837089	T	C	rs78044162	CHD	35915156
11	116848648	A	C	rs7109876	CHD	35915156
11	116879519	A	G	rs12284696	CHD	35915156
11	116899786	A	G	rs112120205	CHD	35915156
11	116905464	C	G	rs4938326	CHD	35915156
11	116916678	T	C	rs76972960	CHD	35915156
11	116918046	A	C	rs74328581	CHD	35915156
11	116924318	A	G	rs80259223	CHD	35915156
11	116968268	T	C	rs61903426	CHD	35915156
11	116968798	A	G	rs7128071	CHD	35915156
11	116972894	A	C	rs4938338	CHD	35915156
11	116972935	T	C	rs4936363	CHD	35915156
11	116979365	C	G	rs113784559	CHD	35915156
11	116980594	T	C	rs4938339	CHD	35915156
11	116980622	A	G	rs4938340	CHD	35915156
11	116980786	C	G	rs61903427	CHD	35915156
11	116981335	A	G	rs6589595	CHD	35915156
11	116982928	A	G	rs59700451	CHD	35915156
11	116983016	A	G	rs113979111	CHD	35915156
11	116983556	A	G	rs111560312	CHD	35915156
11	116984866	A	G	rs55703909	CHD	35915156
11	116986684	A	C	rs61903429	CHD	35915156
11	116987342	C	G	rs61903430	CHD	35915156
11	116988313	A	G	rs75904569	CHD	35915156
11	116989982	T	C	rs74428560	CHD	35915156
11	116990851	A	G	rs12366015	CHD	35915156
11	116993292	T	C	rs76868258	CHD	35915156
11	116996539	A	G	rs17120347	CHD	35915156
11	117002596	A	G	rs4938341	CHD	35915156
11	117003420	C	G	rs4938342	CHD	35915156
11	117003459	A	G	rs17120373	CHD	35915156
11	117014863	A	G	rs76904522	CHD	35915156
11	117015189	C	G	rs113560866	CHD	35915156
11	117021426	C	G	rs45625638	CHD	35915156
11	117025357	A	G	rs68137714	CHD	35915156
11	117042967	A	C	rs56371319	CHD	35915156
11	117053675	A	G	rs4938355	CHD	35915156
11	117065007	C	G	rs73008568	CHD	35915156
11	117068534	A	C	rs2075547	CHD	35915156
11	117083004	T	G	rs67201490	CHD	35915156
11	117084040	A	G	rs4938357	CHD	35915156
11	117085305	A	G	rs56081989	CHD	35915156
11	117087118	C	G	rs56061158	CHD	35915156
11	117091821	A	G	rs7941150	CHD	35915156
11	117097952	T	C	rs2306473	CHD	35915156
11	117099537	T	C	rs111809212	CHD	35915156
11	117099941	C	G	rs4938361	CHD	35915156
11	117100029	A	G	rs4938362	CHD	35915156
11	120203559	A	G	rs34298380	CHD	35915156
11	120203628	A	G	rs12806740	CHD	35915156
11	120213360	A	T	rs7121779	CHD	35915156
11	120330149	C	G	rs2305010	CHD	35915156
11	122496868	T	G	rs61387103	CHD	35915156
11	122496960	A	T	rs60537280	CHD	35915156
11	122497030	T	G	rs58176107	CHD	35915156
11	122497812	A	G	rs28485710	CHD	35915156
11	122497836	A	T	rs28452243	CHD	35915156
11	122498037	A	G	rs34642640	CHD	35915156
11	122498497	A	G	rs57110402	CHD	35915156
11	122499178	A	G	rs61911463	CHD	35915156
11	122499367	T	C	rs17126698	CHD	35915156
11	122499895	A	G	rs11607161	CHD	35915156
11	122500435	T	C	rs61911464	CHD	35915156
11	122500441	A	G	rs61911465	CHD	35915156
11	122502842	A	G	rs11600607	CHD	35915156
11	122502862	T	C	rs58371529	CHD	35915156
11	122502970	A	G	rs17246732	CHD	35915156
11	122503164	A	G	rs61911469	CHD	35915156
11	122503323	A	G	rs17337892	CHD	35915156
11	122503351	C	G	rs17337899	CHD	35915156
11	122503438	T	C	rs61911494	CHD	35915156
11	122503535	T	G	rs61911495	CHD	35915156
11	122503547	A	C	rs61911496	CHD	35915156
11	122503583	A	G	rs61911497	CHD	35915156
11	122506129	C	G	rs12577260	CHD	35915156
11	122519352	A	G	rs11600178	CHD	35915156
11	122519979	A	C	rs7121365	CHD	35915156
11	122520528	C	G	rs1945392	CHD	35915156
11	122520558	A	G	rs1945393	CHD	35915156
11	122521105	T	C	rs12574322	CHD	35915156
11	122521123	T	C	rs12574332	CHD	35915156
11	122524668	A	G	rs61911502	CHD	35915156
11	122524741	A	G	rs61911503	CHD	35915156
11	122524967	A	G	rs57812455	CHD	35915156
11	122527212	C	G	rs7129204	CHD	35915156
11	126231114	T	C	rs56344867	CHD	35915156
11	126235510	C	G	rs35156054	CHD	35915156
11	126235513	A	T	rs36046161	CHD	35915156
11	126254266	T	C	rs35099186	CHD	35915156
11	126261564	A	G	rs12290068	CHD	35915156
11	126262638	A	G	rs10790800	CHD	35915156
11	126263885	A	G	rs12280645	CHD	35915156
11	126265501	A	C	rs12284180	CHD	35915156
11	126274032	T	C	rs6590202	CHD	35915156
11	126275764	A	C	rs7933887	CHD	35915156
11	126277216	T	C	rs2230278	CHD	35915156
11	126277570	A	G	rs11220480	CHD	35915156
11	126278075	T	C	rs2230279	CHD	35915156
11	126278522	T	C	rs4935965	CHD	35915156
11	126279365	A	T	rs1316361	CHD	35915156
11	126281897	A	G	rs4937126	CHD	35915156
12	20144754	A	G	rs10770588	CHD	35915156
12	20147838	T	C	rs7358636	CHD	35915156
12	20148039	CT	CT	rs79947470	CHD	35915156
12	20150171	A	G	rs10841425	CHD	35915156
12	20151739	T	G	rs10841426	CHD	35915156
12	20153738	A	C	rs11044974	CHD	35915156
12	20154121	A	G	rs10770589	CHD	35915156
12	20154266	T	C	rs10743348	CHD	35915156
12	20154720	A	C	rs11044975	CHD	35915156
12	20155052	A	G	rs2728624	CHD	35915156
12	20155394	A	T	rs10841427	CHD	35915156
12	20155611	T	C	rs11044976	CHD	35915156
12	20156268	TAATA	TAATA	rs59925146	CHD	35915156
12	20156613	A	T	rs2728622	CHD	35915156
12	20156847	A	C	rs2728621	CHD	35915156
12	20156871	A	G	rs12231460	CHD	35915156
12	20156904	T	C	rs78535549	CHD	35915156
12	20157483	A	G	rs2728620	CHD	35915156
12	20157596	A	T	rs10770591	CHD	35915156
12	20157597	A	T	rs10770592	CHD	35915156
12	20157929	A	G	rs2728618	CHD	35915156
12	20158160	T	C	rs11044977	CHD	35915156
12	20159414	T	C	rs7961111	CHD	35915156
12	20159625	A	G	rs2013834	CHD	35915156
12	20160746	A	G	rs4762911	CHD	35915156
12	20161168	A	G	rs2078339	CHD	35915156
12	20161248	A	G	rs2417836	CHD	35915156
12	20161389	A	G	rs4595618	CHD	35915156
12	20161885	A	T	rs10219487	CHD	35915156
12	20162571	T	G	rs7980458	CHD	35915156
12	20162596	A	G	rs7965640	CHD	35915156
12	20162785	T	C	rs2728614	CHD	35915156
12	20163005	T	G	rs12367552	CHD	35915156
12	20163148	T	G	rs2579287	CHD	35915156
12	20163206	T	C	rs11044980	CHD	35915156
12	20163341	T	C	rs11044981	CHD	35915156
12	20164063	T	C	rs10770595	CHD	35915156
12	20164094	A	C	rs7972834	CHD	35915156
12	20164203	C	G	rs7972957	CHD	35915156
12	20164440	C	G	rs2579288	CHD	35915156
12	20164542	A	G	rs7973599	CHD	35915156
12	20164705	C	G	rs7973748	CHD	35915156
12	20164761	A	T	rs7960456	CHD	35915156
12	20164867	A	G	rs10841430	CHD	35915156
12	20164990	A	C	rs10841431	CHD	35915156
12	20165464	A	G	rs4762912	CHD	35915156
12	20165476	T	G	rs4762913	CHD	35915156
12	20165485	T	G	rs4762914	CHD	35915156
12	20165560	A	G	rs4762915	CHD	35915156
12	20165875	T	C	rs10770597	CHD	35915156
12	20165926	A	C	rs10770598	CHD	35915156
12	20165947	C	G	rs10770599	CHD	35915156
12	20166069	A	C	rs10770600	CHD	35915156
12	20166110	C	G	rs7980996	CHD	35915156
12	20166211	T	C	rs7967625	CHD	35915156
12	20166268	C	G	rs7952935	CHD	35915156
12	20166323	A	G	rs7980948	CHD	35915156
12	20166338	A	G	rs7952739	CHD	35915156
12	20166715	T	C	rs2728608	CHD	35915156
12	20167215	C	G	rs3983568	CHD	35915156
12	20167735	A	G	rs10732530	CHD	35915156
12	20168087	T	C	rs10505843	CHD	35915156
12	20168164	T	C	rs10770601	CHD	35915156
12	20168168	A	T	rs2728605	CHD	35915156
12	20168295	A	G	rs10505842	CHD	35915156
12	20168602	A	T	rs10770602	CHD	35915156
12	20168623	A	G	rs10770603	CHD	35915156
12	20168636	C	G	rs10770604	CHD	35915156
12	20168678	A	C	rs2728604	CHD	35915156
12	20168686	A	G	rs10841433	CHD	35915156
12	20168793	T	G	rs2728603	CHD	35915156
12	20168887	A	T	rs10770605	CHD	35915156
12	20169702	A	G	rs12229108	CHD	35915156
12	20169839	C	G	rs10770606	CHD	35915156
12	20169929	T	C	rs16915374	CHD	35915156
12	20170165	T	G	rs16922500	CHD	35915156
12	20170538	A	G	rs2579290	CHD	35915156
12	20170698	A	G	rs11044984	CHD	35915156
12	20170993	C	G	rs10743349	CHD	35915156
12	20171327	C	G	rs10743350	CHD	35915156
12	20171365	T	C	rs60026950	CHD	35915156
12	20171473	A	C	rs16922512	CHD	35915156
12	20171602	A	G	rs11044985	CHD	35915156
12	20171624	T	C	rs16922515	CHD	35915156
12	20171666	C	G	rs13377692	CHD	35915156
12	20171926	T	C	rs12827990	CHD	35915156
12	20171932	A	G	rs12828338	CHD	35915156
12	20172112	CA	CA	rs11358039	CHD	35915156
12	20172235	A	G	rs2579293	CHD	35915156
12	20172932	A	G	rs11044990	CHD	35915156
12	20173764	C	G	rs12579720	CHD	35915156
12	20174364	A	G	rs11044991	CHD	35915156
12	20174850	C	G	rs11044992	CHD	35915156
12	20175741	A	G	rs4275690	CHD	35915156
12	20177022	A	G	rs10841434	CHD	35915156
12	20177190	T	C	rs10841435	CHD	35915156
12	20177450	T	C	rs2244740	CHD	35915156
12	20177596	A	T	rs2579191	CHD	35915156
12	20178195	T	C	rs11044994	CHD	35915156
12	20178575	GTA			CHD	35915156
12	20178578	GCTCC	GCTCC	rs201338997	CHD	35915156
12	20178629	T	C	rs73067913	CHD	35915156
12	20179218	T	G	rs11044995	CHD	35915156
12	20179274	A	G	rs4441089	CHD	35915156
12	20179445	TCTTA	TCTTA	rs66529969	CHD	35915156
12	20179986	T	G	rs10841436	CHD	35915156
12	20180241	T	C	rs10770607	CHD	35915156
12	20180317	T	G	rs10841437	CHD	35915156
12	20181663	C	G	rs2417819	CHD	35915156
12	20182469	ACCCA	ACCCA	rs59697173	CHD	35915156
12	20182499	A	C	rs2579205	CHD	35915156
12	20182634	A	G	rs2728569	CHD	35915156
12	20182895	A	C	rs11044999	CHD	35915156
12	20182930	A	G	rs2579207	CHD	35915156
12	20183067	T	C	rs10841439	CHD	35915156
12	20183075	TA	TA		CHD	35915156
12	20183076	A	C	rs56313002	CHD	35915156
12	20183083	T	C	rs55780032	CHD	35915156
12	20183101	A	G	rs6487056	CHD	35915156
12	20183103	T	C	rs6487057	CHD	35915156
12	20183941	A	T	rs10770608	CHD	35915156
12	20184028	T	G	rs12231983	CHD	35915156
12	20184146	A	G	rs11045000	CHD	35915156
12	20184524	A	G	rs4762920	CHD	35915156
12	20184539	A	G	rs4762921	CHD	35915156
12	20185425	T	G	rs2579215	CHD	35915156
12	20185797	T	G	rs3983569	CHD	35915156
12	20186079	A	G	rs2900440	CHD	35915156
12	20186204	A	C	rs11045001	CHD	35915156
12	20186390	A	G	rs2248385	CHD	35915156
12	20186809	AAT	AAT	rs5796845	CHD	35915156
12	20186956	T	C	rs2579222	CHD	35915156
12	20187145	C	G	rs2068240	CHD	35915156
12	20187302	A	G	rs2068241	CHD	35915156
12	20187717	T	G	rs11045002	CHD	35915156
12	20187928	A	G	rs2417824	CHD	35915156
12	20188091	C	G	rs2417823	CHD	35915156
12	20188143	T	C	rs2417822	CHD	35915156
12	20189621	A	G	rs10770609	CHD	35915156
12	20190037	T	G	rs2068764	CHD	35915156
12	20190268	A	G	rs2417821	CHD	35915156
12	20190474	T	C	rs2417820	CHD	35915156
12	20190630	A	T	rs4306343	CHD	35915156
12	20191076	C	G	rs4529947	CHD	35915156
12	20191661	A	G	rs2417817	CHD	35915156
12	20191668	T	G	rs2417816	CHD	35915156
12	20191701	CCT		rs146416504	CHD	35915156
12	20191900	A	G	rs4409914	CHD	35915156
12	20192270	T	C	rs7980003	CHD	35915156
12	20192972	A	G	rs3752728	CHD	35915156
12	20193440	A	G	rs11045004	CHD	35915156
12	20193443	A	G	rs11045005	CHD	35915156
12	20193469	T	C	rs3752729	CHD	35915156
12	20195999	A	G	rs11045006	CHD	35915156
12	20196154	A	G	rs75169772	CHD	35915156
12	20196845	A	C	rs12829468	CHD	35915156
12	20199731	TG	TG	rs138731670	CHD	35915156
12	20199962	T	C	rs10743353	CHD	35915156
12	20202175	A	G	rs11045007	CHD	35915156
12	20203427	A	G	rs4344568	CHD	35915156
12	20203654	A	G	rs11045008	CHD	35915156
12	20205615	T	C	rs56782632	CHD	35915156
12	20208230	A	G	rs2728576	CHD	35915156
12	20208615	T	C	rs2728565	CHD	35915156
12	20209376	A	G	rs10770611	CHD	35915156
12	20210545	T	C	rs2438677	CHD	35915156
12	20210632	T	C	rs10841441	CHD	35915156
12	20212342	T	C	rs10743354	CHD	35915156
12	20213600	T	C	rs10841442	CHD	35915156
12	20213912	A	G	rs139489672	CHD	35915156
12	20217649	A	C	rs4762922	CHD	35915156
12	20218201	A	T	rs4762745	CHD	35915156
12	20218444	A	T	rs5796847	CHD	35915156
12	20218764	T	G	rs2579239	CHD	35915156
12	20218869	T	C	rs3861086	CHD	35915156
12	20219553	C	G	rs2579240	CHD	35915156
12	20219582	T	C	rs2579241	CHD	35915156
12	20220033	C	G	rs10841443	CHD	35915156
12	20221918	A	C	rs116654149	CHD	35915156
12	20222585	A	T	rs2579243	CHD	35915156
12	20222678	T	C	rs2417834	CHD	35915156
12	20223017	A	C	rs3962568	CHD	35915156
12	20223512	A	T	rs2579244	CHD	35915156
12	20223730	A	C	rs4625550	CHD	35915156
12	20224472	A	G	rs2579245	CHD	35915156
12	20224843	A	G	rs2728551	CHD	35915156
12	20225734	T	C	rs11045015	CHD	35915156
12	20225776	T	C	rs11045016	CHD	35915156
12	20226881	A	G	rs11045018	CHD	35915156
12	20228255	T	C	rs7358616	CHD	35915156
12	20228331	A	G	rs7358620	CHD	35915156
12	20228426	C	G	rs7358622	CHD	35915156
12	20230357	T	C	rs4762746	CHD	35915156
12	20230639	A	G	rs10770612	CHD	35915156
12	20232260	A	G	rs2579248	CHD	35915156
12	20232775	T	G	rs2579252	CHD	35915156
12	20233639	CTTTT	CTTTT	rs371144017	CHD	35915156
12	20234938	A	G	rs10743355	CHD	35915156
12	20235039	A	G	rs10743356	CHD	35915156
12	20236536	C	G	rs2247253	CHD	35915156
12	20237578	T	C	rs2579257	CHD	35915156
12	20237623	C	G	rs7975918	CHD	35915156
12	20237784	A	G	rs2728548	CHD	35915156
12	20238203	A	T	rs10841446	CHD	35915156
12	20238545	A	G	rs2728547	CHD	35915156
12	20238851	A	G	rs2579259	CHD	35915156
12	20238866	T	C	rs2579260	CHD	35915156
12	20239931	T	C	rs2579263	CHD	35915156
12	20240187	GTCAC	GTCAC	rs139586023	CHD	35915156
12	20243396	T	C	rs2579266	CHD	35915156
12	20243645	T	C	rs2579267	CHD	35915156
12	20243747	T	C	rs2728545	CHD	35915156
12	20244030	A	G	rs4237919	CHD	35915156
12	20244126	T	G	rs4762926	CHD	35915156
12	20245860	T	C	rs2263595	CHD	35915156
12	20246328	T	C	rs10743357	CHD	35915156
12	20247188	A	G	rs3886356	CHD	35915156
12	20247540	A	G	rs3886354	CHD	35915156
12	42765181	A	T	rs11181466	CHD	35915156
12	42765250	T	C	rs11181467	CHD	35915156
12	42783107	A	G	rs12820154	CHD	35915156
12	42798384	C	G	rs11181483	CHD	35915156
12	48427329	T	C	rs1859440	CHD	35915156
12	48429776	T	C	rs733592	CHD	35915156
12	48431936	T	C	rs765260	CHD	35915156
12	48467721	A	G	rs1978161	CHD	35915156
12	48475833	T	C	rs2107640	CHD	35915156
12	48477197	T	C	rs886589	CHD	35915156
12	48593580	C	G	rs10875766	CHD	35915156
12	48711867	T	G	rs1489110	CHD	35915156
12	54476358	CG			CHD	35915156
12	54496219	A	G	rs1133773	CHD	35915156
12	54513704	T	C	rs11170819	CHD	35915156
12	54514377	T	C	rs143346373	CHD	35915156
12	54521594	T	C	rs75160195	CHD	35915156
12	54521910	T	C	rs6580974	CHD	35915156
12	54525951	A	G	rs3803040	CHD	35915156
12	54527843	A	G	rs80020075	CHD	35915156
12	54530689	A	G	rs7959972	CHD	35915156
12	54531481	A	G	rs11170824	CHD	35915156
12	54532341	A	G	rs1872637	CHD	35915156
12	54536459	T	C	rs7970400	CHD	35915156
12	54539005	A	G	rs12306172	CHD	35915156
12	54539807	T	C	rs11170827	CHD	35915156
12	54541928	A	G	rs11170829	CHD	35915156
12	54544973	A	G	rs10876540	CHD	35915156
12	54546815	A	C	rs7135445	CHD	35915156
12	54547210	A	G	rs7136158	CHD	35915156
12	54547678	A	G	rs12229805	CHD	35915156
12	54550411	A	G	rs77463592	CHD	35915156
12	54550687	T	G	rs77685403	CHD	35915156
12	54550734	T	C	rs35786993	CHD	35915156
12	54551650	C	G	rs12319266	CHD	35915156
12	54553105	A	G	rs12322894	CHD	35915156
12	54554324	T	C	rs12304920	CHD	35915156
12	54554363	A	G	rs12311240	CHD	35915156
12	54554700	A	G	rs12299550	CHD	35915156
12	54555159	A	C	rs11834879	CHD	35915156
12	54558066	T	C	rs75607648	CHD	35915156
12	54558117	CTG	CTG	rs147151372	CHD	35915156
12	54559327	A	G	rs76027119	CHD	35915156
12	54560029	T	C	rs56863563	CHD	35915156
12	54560219	A	G	rs57015521	CHD	35915156
12	54564101	A	G	rs4376949	CHD	35915156
12	54564328	T	G	rs80017403	CHD	35915156
12	54565451	C	G	rs117221316	CHD	35915156
12	54565461	C	G	rs117514802	CHD	35915156
12	54565776	AT	AT	rs146593098	CHD	35915156
12	54569883	A	G	rs56803270	CHD	35915156
12	54571270	T	C	rs11170837	CHD	35915156
12	54573816	CAT	CAT	rs146135406	CHD	35915156
12	54574701	A	G	rs3136396	CHD	35915156
12	56627619	A	G	rs75274818	CHD	35915156
12	56636975	C	G	rs59626664	CHD	35915156
12	56643684	T	C	rs60913149	CHD	35915156
12	56644251	T	C	rs79718165	CHD	35915156
12	56644886	A	G	rs59822547	CHD	35915156
12	56646213	A	C	rs77120931	CHD	35915156
12	56647243	T	C	rs2371454	CHD	35915156
12	56648777	T	C	rs871130	CHD	35915156
12	56653294	A	G	rs138540086	CHD	35915156
12	56653914	C	G	rs138479608	CHD	35915156
12	56656265	A	G	rs149980726	CHD	35915156
12	56657888	A	G	rs117305040	CHD	35915156
12	56658708	T	C	rs59917308	CHD	35915156
12	56659320	T	C	rs76151170	CHD	35915156
12	56667100	A	G	rs17118431	CHD	35915156
12	56667604	T	C	rs17118439	CHD	35915156
12	56667894	T	C	rs112931321	CHD	35915156
12	56671147	A	G	rs182963805	CHD	35915156
12	56671210	C	G	rs185890383	CHD	35915156
12	56676817	CT	CT	rs34111839	CHD	35915156
12	56679971	A	G	rs77032009	CHD	35915156
12	56680531	T	C	rs2306693	CHD	35915156
12	56680636	A	G	rs2306694	CHD	35915156
12	56683975	T	C	rs116849218	CHD	35915156
12	56684798	T	C	rs78121408	CHD	35915156
12	56686997	T	C	rs79436528	CHD	35915156
12	56687459	T	C	rs140488289	CHD	35915156
12	56687572	T	G	rs77853814	CHD	35915156
12	56688237	A	G	rs184104056	CHD	35915156
12	56690662	A	G	rs77447765	CHD	35915156
12	56694817	A	G	rs78149779	CHD	35915156
12	56696056	A	G	rs41363748	CHD	35915156
12	56696545	T	G	rs116934693	CHD	35915156
12	56696742	T	C	rs41392645	CHD	35915156
12	56698960	A	G	rs57279772	CHD	35915156
12	56699993	A	C	rs76430365	CHD	35915156
12	56701379	C	G	rs60192809	CHD	35915156
12	56702012	A	C	rs79750959	CHD	35915156
12	56706421	T	C	rs150955176	CHD	35915156
12	56706922	A	C	rs58852079	CHD	35915156
12	56708576	A	G	rs59295315	CHD	35915156
12	56715584	A	G	rs145286577	CHD	35915156
12	56717805	A	G	rs2291361	CHD	35915156
12	56718422	T	C	rs11171803	CHD	35915156
12	56719450	A	G	rs76466034	CHD	35915156
12	56723586	A	G	rs149209614	CHD	35915156
12	56723719	T	C	rs143405823	CHD	35915156
12	56724333	T	C	rs192026667	CHD	35915156
12	56725121	A	G	rs77768890	CHD	35915156
12	56725981	GA	GA	rs142837313	CHD	35915156
12	56726340	T	C	rs74496027	CHD	35915156
12	56727705	A	G	rs80317430	CHD	35915156
12	56728137	T	C	rs79824801	CHD	35915156
12	56729739	A	G	rs79101914	CHD	35915156
12	56733531	A	G	rs11171806	CHD	35915156
12	56738816	GC	GC	rs201230143	CHD	35915156
12	56739557	A	G	rs111580405	CHD	35915156
12	56739857	GCC	GCC	rs11575240	CHD	35915156
12	56740013	GAGA	GAGA	rs3832805	CHD	35915156
12	56740682	C	G	rs2066807	CHD	35915156
12	56741228	A	G	rs57137641	CHD	35915156
12	56747744	T	C	rs148874097	CHD	35915156
12	57526646	A	G	rs4759276	CHD	35915156
12	57527283	T	C	rs11172113	CHD	35915156
12	57528197	A	G	rs4257011	CHD	35915156
12	57528679	A	G	rs10747776	CHD	35915156
12	57529443	T	C	rs11172114	CHD	35915156
12	57531632	A	G	rs4367982	CHD	35915156
12	57533690	A	C	rs4759277	CHD	35915156
12	89735898	A	T	rs74777962	CHD	35915156
12	89764942	A	G	rs4842651	CHD	35915156
12	89803329	T	C	rs12230394	CHD	35915156
12	89804040	A	T	rs12578201	CHD	35915156
12	89825925	T	C	rs10858848	CHD	35915156
12	89826112	C	G	rs11105286	CHD	35915156
12	89828591	A	G	rs8181784	CHD	35915156
12	89829470	T	C	rs11105287	CHD	35915156
12	89830523	A	G	rs10777162	CHD	35915156
12	89830720	T	C	rs10777163	CHD	35915156
12	89830870	T	C	rs10858851	CHD	35915156
12	89833338	T	C	rs10858852	CHD	35915156
12	89834113	T	C	rs4842653	CHD	35915156
12	89834428	A	T	rs4842654	CHD	35915156
12	89835728	A	C	rs10858854	CHD	35915156
12	89835859	C	G	rs10858855	CHD	35915156
12	89835926	A	G	rs9795772	CHD	35915156
12	89836672	C	G	rs117578503	CHD	35915156
12	89837181	T	C	rs150443436	CHD	35915156
12	89838803	A	T	rs11105290	CHD	35915156
12	89838887	T	C	rs145485557	CHD	35915156
12	89839072	T	C	rs11105291	CHD	35915156
12	89839242	T	C	rs10858859	CHD	35915156
12	89839703	A	G	rs10858860	CHD	35915156
12	89839726	A	G	rs10858861	CHD	35915156
12	89842053	T	C	rs10858862	CHD	35915156
12	89846230	T	C	rs10858864	CHD	35915156
12	89846476	A	G	rs10858865	CHD	35915156
12	89851166	T	C	rs10858867	CHD	35915156
12	89857611	T	C	rs10858869	CHD	35915156
12	89860319	A	C	rs3803128	CHD	35915156
12	89861529	T	C	rs10506972	CHD	35915156
12	89862030	T	G	rs12228177	CHD	35915156
12	89871613	A	G	rs10858871	CHD	35915156
12	89872932	T	C	rs10858872	CHD	35915156
12	89875360	A	G	rs75615848	CHD	35915156
12	89876143	T	C	rs11105298	CHD	35915156
12	89876923	T	C	rs112511312	CHD	35915156
12	89877943	A	G	rs11105299	CHD	35915156
12	89881564	C	G	rs4842488	CHD	35915156
12	89884278	T	C	rs10858877	CHD	35915156
12	89884294	A	G	rs10858878	CHD	35915156
12	89885923	A	C	rs6538189	CHD	35915156
12	89885942	T	C	rs6538190	CHD	35915156
12	89886578	A	T	rs10858879	CHD	35915156
12	89887649	T	C	rs1008764	CHD	35915156
12	89891366	A	G	rs11105302	CHD	35915156
12	89891474	T	G	rs10858881	CHD	35915156
12	89893396	AT	AT	rs143090619	CHD	35915156
12	89896897	T	C	rs10858885	CHD	35915156
12	89897161	C	G	rs10858886	CHD	35915156
12	89897334	T	C	rs11105305	CHD	35915156
12	89897388	T	C	rs11105306	CHD	35915156
12	89902604	A	G	rs10858889	CHD	35915156
12	89907166	T	C	rs10858890	CHD	35915156
12	89909850	T	C	rs11105309	CHD	35915156
12	89913419	T	C	rs1054807	CHD	35915156
12	89914261	T	C	rs10858894	CHD	35915156
12	89918677	A	C	rs11105310	CHD	35915156
12	89919568	T	C	rs10777184	CHD	35915156
12	89920184	T	C	rs10858896	CHD	35915156
12	89920733	T	C	rs11105312	CHD	35915156
12	89921275	T	C	rs10777185	CHD	35915156
12	89921277	A	G	rs10777186	CHD	35915156
12	89922032	A	C	rs10858897	CHD	35915156
12	89922111	A	G	rs10858898	CHD	35915156
12	89923811	C	G	rs10858899	CHD	35915156
12	89924559	T	C	rs11105314	CHD	35915156
12	89925081	A	C	rs10858900	CHD	35915156
12	89925200	T	G	rs11105316	CHD	35915156
12	89925533	A	G	rs184750986	CHD	35915156
12	89926658	A	G	rs11105318	CHD	35915156
12	89927177	A	G	rs11105319	CHD	35915156
12	89927789	A	G	rs10858902	CHD	35915156
12	89927972	A	G	rs10858903	CHD	35915156
12	89928905	A	G	rs12369685	CHD	35915156
12	89930399	A	G	rs4842661	CHD	35915156
12	89933446	T	C	rs4842662	CHD	35915156
12	89933710	T	C	rs3825330	CHD	35915156
12	89933763	C	G	rs3741898	CHD	35915156
12	89933931	A	G	rs3741899	CHD	35915156
12	89934474	T	C	rs10858906	CHD	35915156
12	89934851	CAGAG	CAGAG	rs71897440	CHD	35915156
12	89934972	C	G	rs12369195	CHD	35915156
12	89935387	T	C	rs10858909	CHD	35915156
12	89938030	A	G	rs4842664	CHD	35915156
12	89938590	A	G	rs11105325	CHD	35915156
12	89941549	T	C	rs4842666	CHD	35915156
12	89942390	A	G	rs11105328	CHD	35915156
12	89950320	A	C	rs7302816	CHD	35915156
12	89956341	A	T	rs7314459	CHD	35915156
12	89965049	T	C	rs7313874	CHD	35915156
12	89978233	T	C	rs1689040	CHD	35915156
12	89985292	AAAGT	AAAGT	rs10580742	CHD	35915156
12	89989599	A	G	rs1401982	CHD	35915156
12	89991313	T	C	rs117742247	CHD	35915156
12	89993507	A	T	rs11105337	CHD	35915156
12	90008959	A	G	rs2681472	CHD	35915156
12	90013089	T	C	rs2681492	CHD	35915156
12	90017736	T	G	rs2070759	CHD	35915156
12	90019178	C	G	rs57481061	CHD	35915156
12	90019229	T	C	rs7297206	CHD	35915156
12	90025622	A	G	rs2681485	CHD	35915156
12	90026462	A	G	rs11105352	CHD	35915156
12	90026463	A	C	rs11105353	CHD	35915156
12	90026523	A	G	rs11105354	CHD	35915156
12	90031395	T	C	rs10858914	CHD	35915156
12	90037506	T	C	rs111337717	CHD	35915156
12	90039884	A	G	rs939329	CHD	35915156
12	90042142	C	G	rs11105358	CHD	35915156
12	90050503	A	G	rs12579302	CHD	35915156
12	90054619	T	C	rs73437338	CHD	35915156
12	90058842	A	G	rs111478946	CHD	35915156
12	90060586	A	G	rs17249754	CHD	35915156
12	90062376	A	G	rs6538195	CHD	35915156
12	90069276	T	G	rs11105364	CHD	35915156
12	90072076	A	G	rs73437358	CHD	35915156
12	90074441	C	G	rs11105368	CHD	35915156
12	90075243	T	C	rs4842675	CHD	35915156
12	90081188	T	C	rs7136259	CHD	35915156
12	90088580	A	T	rs11105375	CHD	35915156
12	90088768	A	G	rs11105376	CHD	35915156
12	90088790	A	G	rs10858917	CHD	35915156
12	90088829	T	C	rs11105377	CHD	35915156
12	90090286	CAA	CAA	rs10550903	CHD	35915156
12	90090741	T	C	rs11105378	CHD	35915156
12	90090867	A	G	rs12230074	CHD	35915156
12	90091446	A	G	rs1401981	CHD	35915156
12	90091782	C	G	rs4842676	CHD	35915156
12	90095173	T	C	rs11105379	CHD	35915156
12	90097667	C	G	rs10745511	CHD	35915156
12	90099397	A	T	rs2113894	CHD	35915156
12	90100796	TA		rs35090605	CHD	35915156
12	90102945	C	G	rs73437382	CHD	35915156
12	90103702	C	G	rs2280715	CHD	35915156
12	90106082	T	C	rs10745512	CHD	35915156
12	90106835	A	G	rs11105381	CHD	35915156
12	90107272	T	C	rs11105382	CHD	35915156
12	90107306	T	C	rs11105383	CHD	35915156
12	90109337	T	C	rs2408046	CHD	35915156
12	90111250	AAT	AAT	rs111726190	CHD	35915156
12	90113070	T	G	rs7299436	CHD	35915156
12	90132147	A	G	rs12579052	CHD	35915156
12	95346657	T	G	rs11107813	CHD	35915156
12	95347963	A	G	rs11107814	CHD	35915156
12	95349800	A	G	rs11107815	CHD	35915156
12	95350348	A	G	rs7315078	CHD	35915156
12	95354238	A	G	rs11107817	CHD	35915156
12	95354981	A	G	rs1961384	CHD	35915156
12	95355541	A	G	rs7306455	CHD	35915156
12	95359713	A	G	rs12581768	CHD	35915156
12	95360303	TGAG	TGAG	rs143133086	CHD	35915156
12	95360999	A	T	rs7308376	CHD	35915156
12	95361051	A	G	rs7308787	CHD	35915156
12	95362567	T	C	rs10859807	CHD	35915156
12	95365799	T	C	rs11837672	CHD	35915156
12	95366558	A	C	rs11107829	CHD	35915156
12	95366605	T	C	rs11107830	CHD	35915156
12	95368163	A	G	rs4923678	CHD	35915156
12	95368239	A	C	rs11833562	CHD	35915156
12	95369723	A	G	rs11107832	CHD	35915156
12	95370026	T	C	rs57377071	CHD	35915156
12	95370515	A	G	rs12581271	CHD	35915156
12	95371398	C	G	rs7298902	CHD	35915156
12	95374260	T	C	rs7311541	CHD	35915156
12	95374515	T	C	rs11107835	CHD	35915156
12	95375117	T	C	rs11107836	CHD	35915156
12	95379138	T	C	rs11107842	CHD	35915156
12	95379839	T	C	rs1834612	CHD	35915156
12	95379886	TAAA	TAAA	rs35833668	CHD	35915156
12	95379890	TA	TA	rs201942637	CHD	35915156
12	95380270	T	C	rs7314625	CHD	35915156
12	95380307	T	C	rs7300251	CHD	35915156
12	95381088	A	G	rs34008534	CHD	35915156
12	95381295	A	G	rs55990903	CHD	35915156
12	95381552	A	G	rs7134159	CHD	35915156
12	95381702	A	G	rs7133992	CHD	35915156
12	95382437	A	G	rs11107844	CHD	35915156
12	95382638	T	C	rs12368716	CHD	35915156
12	95382896	T	C	rs12369057	CHD	35915156
12	95383171	A	G	rs77091870	CHD	35915156
12	95384203	A	G	rs11107845	CHD	35915156
12	95389044	A	G	rs77616640	CHD	35915156
12	95390144	GTC	GTC	rs35048118	CHD	35915156
12	95390942	T	C	rs11107856	CHD	35915156
12	95391385	T	C	rs4923649	CHD	35915156
12	95391452	T	C	rs4923661	CHD	35915156
12	95394030	T	C	rs35448769	CHD	35915156
12	95395314	T	G	rs7295799	CHD	35915156
12	95399358	T	C	rs111463574	CHD	35915156
12	95423379	A	G	rs34656650	CHD	35915156
12	95426819	A	G	rs11107868	CHD	35915156
12	95442445	A	G	rs11107876	CHD	35915156
12	95443532	A	C	rs2033089	CHD	35915156
12	95443723	A	G	rs2033088	CHD	35915156
12	95444906	T	C	rs10859825	CHD	35915156
12	95446288	A	G	rs933899	CHD	35915156
12	95452854	A	G	rs11107880	CHD	35915156
12	95458104	CAA		rs35375374	CHD	35915156
12	95471110	T	C	rs35846483	CHD	35915156
12	95476306	A	G	rs7397212	CHD	35915156
12	95476551	T	C	rs71458574	CHD	35915156
12	95481868	A	T	rs11107892	CHD	35915156
12	95487226	T	C	rs7977311	CHD	35915156
12	95489131	A	G	rs7358643	CHD	35915156
12	95490248	T	C	rs12310399	CHD	35915156
12	95490999	T	C	rs7137731	CHD	35915156
12	95491459	A	T	rs10859829	CHD	35915156
12	95491530	A	G	rs11107893	CHD	35915156
12	95493336	T	C	rs4762311	CHD	35915156
12	95493912	T	C	rs4762172	CHD	35915156
12	95494482	T	C	rs7135194	CHD	35915156
12	95494760	A	C	rs4762452	CHD	35915156
12	95494769	T	C	rs7135574	CHD	35915156
12	95495041	T	C	rs4762479	CHD	35915156
12	95495048	A	G	rs7139135	CHD	35915156
12	95495259	T	G	rs7139441	CHD	35915156
12	95495703	T	C	rs7294613	CHD	35915156
12	95495818	A	G	rs7297710	CHD	35915156
12	95495847	T	C	rs61270276	CHD	35915156
12	95495850	GT		rs66470410	CHD	35915156
12	95495853	T	G	rs59245695	CHD	35915156
12	95495857	T	C	rs11107895	CHD	35915156
12	95496219	CAAAAAA		rs55926317	CHD	35915156
12	95496607	T	C	rs7298738	CHD	35915156
12	95496713	A	G	rs7298841	CHD	35915156
12	95498219	A	T	rs6538589	CHD	35915156
12	95500048	CTT		rs58785323	CHD	35915156
12	95500069	A	T	rs11609009	CHD	35915156
12	95500213	ATTTT	ATTTT	rs60509163	CHD	35915156
12	95500727	C	G	rs7138545	CHD	35915156
12	95502303	A	G	rs11107896	CHD	35915156
12	95502519	A	C	rs6538591	CHD	35915156
12	95502747	A	G	rs6538592	CHD	35915156
12	95503503	A	G	rs7306300	CHD	35915156
12	95503769	CT		rs35721924	CHD	35915156
12	95504047	T	C	rs12319710	CHD	35915156
12	95504259	A	G	rs11107897	CHD	35915156
12	95504384	A	G	rs11107898	CHD	35915156
12	95504626	T	G	rs4132527	CHD	35915156
12	95505052	T	C	rs11107900	CHD	35915156
12	95505524	A	G	rs6538593	CHD	35915156
12	95506017	TA		rs11291927	CHD	35915156
12	95506547	T	C	rs6538594	CHD	35915156
12	95506623	A	G	rs6538595	CHD	35915156
12	95507007	CT		rs11343496	CHD	35915156
12	95507069	T	C	rs10859831	CHD	35915156
12	95507968	A	G	rs11107902	CHD	35915156
12	95507971	A	G	rs11107903	CHD	35915156
12	95508109	T	C	rs11836398	CHD	35915156
12	95508478	A	T	rs7484972	CHD	35915156
12	95508984	AG	AG	rs35464035	CHD	35915156
12	95509766	T	C	rs6538596	CHD	35915156
12	95509841	AC	AC	rs5800182	CHD	35915156
12	95510360	A	G	rs7977572	CHD	35915156
12	95511321	A	G	rs12578168	CHD	35915156
12	95512031	A	G	rs9919687	CHD	35915156
12	95512302	T	C	rs10777668	CHD	35915156
12	95512389	A	T	rs12817989	CHD	35915156
12	95513197	A	C	rs6538597	CHD	35915156
12	95514233	T	G	rs12830164	CHD	35915156
12	95514941	T	C	rs10735328	CHD	35915156
12	95514982	A	G	rs34539435	CHD	35915156
12	95515719	T	C	rs11107904	CHD	35915156
12	95515941	A	C	rs7308047	CHD	35915156
12	95516109	C	G	rs7308572	CHD	35915156
12	95516111	A	G	rs7308272	CHD	35915156
12	95516843	T	C	rs6538598	CHD	35915156
12	95517341	AT		rs34064127	CHD	35915156
12	95517411	T	C	rs11107905	CHD	35915156
12	95517707	T	G	rs11107906	CHD	35915156
12	95518223	T	C	rs7954260	CHD	35915156
12	95520064	A	G	rs12372152	CHD	35915156
12	95520421	T	C	rs10859835	CHD	35915156
12	95520896	A	T	rs7300443	CHD	35915156
12	95521242	T	C	rs11107908	CHD	35915156
12	95521370	T	C	rs11107909	CHD	35915156
12	95522289	A	G	rs10859837	CHD	35915156
12	95523654	T	C	rs7959849	CHD	35915156
12	95523730	A	G	rs7960157	CHD	35915156
12	95525641	A	C	rs6538602	CHD	35915156
12	95525893	T	C	rs7970810	CHD	35915156
12	95526012	A	G	rs9804833	CHD	35915156
12	95526019	T	C	rs7971041	CHD	35915156
12	95526200	T	C	rs35551524	CHD	35915156
12	95526522	A	G	rs12817128	CHD	35915156
12	95528087	A	G	rs7957829	CHD	35915156
12	95532755	TA	TA	rs11353051	CHD	35915156
12	95534247	C	G	rs11107912	CHD	35915156
12	95536949	T	C	rs12369441	CHD	35915156
12	95538245	A	C	rs11107914	CHD	35915156
12	95540725	A	G	rs10859839	CHD	35915156
12	95542546	T	C	rs185428040	CHD	35915156
12	95542611	T	G	rs28628321	CHD	35915156
12	95544908	A	G	rs12372256	CHD	35915156
12	95546062	A	C	rs4077235	CHD	35915156
12	95547728	A	T	rs35383223	CHD	35915156
12	95547730	A	T	rs34150274	CHD	35915156
12	95547732	A	T	rs35239117	CHD	35915156
12	95547734	A	T	rs35450836	CHD	35915156
12	95549756	T	C	rs12228622	CHD	35915156
12	95549812	A	G	rs10859841	CHD	35915156
12	95559600	A	T	rs10859842	CHD	35915156
12	95561195	T	C	rs10859843	CHD	35915156
12	95562538	A	T	rs11832540	CHD	35915156
12	95564940	A	G	rs7136350	CHD	35915156
12	95569637	C	G	rs11107925	CHD	35915156
12	95574831	A	G	rs10777670	CHD	35915156
12	95575951	A	C	rs11107928	CHD	35915156
12	95577884	T	C	rs4128507	CHD	35915156
12	95580818	T	G	rs12830425	CHD	35915156
12	95581439	A	C	rs57861576	CHD	35915156
12	95583662	A	G	rs4762660	CHD	35915156
12	95587797	T	C	rs11107931	CHD	35915156
12	95591533	A	G	rs10859847	CHD	35915156
12	95592206	T	C	rs7309080	CHD	35915156
12	95592272	A	G	rs7309426	CHD	35915156
12	95595892	A	G	rs10859848	CHD	35915156
12	95599120	T	C	rs2171576	CHD	35915156
12	95600846	T	C	rs10859849	CHD	35915156
12	95600918	A	G	rs10859850	CHD	35915156
12	95601584	A	G	rs10777674	CHD	35915156
12	95602569	A	G	rs11107934	CHD	35915156
12	95604290	T	C	rs10507047	CHD	35915156
12	95609305	T	C	rs10777676	CHD	35915156
12	95623284	A	G	rs6538620	CHD	35915156
12	95624340	A	G	rs11107943	CHD	35915156
12	95624576	A	G	rs10859855	CHD	35915156
12	95625480	T	C	rs6538621	CHD	35915156
12	95626296	A	C	rs4762302	CHD	35915156
12	95630064	T	C	rs9739398	CHD	35915156
12	95630727	A	T	rs12830009	CHD	35915156
12	95633378	A	T	rs4762152	CHD	35915156
12	95633557	A	G	rs12369055	CHD	35915156
12	95634437	C	G	rs11107952	CHD	35915156
12	95635065	T	G	rs12815210	CHD	35915156
12	95635383	A	T	rs11107953	CHD	35915156
12	95637234	T	C	rs1873052	CHD	35915156
12	95637578	A	C	rs1873053	CHD	35915156
12	95646229	T	C	rs12315763	CHD	35915156
12	95649270	T	C	rs10859861	CHD	35915156
12	95649548	C	G	rs12368315	CHD	35915156
12	95649762	A	G	rs12368359	CHD	35915156
12	95649952	T	C	rs11107955	CHD	35915156
12	95651093	T	G	rs3751272	CHD	35915156
12	95655281	A	G	rs11107956	CHD	35915156
12	95656522	A	C	rs2306885	CHD	35915156
12	95659865	T	C	rs1038653	CHD	35915156
12	95662067	T	C	rs10859864	CHD	35915156
12	95663552	T	G	rs17023867	CHD	35915156
12	95665912	T	C	rs2886933	CHD	35915156
12	95666022	T	C	rs4762321	CHD	35915156
12	95666323	A	C	rs4762161	CHD	35915156
12	95666650	A	G	rs10859865	CHD	35915156
12	95666994	C	G	rs12367540	CHD	35915156
12	95671324	A	G	rs4762327	CHD	35915156
12	95671829	T	C	rs10777681	CHD	35915156
12	95671904	A	G	rs10745720	CHD	35915156
12	95672654	C	G	rs11107960	CHD	35915156
12	95680901	A	C	rs12826627	CHD	35915156
12	95682030	A	T	rs10777682	CHD	35915156
12	95683469	T	C	rs7137252	CHD	35915156
12	95684817	C	G	rs10859867	CHD	35915156
12	95686394	A	G	rs4762337	CHD	35915156
12	95687428	A	G	rs7309226	CHD	35915156
12	95688475	A	G	rs3764046	CHD	35915156
12	95689093	T	C	rs3794321	CHD	35915156
12	95691905	A	T	rs10859868	CHD	35915156
12	95695260	T	C	rs3185701	CHD	35915156
12	95703422	T	C	rs4762353	CHD	35915156
12	95706561	A	G	rs4762358	CHD	35915156
12	95706624	ATCTT	ATCTT	rs10578762	CHD	35915156
12	95709315	A	G	rs10777684	CHD	35915156
12	109036248	A	T	rs1558802	CHD	35915156
12	109680100	A	G	rs2300451	CHD	35915156
12	109698930	T	G	rs11066012	CHD	35915156
12	109699001	A	C	rs11066014	CHD	35915156
12	109699586	T	G	rs11066016	CHD	35915156
12	109700619	A	G	rs11066017	CHD	35915156
12	109729860	T	C	rs117861429	CHD	35915156
12	109737158	CAT	CAT	rs140522034	CHD	35915156
12	109751576	A	G	rs192330922	CHD	35915156
12	109753661	A	G	rs7976893	CHD	35915156
12	109762103	T	C	rs77356416	CHD	35915156
12	109765799	A	C	rs76539532	CHD	35915156
12	109906821	A	G	rs75991931	CHD	35915156
12	109976276	A	G	rs75524776	CHD	35915156
12	109983978	T	C	rs11067176	CHD	35915156
12	109985476	T	C	rs11067192	CHD	35915156
12	109989975	A	G	rs138722151	CHD	35915156
12	110001283	A	C	rs61940469	CHD	35915156
12	110006737	A	T	rs182294884	CHD	35915156
12	110046648	A	G	rs11067475	CHD	35915156
12	110051124	T	C	rs61940559	CHD	35915156
12	110052845	A	C	rs11067507	CHD	35915156
12	110054567	C	G	rs1009287	CHD	35915156
12	111414461	T	G	rs12229654	CHD	35915156
12	111600134	T	G	rs11065822	CHD	35915156
12	111714612	T	C	rs7301370	CHD	35915156
12	111715197	T	C	rs1265565	CHD	35915156
12	111718231	A	C	rs79105258	CHD	35915156
12	111773724	TA		rs368072629	CHD	35915156
12	111780259	T	G	rs7978923	CHD	35915156
12	111814155	T	C	rs7398796	CHD	35915156
12	111843197	TG	TG	rs3842307	CHD	35915156
12	111846028	T	C	rs34368158	CHD	35915156
12	111849271	A	G	rs12580300	CHD	35915156
12	111850230	A	G	rs7977752	CHD	35915156
12	111855461	A	T	rs7299849	CHD	35915156
12	111856738	A	T	rs7973120	CHD	35915156
12	111858086	T	C	rs739497	CHD	35915156
12	111862575	T	C	rs11065898	CHD	35915156
12	111865565	T	C	rs2283358	CHD	35915156
12	111866087	A	G	rs73199895	CHD	35915156
12	111867487	T	C	rs2285520	CHD	35915156
12	111881309	T	G	rs2239195	CHD	35915156
12	111883779	T	C	rs2239194	CHD	35915156
12	111884415	T	C	rs28362508	CHD	35915156
12	111894072	T	C	rs2073950	CHD	35915156
12	111895272	T	C	rs2301621	CHD	35915156
12	111897379	C	G	rs2283357	CHD	35915156
12	111898142	T	C	rs28521474	CHD	35915156
12	111912188	T	C	rs2339816	CHD	35915156
12	111920295	A	C	rs7965040	CHD	35915156
12	111921926	A	T	rs11608565	CHD	35915156
12	111927739	A	G	rs7134740	CHD	35915156
12	111936838	T	C	rs55851737	CHD	35915156
12	111941120	T	C	rs6490162	CHD	35915156
12	111942493	T	C	rs11065933	CHD	35915156
12	111949394	T	C	rs678436	CHD	35915156
12	111962581	T	C	rs688812	CHD	35915156
12	111964213	TTTTT	TTTTT	rs201122350	CHD	35915156
12	111969448	T	C	rs607316	CHD	35915156
12	111973140	A	G	rs598711	CHD	35915156
12	111973141	A	C	rs598710	CHD	35915156
12	111974280	T	G	rs616668	CHD	35915156
12	111975163	A	C	rs676767	CHD	35915156
12	111976776	T	C	rs648997	CHD	35915156
12	111982813	A	T	rs629404	CHD	35915156
12	111984851	T	C	rs621899	CHD	35915156
12	111985954	A	G	rs583140	CHD	35915156
12	111986739	C	G	rs596831	CHD	35915156
12	111988432	A	G	rs625093	CHD	35915156
12	111989236	A	G	rs638791	CHD	35915156
12	111989658	T	C	rs666727	CHD	35915156
12	111989748	A	G	rs641084	CHD	35915156
12	111989979	A	C	rs848132	CHD	35915156
12	111993886	A	G	rs593226	CHD	35915156
12	111996557	T	C	rs655107	CHD	35915156
12	111997023	A	G	rs642536	CHD	35915156
12	111997502	C	G	rs848129	CHD	35915156
12	111999570	A	G	rs610769	CHD	35915156
12	112000648	A	T	rs595529	CHD	35915156
12	112003350	T	C	rs616559	CHD	35915156
12	112015824	AC		rs60506035	CHD	35915156
12	112016016	A	C	rs7398705	CHD	35915156
12	112020214	C	G	rs10774629	CHD	35915156
12	112020797	GTT		rs374845735	CHD	35915156
12	112023001	A	G	rs10774631	CHD	35915156
12	112023067	A	G	rs11065961	CHD	35915156
12	112026383	A	G	rs7398196	CHD	35915156
12	112036797	T	C	rs4098854	CHD	35915156
12	112037526	A	G	rs10849962	CHD	35915156
12	112040904	A	C	rs11613633	CHD	35915156
12	112047571	T	C	rs11065976	CHD	35915156
12	112050445	C	G	rs76741465	CHD	35915156
12	112052651	T	C	rs66480035	CHD	35915156
12	112060842	T	C	rs11613441	CHD	35915156
12	112061723	T	C	rs77684561	CHD	35915156
12	112079746	TG	TG	rs141088484	CHD	35915156
12	112085496	T	C	rs11065992	CHD	35915156
12	112086099	T	C	rs57186456	CHD	35915156
12	112096215	T	C	rs10744775	CHD	35915156
12	112100773	A	T	rs10849966	CHD	35915156
12	112110489	T	C	rs3782886	CHD	35915156
12	112113508	A	G	rs12427276	CHD	35915156
12	112118576	T	C	rs847895	CHD	35915156
12	112119171	T	C	rs11066001	CHD	35915156
12	112123284	A	G	rs601663	CHD	35915156
12	112130199	C	G	rs659964	CHD	35915156
12	112131698	T	G	rs632650	CHD	35915156
12	112132875	T	C	rs617044	CHD	35915156
12	112133924	A	G	rs602276	CHD	35915156
12	112134971	C	G	rs695047	CHD	35915156
12	112135275	A	G	rs77177960	CHD	35915156
12	112141233	A	G	rs642898	CHD	35915156
12	112141570	A	G	rs847892	CHD	35915156
12	112145100	A	C	rs610303	CHD	35915156
12	112146911	T	C	rs609230	CHD	35915156
12	112146964	T	C	rs608848	CHD	35915156
12	112156745	A	C	rs11503168	CHD	35915156
12	112158966	T	C	rs630616	CHD	35915156
12	112175819	C	G	rs648300	CHD	35915156
12	112179471	T	C	rs4766897	CHD	35915156
12	112181226	T	C	rs59905228	CHD	35915156
12	112187840	A	G	rs11608345	CHD	35915156
12	112194976	T	C	rs737280	CHD	35915156
12	112196611	T	C	rs7978737	CHD	35915156
12	112197837	A	C	rs7294578	CHD	35915156
12	112198021	C	G	rs7133964	CHD	35915156
12	112198371	ATATT	ATATT	rs60583134	CHD	35915156
12	112206685	A	G	rs2283354	CHD	35915156
12	112207300	A	T	rs56884502	CHD	35915156
12	112208838	C	G	rs74849450	CHD	35915156
12	112211833	T	C	rs2238151	CHD	35915156
12	112214459	T	G	rs2238152	CHD	35915156
12	112217138	T	C	rs11613713	CHD	35915156
12	112217208	A	G	rs11609628	CHD	35915156
12	112221353	A	G	rs79463616	CHD	35915156
12	112222788	T	C	rs4648328	CHD	35915156
12	112228714	T	C	rs440	CHD	35915156
12	112228849	T	C	rs441	CHD	35915156
12	112230036	A	G	rs4646777	CHD	35915156
12	112233018	T	C	rs10744777	CHD	35915156
12	112233495	A	G	rs78783055	CHD	35915156
12	112235783	A	C	rs4646778	CHD	35915156
12	112239141	A	C	rs4767035	CHD	35915156
12	112240192	A	G	rs75480510	CHD	35915156
12	112240679	A	G	rs7397469	CHD	35915156
12	112240888	A	G	rs7397491	CHD	35915156
12	112241402	A	G	rs2158028	CHD	35915156
12	112242205	A	G	rs2158029	CHD	35915156
12	112243829	A	C	rs11066026	CHD	35915156
12	112244053	A	G	rs77422707	CHD	35915156
12	112244140	AAAAC	AAAAC	rs144260138	CHD	35915156
12	112245170	A	C	rs11066028	CHD	35915156
12	112248212	TTC	TTC	rs142915302	CHD	35915156
12	112250158	A	G	rs12579954	CHD	35915156
12	112252649	A	G	rs7307405	CHD	35915156
12	112255912	T	C	rs11066032	CHD	35915156
12	112257751	C	G	rs11531118	CHD	35915156
12	112258304	A	G	rs11066038	CHD	35915156
12	112258556	A	G	rs10849972	CHD	35915156
12	112258579	A	G	rs60505450	CHD	35915156
12	112258708	A	T	rs10849973	CHD	35915156
12	112258933	A	C	rs12578860	CHD	35915156
12	112259622	A	G	rs11536074	CHD	35915156
12	112260013	A	T	rs11066039	CHD	35915156
12	112260388	A	G	rs12230846	CHD	35915156
12	112260720	T	C	rs74202419	CHD	35915156
12	112261560	T	C	rs12228374	CHD	35915156
12	112261638	A	G	rs11525583	CHD	35915156
12	112262108	A	G	rs4766683	CHD	35915156
12	112262789	A	T	rs11066040	CHD	35915156
12	112263402	A	G	rs7137270	CHD	35915156
12	112263873	T	C	rs57976537	CHD	35915156
12	112264158	T	C	rs10849974	CHD	35915156
12	112264648	A	G	rs10849975	CHD	35915156
12	112264800	A	G	rs736534	CHD	35915156
12	112265083	T	C	rs57303367	CHD	35915156
12	112266624	C	G	rs61547643	CHD	35915156
12	112267652	A	C	rs80165378	CHD	35915156
12	112271105	A	C	rs138356634	CHD	35915156
12	112272717	A	G	rs12319539	CHD	35915156
12	112272776	T	C	rs12306584	CHD	35915156
12	112272981	T	C	rs12306710	CHD	35915156
12	112273500	A	G	rs7488629	CHD	35915156
12	112273674	A	G	rs73422316	CHD	35915156
12	112274236	T	C	rs7970881	CHD	35915156
12	112274741	T	C	rs7953874	CHD	35915156
12	112275642	T	G	rs112703217	CHD	35915156
12	112275745	A	C	rs76122743	CHD	35915156
12	112275973	T	C	rs73422318	CHD	35915156
12	112276464	T	C	rs7314870	CHD	35915156
12	112277576	T	C	rs3177647	CHD	35915156
12	112278025	A	G	rs2879603	CHD	35915156
12	112280085	TGCTT	TGCTT	rs138511097	CHD	35915156
12	112280231	T	C	rs4767067	CHD	35915156
12	112280300	T	C	rs75241782	CHD	35915156
12	112280773	T	G	rs3213628	CHD	35915156
12	112281384	A	G	rs7980569	CHD	35915156
12	112281493	T	C	rs7970847	CHD	35915156
12	112282583	A	G	rs3782885	CHD	35915156
12	112283546	T	C	rs11066044	CHD	35915156
12	112283551	A	C	rs11066045	CHD	35915156
12	112283881	T	C	rs11066046	CHD	35915156
12	112283914	T	G	rs7137386	CHD	35915156
12	112284294	GTTTC	GTTTC	rs72333897	CHD	35915156
12	112284380	A	G	rs7306566	CHD	35915156
12	112284491	T	C	rs7307625	CHD	35915156
12	112285116	T	C	rs57046217	CHD	35915156
12	112285542	T	C	rs4346023	CHD	35915156
12	112285591	T	C	rs2158030	CHD	35915156
12	112286796	C	G	rs7315642	CHD	35915156
12	112286938	T	C	rs10849979	CHD	35915156
12	112287344	A	G	rs7134084	CHD	35915156
12	112288089	T	C	rs7135919	CHD	35915156
12	112288179	A	G	rs12302040	CHD	35915156
12	112288202	A	G	rs12322899	CHD	35915156
12	112288827	T	C	rs60661425	CHD	35915156
12	112290346	T	G	rs12307192	CHD	35915156
12	112290443	A	G	rs57502306	CHD	35915156
12	112290651	C	G	rs12307365	CHD	35915156
12	112291242	A	C	rs6489817	CHD	35915156
12	112291416	T	G	rs7306262	CHD	35915156
12	112291476	T	C	rs7295727	CHD	35915156
12	112291844	T	C	rs7296199	CHD	35915156
12	112292147	C	G	rs12313385	CHD	35915156
12	112292470	A	G	rs7310605	CHD	35915156
12	112293616	T	C	rs79453676	CHD	35915156
12	112293910	T	C	rs111374400	CHD	35915156
12	112293996	C	G	rs57427612	CHD	35915156
12	112294373	T	G	rs35704336	CHD	35915156
12	112295693	T	G	rs7956495	CHD	35915156
12	112297450	T	G	rs111752063	CHD	35915156
12	112297568	C	G	rs7309505	CHD	35915156
12	112298972	T	G	rs75080921	CHD	35915156
12	112300780	T	C	rs7976557	CHD	35915156
12	112303481	A	G	rs2879604	CHD	35915156
12	112306165	T	G	rs11066054	CHD	35915156
12	112306919	AG	AG	rs59035903	CHD	35915156
12	112312199	CA	rs76757649		CHD	35915156
12	112312368	T	C	rs7309970	CHD	35915156
12	112313208	A	T	rs35662477	CHD	35915156
12	112313216	A	T	rs11066055	CHD	35915156
12	112313688	A	C	rs7297760	CHD	35915156
12	112313795	A	G	rs7297883	CHD	35915156
12	112314335	C	G	rs11066056	CHD	35915156
12	112315102	T	C	rs12426554	CHD	35915156
12	112315172	T	C	rs12426566	CHD	35915156
12	112315697	T	C	rs4767112	CHD	35915156
12	112315816	T	C	rs2339903	CHD	35915156
12	112316212	ATTATTTAT		rs200069361	CHD	35915156
12	112316774	T	G	rs2097701	CHD	35915156
12	112317096	A	G	rs7294623	CHD	35915156
12	112317320	T	C	rs11066058	CHD	35915156
12	112318734	T	C	rs16941703	CHD	35915156
12	112318997	T	C	rs61440627	CHD	35915156
12	112319398	T	C	rs7961704	CHD	35915156
12	112320187	AAAG	AAAG	rs146563102	CHD	35915156
12	112320947	T	C	rs11066062	CHD	35915156
12	112321948	A	G	rs11066063	CHD	35915156
12	112322777	T	C	rs12296574	CHD	35915156
12	112322778	A	G	rs77211491	CHD	35915156
12	112323582	A	G	rs1981517	CHD	35915156
12	112324846	T	C	rs12423041	CHD	35915156
12	112325666	CCTT	CCTT	rs149778488	CHD	35915156
12	112326123	T	C	rs2269801	CHD	35915156
12	112326138	A	G	rs2269802	CHD	35915156
12	112327057	T	G	rs16941724	CHD	35915156
12	112327142	A	G	rs73424286	CHD	35915156
12	112328587	A	G	rs7973713	CHD	35915156
12	112329028	A	G	rs77030808	CHD	35915156
12	112331317	A	G	rs12580246	CHD	35915156
12	112331915	T	C	rs12231873	CHD	35915156
12	112332283	T	C	rs7974772	CHD	35915156
12	112332425	C	G	rs11066071	CHD	35915156
12	112334659	A	G	rs4238035	CHD	35915156
12	112334923	A	G	rs7977009	CHD	35915156
12	112335217	A	T	rs10849981	CHD	35915156
12	112335539	A	G	rs10849982	CHD	35915156
12	112337362	T	C	rs9971746	CHD	35915156
12	112337874	T	C	rs7309681	CHD	35915156
12	112339015	A	G	rs12321677	CHD	35915156
12	112339608	T	C	rs3741999	CHD	35915156
12	112339843	A	G	rs3741998	CHD	35915156
12	112340341	T	C	rs75797656	CHD	35915156
12	112340734	A	G	rs12319165	CHD	35915156
12	112342410	A	G	rs73426310	CHD	35915156
12	112343374	A	G	rs12427012	CHD	35915156
12	112344119	T	C	rs12316525	CHD	35915156
12	112345056	T	C	rs73426314	CHD	35915156
12	112345634	A	G	rs12582302	CHD	35915156
12	112345682	TAAC	TAAC	rs146680593	CHD	35915156
12	112346661	T	C	rs11066077	CHD	35915156
12	112347728	T	C	rs10849984	CHD	35915156
12	112347754	T	C	rs10849985	CHD	35915156
12	112347809	C	G	rs57788006	CHD	35915156
12	112347904	A	G	rs11066078	CHD	35915156
12	112348191	T	C	rs7136469	CHD	35915156
12	112349669	T	C	rs79229817	CHD	35915156
12	112350577	A	T	rs55683734	CHD	35915156
12	112351348	T	C	rs11066082	CHD	35915156
12	112354531	T	C	rs7294902	CHD	35915156
12	112355472	A	G	rs11066084	CHD	35915156
12	112355899	T	C	rs57931035	CHD	35915156
12	112355949	T	G	rs11066085	CHD	35915156
12	112356735	A	G	rs12308660	CHD	35915156
12	112357260	A	G	rs78729142	CHD	35915156
12	112358064	T	C	rs61612992	CHD	35915156
12	112358663	T	G	rs7312260	CHD	35915156
12	112360168	A	G	rs7300320	CHD	35915156
12	112360853	T	G	rs4766721	CHD	35915156
12	112361909	T	C	rs7295001	CHD	35915156
12	112363267	A	C	rs11066089	CHD	35915156
12	112364028	A	T	rs12307393	CHD	35915156
12	112364512	A	C	rs12580175	CHD	35915156
12	112365491	A	G	rs61012856	CHD	35915156
12	112366118	A	C	rs79976090	CHD	35915156
12	112366324	C	G	rs58742238	CHD	35915156
12	112367555	T	C	rs34028354	CHD	35915156
12	112367921	A	G	rs16941759	CHD	35915156
12	112368363	A	G	rs59131168	CHD	35915156
12	112368871	A	G	rs11066092	CHD	35915156
12	112369747	A	G	rs10849986	CHD	35915156
12	112370295	T	C	rs11066094	CHD	35915156
12	112373089	T	C	rs12314527	CHD	35915156
12	112375990	A	C	rs3752630	CHD	35915156
12	112376157	A	G	rs3752631	CHD	35915156
12	112376597	A	G	rs7959619	CHD	35915156
12	112376675	A	G	rs10849987	CHD	35915156
12	112376949	A	G	rs7975437	CHD	35915156
12	112377537	T	C	rs11066095	CHD	35915156
12	112377706	G	A		CHD	35915156
12	112378371	A	G	rs7967238	CHD	35915156
12	112378768	A	C	rs7133881	CHD	35915156
12	112378909	T	C	rs12582100	CHD	35915156
12	112379271	T	C	rs7295665	CHD	35915156
12	112379295	A	G	rs11066096	CHD	35915156
12	112379587	A	G	rs7137889	CHD	35915156
12	112379635	A	G	rs11066097	CHD	35915156
12	112380027	A	C	rs77809791	CHD	35915156
12	112380372	A	G	rs80017658	CHD	35915156
12	112380470	C	G	rs73426362	CHD	35915156
12	112382251	T	C	rs7973309	CHD	35915156
12	112388128	A	T	rs11066098	CHD	35915156
12	112388431	A	G	rs7973337	CHD	35915156
12	112393065	A	G	rs757160	CHD	35915156
12	112393934	A	T	rs12578195	CHD	35915156
12	112394022	T	G	rs12579298	CHD	35915156
12	112395121	A	G	rs58552361	CHD	35915156
12	112395239	T	C	rs7965368	CHD	35915156
12	112396051	A	G	rs7965486	CHD	35915156
12	112397064	T	C	rs7959723	CHD	35915156
12	112397887	T	C	rs12579799	CHD	35915156
12	112398188	T	C	rs12305655	CHD	35915156
12	112398451	A	G	rs12305667	CHD	35915156
12	112398523	A	G	rs11534814	CHD	35915156
12	112400166	T	C	rs7974550	CHD	35915156
12	112402669	A	T	rs76300790	CHD	35915156
12	112402950	T	G	rs56814171	CHD	35915156
12	112403135	A	G	rs12423689	CHD	35915156
12	112403161	A	T	rs12423699	CHD	35915156
12	112403787	T	C	rs56204241	CHD	35915156
12	112403813	T	C	rs12306814	CHD	35915156
12	112404895	T	C	rs12423061	CHD	35915156
12	112406749	A	G	rs12426312	CHD	35915156
12	112406771	T	G	rs9971833	CHD	35915156
12	112407194	GT	GT	rs113728172	CHD	35915156
12	112407438	A	G	rs112426410	CHD	35915156
12	112407588	TG	TG	rs111510050	CHD	35915156
12	112408376	T	C	rs9971871	CHD	35915156
12	112408861	A	G	rs11066106	CHD	35915156
12	112410077	A	C	rs1016078	CHD	35915156
12	112410186	T	G	rs1016079	CHD	35915156
12	112410335	T	C	rs7299918	CHD	35915156
12	112410920	T	C	rs60217649	CHD	35915156
12	112412020	C	G	rs11066108	CHD	35915156
12	112415179	A	T	rs11066111	CHD	35915156
12	112415989	A	T	rs4767248	CHD	35915156
12	112416586	T	C	rs11066112	CHD	35915156
12	112418146	A	C	rs2339907	CHD	35915156
12	112418496	A	G	rs2339908	CHD	35915156
12	112420128	C	G	rs12582376	CHD	35915156
12	112421352	T	G	rs7313892	CHD	35915156
12	112423286	T	C	rs73426401	CHD	35915156
12	112424570	A	G	rs7956483	CHD	35915156
12	112427796	A	C	rs80104974	CHD	35915156
12	112428171	T	C	rs78745958	CHD	35915156
12	112429469	C	G	rs12423126	CHD	35915156
12	112430346	T	C	rs7300252	CHD	35915156
12	112431212	T	C	rs57646770	CHD	35915156
12	112432709	A	G	rs11066117	CHD	35915156
12	112433411	A	G	rs7134638	CHD	35915156
12	112433556	A	G	rs57929857	CHD	35915156
12	112434152	T	C	rs11066118	CHD	35915156
12	112434504	A	G	rs11066119	CHD	35915156
12	112436195	T	C	rs11066120	CHD	35915156
12	112438770	C	G	rs7312472	CHD	35915156
12	112439287	A	G	rs57439171	CHD	35915156
12	112439664	T	C	rs7316650	CHD	35915156
12	112440731	A	G	rs4767284	CHD	35915156
12	112441688	T	C	rs7313773	CHD	35915156
12	112442288	A	G	rs12426505	CHD	35915156
12	112442416	A	C	rs12423960	CHD	35915156
12	112442432	A	G	rs12425329	CHD	35915156
12	112442586	T	C	rs28525994	CHD	35915156
12	112443017	T	C	rs10849992	CHD	35915156
12	112443960	A	G	rs7310545	CHD	35915156
12	112444109	A	C	rs7296841	CHD	35915156
12	112444517	C	G	rs7314232	CHD	35915156
12	112444891	A	T	rs11066126	CHD	35915156
12	112445969	A	C	rs60998439	CHD	35915156
12	112446246	T	C	rs12319718	CHD	35915156
12	112446355	T	C	rs11066127	CHD	35915156
12	112448162	A	C	rs7952986	CHD	35915156
12	112448883	A	G	rs7132863	CHD	35915156
12	112450433	A	G	rs12300496	CHD	35915156
12	112450754	T	C	rs11066128	CHD	35915156
12	112452262	T	C	rs1880871	CHD	35915156
12	112453635	A	C	rs7316563	CHD	35915156
12	112454619	T	C	rs79271898	CHD	35915156
12	112458885	A	G	rs79761579	CHD	35915156
12	112462275	A	G	rs58368428	CHD	35915156
12	112463296	A	G	rs4767293	CHD	35915156
12	112463366	T	C	rs4767296	CHD	35915156
12	112464893	T	C	rs7295294	CHD	35915156
12	112468417	T	C	rs6489824	CHD	35915156
12	112479140	T	C	rs75645582	CHD	35915156
12	112485072	C	G	rs74778442	CHD	35915156
12	112489521	T	C	rs12312538	CHD	35915156
12	112500687	A	C	rs80190218	CHD	35915156
12	112501237	A	G	rs7959011	CHD	35915156
12	112502438	A	G	rs7314282	CHD	35915156
12	112503474	A	T	rs10219716	CHD	35915156
12	112509281	A	G	rs58886972	CHD	35915156
12	112510404	T	C	rs7298532	CHD	35915156
12	112512081	C	G	rs12302278	CHD	35915156
12	112515077	A	G	rs6489825	CHD	35915156
12	112515312	T	G	rs77176084	CHD	35915156
12	112515912	T	C	rs74636821	CHD	35915156
12	112520883	T	C	rs2339973	CHD	35915156
12	112521448	A	G	rs4767364	CHD	35915156
12	112522346	A	G	rs78866396	CHD	35915156
12	112537738	T	C	rs12422941	CHD	35915156
12	112538713	T	C	rs79540372	CHD	35915156
12	112539516	A	G	rs10774649	CHD	35915156
12	112541983	A	G	rs60690688	CHD	35915156
12	112545197	T	G	rs73412716	CHD	35915156
12	112548562	A	G	rs7965087	CHD	35915156
12	112553032	A	T	rs10850001	CHD	35915156
12	112559379	T	C	rs73421065	CHD	35915156
12	112562486	A	C	rs58047810	CHD	35915156
12	112565053	A	G	rs7309841	CHD	35915156
12	112567450	T	G	rs7294753	CHD	35915156
12	112580071	T	C	rs7970397	CHD	35915156
12	112582088	T	C	rs77288277	CHD	35915156
12	112582540	A	G	rs6489830	CHD	35915156
12	112584201	A	G	rs12422864	CHD	35915156
12	112591821	T	C	rs60549974	CHD	35915156
12	112594017	A	C	rs75052360	CHD	35915156
12	112597274	A	G	rs12427185	CHD	35915156
12	112598321	A	G	rs3519	CHD	35915156
12	112601250	A	G	rs2272308	CHD	35915156
12	112601808	T	G	rs2293432	CHD	35915156
12	112603372	A	G	rs59036878	CHD	35915156
12	112609998	T	C	rs7970181	CHD	35915156
12	112615377	A	G	rs12580428	CHD	35915156
12	112615538	A	G	rs12579336	CHD	35915156
12	112615919	A	C	rs12423572	CHD	35915156
12	112616167	T	C	rs7973898	CHD	35915156
12	112617918	A	G	rs74187049	CHD	35915156
12	112618346	A	C	rs77215829	CHD	35915156
12	112619761	T	C	rs74531234	CHD	35915156
12	112621886	T	C	rs3741993	CHD	35915156
12	112626224	C	G	rs16941909	CHD	35915156
12	112626845	T	C	rs57168159	CHD	35915156
12	112633304	A	C	rs57866673	CHD	35915156
12	112635191	A	G	rs77522654	CHD	35915156
12	112641707	A	G	rs12423268	CHD	35915156
12	112647319	A	G	rs60808588	CHD	35915156
12	112648981	T	C	rs10161225	CHD	35915156
12	112655948	T	C	rs7295628	CHD	35915156
12	112656238	A	C	rs60348583	CHD	35915156
12	112661269	T	G	rs60082293	CHD	35915156
12	112665013	T	C	rs7958596	CHD	35915156
12	112667675	T	G	rs1005902	CHD	35915156
12	112668755	A	G	rs12579851	CHD	35915156
12	112680441	T	C	rs12423968	CHD	35915156
12	112682276	A	G	rs7966422	CHD	35915156
12	112699540	T	C	rs2285810	CHD	35915156
12	112708426	T	C	rs2285809	CHD	35915156
12	112713895	A	G	rs58249241	CHD	35915156
12	112716037	A	G	rs12424641	CHD	35915156
12	112717920	T	C	rs7977534	CHD	35915156
12	112718198	A	G	rs10161290	CHD	35915156
12	112718510	A	C	rs10850024	CHD	35915156
12	112724768	A	G	rs11066236	CHD	35915156
12	112726300	A	C	rs76957512	CHD	35915156
12	112732608	A	T	rs7959454	CHD	35915156
12	112736504	T	C	rs6489836	CHD	35915156
12	112738942	A	G	rs7972486	CHD	35915156
12	112738985	T	C	rs7973349	CHD	35915156
12	112740315	A	G	rs1859246	CHD	35915156
12	112740709	T	C	rs4357753	CHD	35915156
12	112754449	A	G	rs7965261	CHD	35915156
12	112755835	T	C	rs60569935	CHD	35915156
12	112756009	T	C	rs61712778	CHD	35915156
12	112758105	A	T	rs6489837	CHD	35915156
12	112763528	A	G	rs77468840	CHD	35915156
12	112764543	T	C	rs57196059	CHD	35915156
12	112766116	A	C	rs11066260	CHD	35915156
12	112767851	T	C	rs77502429	CHD	35915156
12	112771063	T	G	rs10850031	CHD	35915156
12	112775474	T	C	rs12322102	CHD	35915156
12	112781117	A	C	rs11066264	CHD	35915156
12	112781852	T	C	rs57253991	CHD	35915156
12	112785582	T	C	rs60258199	CHD	35915156
12	112790648	T	C	rs7979545	CHD	35915156
12	112791373	T	G	rs6489839	CHD	35915156
12	112793560	T	C	rs57617581	CHD	35915156
12	112795744	T	C	rs7978523	CHD	35915156
12	112801608	A	G	rs7970939	CHD	35915156
12	112811257	T	C	rs60728177	CHD	35915156
12	112811783	A	G	rs7296050	CHD	35915156
12	112814745	A	G	rs28551113	CHD	35915156
12	112816550	A	T	rs74237641	CHD	35915156
12	112817521	A	T	rs10850034	CHD	35915156
12	112820494	T	C	rs12423788	CHD	35915156
12	112830579	T	G	rs7314031	CHD	35915156
12	112835334	T	C	rs10850036	CHD	35915156
12	112840766	A	G	rs11066283	CHD	35915156
12	112848570	A	G	rs3759377	CHD	35915156
12	112849899	A	G	rs7300285	CHD	35915156
12	112941571	A	G	rs7953150	CHD	35915156
12	112943197	A	G	rs2051801	CHD	35915156
12	112985328	A	G	rs741334	CHD	35915156
12	113409176	A	G	rs2072134	CHD	35915156
12	115345978	C	G	rs4767278	CHD	35915156
12	121380544	T	C	rs2649999	CHD	35915156
12	121384495	T	C	rs11065358	CHD	35915156
12	121388559	T	C	rs1696359	CHD	35915156
12	121388962	A	C	rs2650000	CHD	35915156
12	121389721	A	G	rs2178463	CHD	35915156
12	121390078	A	G	rs2701194	CHD	35915156
12	121391671	A	C	rs2701175	CHD	35915156
12	121392040	A	G	rs11065365	CHD	35915156
12	121392341	T	C	rs1732391	CHD	35915156
12	121397875	A	G	rs6489786	CHD	35915156
12	121398654	A	C	rs7954039	CHD	35915156
12	121398657	T	G	rs7954331	CHD	35915156
12	121403724	A	G	rs7953249	CHD	35915156
12	121404155	A	C	rs7135337	CHD	35915156
12	121413027	A	G	rs148608463	CHD	35915156
12	121416622	C	G	rs1169289	CHD	35915156
12	121416650	A	C	rs1169288	CHD	35915156
12	121416988	A	G	rs2244608	CHD	35915156
12	121419056	T	C	rs1169286	CHD	35915156
12	121419926	T	C	rs1169284	CHD	35915156
12	121420260	A	G	rs7979473	CHD	35915156
12	121420263	A	G	rs7979478	CHD	35915156
12	121420807	A	G	rs1183910	CHD	35915156
12	121423285	T	C	rs11065384	CHD	35915156
12	121423376	A	G	rs7970695	CHD	35915156
12	121423386	A	G	rs11065385	CHD	35915156
12	121423659	A	G	rs9738226	CHD	35915156
12	121423956	T	C	rs2393791	CHD	35915156
12	121424406	A	G	rs2393776	CHD	35915156
12	121424490	T	C	rs2243458	CHD	35915156
12	121424574	A	G	rs2393775	CHD	35915156
12	121424861	A	G	rs7310409	CHD	35915156
12	121426064	T	C	rs1169291	CHD	35915156
12	121426478	T	C	rs1169292	CHD	35915156
12	121426594	A	G	rs1169294	CHD	35915156
12	121429194	T	C	rs1169299	CHD	35915156
12	121431225	A	G	rs1169300	CHD	35915156
12	121431300	T	C	rs1169301	CHD	35915156
12	121432603	T	C	rs2264782	CHD	35915156
12	121434833	A	G	rs2259852	CHD	35915156
12	121435342	T	C	rs2259820	CHD	35915156
12	121435427	A	G	rs2464196	CHD	35915156
12	121435475	A	G	rs2464195	CHD	35915156
12	121435587	T	G	rs2259816	CHD	35915156
12	121438311	T	C	rs1169306	CHD	35915156
12	121438844	T	C	rs735396	CHD	35915156
12	121439192	T	G	rs1169309	CHD	35915156
12	121439433	A	G	rs1169310	CHD	35915156
12	121440731	T	C	rs1169311	CHD	35915156
12	121441461	T	G	rs1169312	CHD	35915156
12	121442670	T	C	rs1169313	CHD	35915156
12	121443116	A	G	rs1169314	CHD	35915156
12	121443753	T	G	rs1169315	CHD	35915156
12	121445808	T	C	rs2257962	CHD	35915156
12	121446446	A	T	rs2257764	CHD	35915156
12	121450165	T	C	rs2264750	CHD	35915156
12	121450354	A	C	rs2264778	CHD	35915156
12	121450384	C	G	rs2254971	CHD	35915156
12	121452249	T	C	rs4278584	CHD	35915156
12	121454313	A	C	rs2258287	CHD	35915156
12	121454622	T	C	rs1182933	CHD	35915156
12	121454906	A	G	rs1169281	CHD	35915156
12	121455873	T	C	rs1169279	CHD	35915156
12	121471337	A	G	rs3213545	CHD	35915156
12	124423275	C	G	rs4930722	CHD	35915156
12	124449829	A	G	rs11057407	CHD	35915156
12	124451504	A	G	rs34854841	CHD	35915156
12	124460703	A	C	rs12311114	CHD	35915156
12	124462254	A	T	rs4765528	CHD	35915156
12	124466779	T	G	rs76283024	CHD	35915156
12	124475940	A	G	rs7311233	CHD	35915156
12	124506631	T	C	rs10773049	CHD	35915156
12	125303254	T	C	rs112403212	CHD	35915156
12	125303274	CT	CT	rs34399476	CHD	35915156
12	125303282	T	C	rs10846740	CHD	35915156
12	125307053	A	G	rs11057830	CHD	35915156
12	125308682	A	G	rs10846742	CHD	35915156
12	125308721	CA	rs35297518		CHD	35915156
12	125311720	T	C	rs11057837	CHD	35915156
12	125312425	C	G	rs10846744	CHD	35915156
12	125315647	A	G	rs7485656	CHD	35915156
12	125316031	T	G	rs11057839	CHD	35915156
12	125316055	A	C	rs11057840	CHD	35915156
12	125317125	A	G	rs12581963	CHD	35915156
12	125322995	C	G	rs10773109	CHD	35915156
12	125326153	T	C	rs7136506	CHD	35915156
12	125327404	T	C	rs12370382	CHD	35915156
12	125329313	T	C	rs11057853	CHD	35915156
12	125332955	T	C	rs10773111	CHD	35915156
12	125335253	A	C	rs7954697	CHD	35915156
12	125336956	T	C	rs7296737	CHD	35915156
12	125338887	C	G	rs4765626	CHD	35915156
12	125339228	A	C	rs4765181	CHD	35915156
12	125340447	A	G	rs10128951	CHD	35915156
12	133766122	A	G	rs12828318	CHD	35915156
12	133780309	T	G	rs36127550	CHD	35915156
12	133781163	A	G	rs36174733	CHD	35915156
13	28920923	T	C	rs9513085	CHD	35915156
13	28921281	A	G	rs8001882	CHD	35915156
13	28921481	A	G	rs7982257	CHD	35915156
13	28928688	A	T	rs9513087	CHD	35915156
13	28934364	T	C	rs9508017	CHD	35915156
13	28941060	A	C	rs7995976	CHD	35915156
13	28941930	A	C	rs6491275	CHD	35915156
13	28958955	A	C	rs3751395	CHD	35915156
13	28962686	T	C	rs17086617	CHD	35915156
13	28963676	A	G	rs2296284	CHD	35915156
13	28964325	A	G	rs7983774	CHD	35915156
13	28967817	A	G	rs9551466	CHD	35915156
13	28968468	A	G	rs1555641	CHD	35915156
13	28969209	T	C	rs2093821	CHD	35915156
13	28973621	A	G	rs9319428	CHD	35915156
13	28973703	T	C	rs9319429	CHD	35915156
13	28976389	T	C	rs9513097	CHD	35915156
13	28984400	T	C	rs9508026	CHD	35915156
13	28986781	A	C	rs9508027	CHD	35915156
13	28988537	T	C	rs8002951	CHD	35915156
13	28988795	T	C	rs9513105	CHD	35915156
13	28991988	T	C	rs9508029	CHD	35915156
13	28993835	T	C	rs9513107	CHD	35915156
13	28995390	T	C	rs6491284	CHD	35915156
13	28995940	T	C	rs9508032	CHD	35915156
13	28996418	A	T	rs9319434	CHD	35915156
13	28996568	T	C	rs9508033	CHD	35915156
13	28996604	A	C	rs9508034	CHD	35915156
13	28997052	T	C	rs722503	CHD	35915156
13	28997400	A	G	rs8002446	CHD	35915156
13	28997563	T	C	rs9513111	CHD	35915156
13	29001721	T	C	rs2281827	CHD	35915156
13	29020183	A	C	rs7330091	CHD	35915156
13	29021359	A	G	rs9508038	CHD	35915156
13	29025116	A	G	rs6490304	CHD	35915156
13	29035838	A	G	rs11839312	CHD	35915156
13	110788441	A	G	rs2000660	CHD	35915156
13	110792743	A	G	rs12875271	CHD	35915156
13	110793123	A	G	rs656533	CHD	35915156
13	110795080	A	T	rs686090	CHD	35915156
13	110802123	T	G	rs13260	CHD	35915156
13	110804809	A	G	rs650724	CHD	35915156
13	110812242	T	C	rs7981946	CHD	35915156
13	110812275	TG	TG	rs35304611	CHD	35915156
13	110817641	A	G	rs56281756	CHD	35915156
13	110817665	A	G	rs59504364	CHD	35915156
13	110817848	T	G	rs35185062	CHD	35915156
13	110818102	A	T	rs11617955	CHD	35915156
13	110818332	C	G	rs616463	CHD	35915156
13	110818598	T	G	rs3742207	CHD	35915156
13	110819143	A	G	rs694225	CHD	35915156
13	110819362	A	G	rs1213026	CHD	35915156
13	110819457	A	G	rs652572	CHD	35915156
13	110819460	A	G	rs1778817	CHD	35915156
13	110819586	A	G	rs589985	CHD	35915156
13	110819952	A	G	rs1470427	CHD	35915156
13	110822524	A	G	rs12868126	CHD	35915156
13	110823340	A	G	rs9588107	CHD	35915156
13	110824823	T	C	rs2289800	CHD	35915156
13	110824974	C	G	rs2289799	CHD	35915156
13	110827303	T	C	rs1000989	CHD	35915156
13	110827318	T	C	rs1000990	CHD	35915156
13	110827388	C	G	rs1562174	CHD	35915156
13	110827574	A	T	rs874203	CHD	35915156
13	110827580	T	C	rs874204	CHD	35915156
13	110827915	T	C	rs1891964	CHD	35915156
13	110828054	T	C	rs16975472	CHD	35915156
13	110828350	T	C	rs2005447	CHD	35915156
13	110828891	T	C	rs1975514	CHD	35915156
13	110828922	A	G	rs1562173	CHD	35915156
13	110831451	T	C	rs503053	CHD	35915156
13	110831837	A	G	rs2131939	CHD	35915156
13	110832918	T	C	rs9521632	CHD	35915156
13	110833060	T	C	rs9521633	CHD	35915156
13	110833090	A	G	rs9515160	CHD	35915156
13	110833196	T	C	rs9515161	CHD	35915156
13	110833564	T	C	rs16975491	CHD	35915156
13	110833702	T	C	rs16975492	CHD	35915156
13	110833899	T	C	rs9521634	CHD	35915156
13	110834217	T	C	rs9521635	CHD	35915156
13	110834312	T	C	rs9521636	CHD	35915156
13	110834341	T	C	rs9521637	CHD	35915156
13	110834746	T	C	rs3783113	CHD	35915156
13	110834885	T	C	rs3783112	CHD	35915156
13	110834966	T	C	rs12866570	CHD	35915156
13	110835049	T	C	rs3783111	CHD	35915156
13	110835195	A	C	rs7329411	CHD	35915156
13	110835460	T	C	rs72654112	CHD	35915156
13	110836044	T	G	rs2278673	CHD	35915156
13	110836265	C	G	rs9588108	CHD	35915156
13	110836398	A	C	rs9588109	CHD	35915156
13	110836649	T	C	rs2391815	CHD	35915156
13	110836810	T	C	rs2391816	CHD	35915156
13	110837051	T	G	rs59828072	CHD	35915156
13	110837052	TTG	TTG	rs145860593	CHD	35915156
13	110837456	A	G	rs2172725	CHD	35915156
13	110837515	T	C	rs2131938	CHD	35915156
13	110837553	T	C	rs638634	CHD	35915156
13	110837585	T	C	rs2131937	CHD	35915156
13	110838022	T	C	rs7325512	CHD	35915156
13	110838236	A	G	rs7326444	CHD	35915156
13	110838703	T	C	rs2305080	CHD	35915156
13	110839428	A	G	rs9521638	CHD	35915156
13	110840412	A	T	rs2391817	CHD	35915156
13	110840624	T	G	rs1977892	CHD	35915156
13	110840860	T	C	rs1977893	CHD	35915156
13	110841762	C	G	rs9521641	CHD	35915156
13	110842102	A	G	rs3783107	CHD	35915156
13	110842153	T	G	rs3783106	CHD	35915156
13	110842158	A	T	rs3783105	CHD	35915156
13	110844188	A	G	rs7330851	CHD	35915156
13	110844996	A	G	rs9515163	CHD	35915156
13	110845043	A	G	rs490727	CHD	35915156
13	110845060	A	G	rs9521642	CHD	35915156
13	110845505	T	C	rs686746	CHD	35915156
13	110845695	A	G	rs687617	CHD	35915156
13	110885044	T	C	rs9521658	CHD	35915156
13	110886790	T	G	rs9670927	CHD	35915156
13	110887364	T	C	rs35486774	CHD	35915156
13	110887394	C	G	rs7139637	CHD	35915156
13	110892527	A	G	rs9521665	CHD	35915156
13	110892936	T	C	rs3783099	CHD	35915156
13	110897287	T	C	rs9515173	CHD	35915156
13	110897444	A	G	rs9521666	CHD	35915156
13	110898375	T	C	rs693831	CHD	35915156
13	110899041	C	G	rs613430	CHD	35915156
13	110899813	A	G	rs7337819	CHD	35915156
13	110899906	T	G	rs4145073	CHD	35915156
13	110899955	T	C	rs4145072	CHD	35915156
13	110900111	T	C	rs7338606	CHD	35915156
13	110900687	A	G	rs9559749	CHD	35915156
13	110900793	A	G	rs7333277	CHD	35915156
13	110901467	T	G	rs621504	CHD	35915156
13	110903219	A	G	rs751749	CHD	35915156
13	110909064	T	C	rs9521671	CHD	35915156
13	110909085	T	C	rs9521672	CHD	35915156
13	110909171	T	C	rs9521673	CHD	35915156
13	110909606	T	C	rs35716322	CHD	35915156
13	110909919	A	G	rs9634591	CHD	35915156
13	110910173	T	C	rs61963335	CHD	35915156
13	110910819	A	G	rs9515175	CHD	35915156
13	110910839	A	T	rs12020579	CHD	35915156
13	110910842	A	G	rs9515176	CHD	35915156
13	110912634	A	G	rs9515177	CHD	35915156
13	110915135	A	G	rs627527	CHD	35915156
13	110915795	T	C	rs7139492	CHD	35915156
13	110915946	A	G	rs7316984	CHD	35915156
13	110916118	T	C	rs9521678	CHD	35915156
13	110918660	C	G	rs11619113	CHD	35915156
13	110918874	A	T	rs11616893	CHD	35915156
13	110920852	A	G	rs12873154	CHD	35915156
13	110923799	T	C	rs11619038	CHD	35915156
13	110928794	A	G	rs34987036	CHD	35915156
13	110932511	C	G	rs11620140	CHD	35915156
13	110954237	A	G	rs4773140	CHD	35915156
13	110954353	C	G	rs4773141	CHD	35915156
13	110954458	A	G	rs80280017	CHD	35915156
13	110954702	TG	TG	rs146511675	CHD	35915156
13	110954922	A	T	rs78310134	CHD	35915156
13	110955064	T	C	rs12875702	CHD	35915156
13	110955722	T	C	rs12858728	CHD	35915156
13	110955985	T	C	rs12859913	CHD	35915156
13	110957662	A	C	rs9521687	CHD	35915156
13	110958890	A	G	rs12429386	CHD	35915156
13	110958947	T	G	rs12427430	CHD	35915156
13	110959131	A	G	rs12429420	CHD	35915156
13	110959787	A	G	rs35466678	CHD	35915156
13	110960044	C	G	rs7327528	CHD	35915156
13	110960164	T	C	rs76536922	CHD	35915156
13	110960685	T	C	rs4773143	CHD	35915156
13	110960712	A	G	rs4773144	CHD	35915156
13	110960789	A	T	rs7986871	CHD	35915156
13	110960824	A	G	rs7986000	CHD	35915156
13	110960943	A	G	rs3809346	CHD	35915156
13	110961184	T	G	rs6492259	CHD	35915156
13	110961236	C	G	rs6492260	CHD	35915156
13	110961282	A	G	rs2391824	CHD	35915156
13	110961468	T	C	rs1360154	CHD	35915156
13	110962079	A	C	rs58045791	CHD	35915156
13	110962520	T	C	rs7334306	CHD	35915156
13	110991285	T	C	rs7322495	CHD	35915156
13	110991931	A	G	rs9521701	CHD	35915156
13	110993190	A	G	rs7335876	CHD	35915156
13	110999252	T	C	rs4771666	CHD	35915156
13	111001562	A	T	rs79483709	CHD	35915156
13	111014433	A	G	rs12867262	CHD	35915156
13	111015333	T	G	rs9521715	CHD	35915156
13	111016886	A	C	rs928111	CHD	35915156
13	111019865	A	G	rs1888003	CHD	35915156
13	111022143	T	C	rs9521724	CHD	35915156
13	111023101	T	C	rs9559782	CHD	35915156
13	111024054	A	G	rs77391965	CHD	35915156
13	111029256	A	T	rs750597	CHD	35915156
13	111032699	C	G	rs9521731	CHD	35915156
13	111032833	T	C	rs9583489	CHD	35915156
13	111035483	A	G	rs2391825	CHD	35915156
13	111037367	T	C	rs4502089	CHD	35915156
13	111037980	A	G	rs74183695	CHD	35915156
13	111038374	T	C	rs80281875	CHD	35915156
13	111038379	T	C	rs75345389	CHD	35915156
13	111039784	C	G	rs4359307	CHD	35915156
13	111040681	A	G	rs11838776	CHD	35915156
13	111040798	A	C	rs9515201	CHD	35915156
13	111040918	A	C	rs9515202	CHD	35915156
13	111041530	T	C	rs4773174	CHD	35915156
13	111042005	T	C	rs117710888	CHD	35915156
13	111043309	A	G	rs55940034	CHD	35915156
13	111044799	C	G	rs77851462	CHD	35915156
13	111049623	T	C	rs9515203	CHD	35915156
13	111060750	A	T	rs4773176	CHD	35915156
13	111061884	A	G	rs4773179	CHD	35915156
13	111065472	A	C	rs35166119	CHD	35915156
13	111108436	T	C	rs7333991	CHD	35915156
13	113616242	T	C	rs2873371	CHD	35915156
13	113616752	A	G	rs35992827	CHD	35915156
13	113620482	A	G	rs7983602	CHD	35915156
13	113625367	A	G	rs55804996	CHD	35915156
13	113627762	T	G	rs9549616	CHD	35915156
13	113628070	A	C	rs9549617	CHD	35915156
13	113628648	A	G	rs9549618	CHD	35915156
13	113631143	T	C	rs1317506	CHD	35915156
13	113631780	A	C	rs1317507	CHD	35915156
13	113632277	A	G	rs3742241	CHD	35915156
13	113632620	C	G	rs9549619	CHD	35915156
13	113633421	A	T	rs9549620	CHD	35915156
13	113633579	A	G	rs9549621	CHD	35915156
13	113634091	C	G	rs6577024	CHD	35915156
13	113634409	A	G	rs7139939	CHD	35915156
13	113635963	T	C	rs3011547	CHD	35915156
13	113636156	T	C	rs9549328	CHD	35915156
13	113636504	A	G	rs12428058	CHD	35915156
13	113637010	T	G	rs3011545	CHD	35915156
13	113639671	A	G	rs9577407	CHD	35915156
13	113640293	A	G	rs9549623	CHD	35915156
13	113647321	A	G	rs4907572	CHD	35915156
13	113648404	T	G	rs9549330	CHD	35915156
13	113648742	C	G	rs4907573	CHD	35915156
13	113651132	T	C	rs7993665	CHD	35915156
13	113651160	A	G	rs7988967	CHD	35915156
13	113653846	A	G	rs2993291	CHD	35915156
13	113655636	A	G	rs3742239	CHD	35915156
13	113656742	T	C	rs55735944	CHD	35915156
13	113658732	T	C	rs9549630	CHD	35915156
13	113659108	A	G	rs4907479	CHD	35915156
13	113659706	A	G	rs12019546	CHD	35915156
14	75428234	T	C	rs11625758	CHD	35915156
14	75428248	T	C	rs12879725	CHD	35915156
14	75428555	A	G	rs8005138	CHD	35915156
14	75429593	A	G	rs10162358	CHD	35915156
14	75430033	A	G	rs8006147	CHD	35915156
14	75432179	T	G	rs2159904	CHD	35915156
14	75432464	A	G	rs1860935	CHD	35915156
14	75434102	A	G	rs174994	CHD	35915156
14	75434183	T	C	rs174995	CHD	35915156
14	75434806	A	G	rs174997	CHD	35915156
14	75436195	T	C	rs174998	CHD	35915156
14	75436250	T	C	rs174999	CHD	35915156
14	75436367	T	C	rs175000	CHD	35915156
14	75436452	T	G	rs175001	CHD	35915156
14	75436466	C	G	rs175002	CHD	35915156
14	75437072	A	G	rs12880739	CHD	35915156
14	75441734	A	G	rs12894709	CHD	35915156
14	75441795	A	G	rs4903273	CHD	35915156
14	75443103	A	G	rs2012627	CHD	35915156
14	75446171	A	C	rs76488064	CHD	35915156
14	75446778	T	C	rs12882664	CHD	35915156
14	75446879	C	G	rs10131894	CHD	35915156
14	75449517	A	G	rs91144	CHD	35915156
14	75453039	C	G	rs6574205	CHD	35915156
14	75455810	A	C	rs175012	CHD	35915156
14	75456449	A	C	rs8013780	CHD	35915156
14	75456927	A	G	rs175014	CHD	35915156
14	75457075	A	C	rs175015	CHD	35915156
14	75459633	T	C	rs175016	CHD	35915156
14	75460561	A	G	rs12588981	CHD	35915156
14	75460741	T	G	rs12882111	CHD	35915156
14	75463687	T	G	rs175034	CHD	35915156
14	75464295	T	C	rs175036	CHD	35915156
14	75465038	T	C	rs175037	CHD	35915156
14	75468950	C	G	rs175039	CHD	35915156
14	75469555	A	G	rs175040	CHD	35915156
14	75470833	A	T	rs175042	CHD	35915156
14	75471802	T	C	rs12894419	CHD	35915156
14	75471803	A	G	rs175043	CHD	35915156
14	75472109	A	G	rs175044	CHD	35915156
14	75475275	A	C	rs175045	CHD	35915156
14	75476071	C	G	rs4556	CHD	35915156
14	75479039	C	G	rs175047	CHD	35915156
14	75479582	T	G	rs1548807	CHD	35915156
14	75479894	A	T	rs175048	CHD	35915156
14	75480637	T	C	rs108621	CHD	35915156
14	75481368	T	C	rs175049	CHD	35915156
14	75481908	A	G	rs108622	CHD	35915156
14	75482827	A	C	rs398896	CHD	35915156
14	75482828	T	G	rs424120	CHD	35915156
14	75483812	T	C	rs13712	CHD	35915156
14	75484772	T	C	rs1955474	CHD	35915156
14	75488946	T	G	rs175055	CHD	35915156
14	75489632	T	C	rs175057	CHD	35915156
14	75490667	T	C	rs175059	CHD	35915156
14	75492696	A	G	rs2098251	CHD	35915156
14	75492732	T	C	rs2098252	CHD	35915156
14	75494048	T	C	rs175064	CHD	35915156
14	75494983	T	C	rs175065	CHD	35915156
14	75495482	T	C	rs28687415	CHD	35915156
14	75497984	T	C	rs735452	CHD	35915156
14	75498177	A	G	rs175071	CHD	35915156
14	75502827	T	C	rs175072	CHD	35915156
14	75503087	A	C	rs11629079	CHD	35915156
14	75504454	A	G	rs175074	CHD	35915156
14	75505008	C	G	rs3742780	CHD	35915156
14	75506875	A	G	rs175077	CHD	35915156
14	75507085	A	G	rs10141345	CHD	35915156
14	75507525	T	C	rs12879542	CHD	35915156
14	75510736	A	G	rs11622696	CHD	35915156
14	75511075	T	C	rs10136948	CHD	35915156
14	75512509	T	C	rs4903275	CHD	35915156
14	75512612	A	G	rs10140851	CHD	35915156
14	75513828	A	G	rs175080	CHD	35915156
14	75519175	T	C	rs175084	CHD	35915156
14	75520065	T	C	rs7303	CHD	35915156
14	75524839	A	G	rs175510	CHD	35915156
14	75525449	A	G	rs10142770	CHD	35915156
14	75525850	A	G	rs10143132	CHD	35915156
14	75527509	A	G	rs10149362	CHD	35915156
14	75527620	A	G	rs175508	CHD	35915156
14	75527705	C	G	rs10149551	CHD	35915156
14	75528580	A	G	rs10129657	CHD	35915156
14	75531460	A	T	rs10873275	CHD	35915156
14	75532941	T	C	rs7156328	CHD	35915156
14	75535019	A	C	rs4903278	CHD	35915156
14	75535927	A	G	rs175499	CHD	35915156
14	75538217	T	G	rs3742778	CHD	35915156
14	75541954	A	C	rs7156105	CHD	35915156
14	75543979	T	C	rs12889472	CHD	35915156
14	75544101	T	C	rs12589815	CHD	35915156
14	75544189	A	G	rs12589876	CHD	35915156
14	75544470	A	T	rs10246	CHD	35915156
14	75545685	A	G	rs175490	CHD	35915156
14	75546556	T	C	rs4899544	CHD	35915156
14	75546583	T	C	rs4903279	CHD	35915156
14	75546952	A	G	rs4903280	CHD	35915156
14	75547743	T	C	rs10146098	CHD	35915156
14	75548756	T	C	rs12590452	CHD	35915156
14	75549370	T	C	rs1043674	CHD	35915156
14	75550584	T	G	rs11159116	CHD	35915156
14	75554361	C	G	rs4903281	CHD	35915156
14	75555624	A	G	rs10142865	CHD	35915156
14	75555636	A	T	rs10142626	CHD	35915156
14	75556371	T	C	rs175484	CHD	35915156
14	75556425	T	C	rs12886768	CHD	35915156
14	75559963	T	C	rs7142235	CHD	35915156
14	75561152	T	C	rs12589376	CHD	35915156
14	75562900	T	C	rs10148504	CHD	35915156
14	75563469	T	C	rs175478	CHD	35915156
14	75564659	T	G	rs1071989	CHD	35915156
14	75566209	A	G	rs9805979	CHD	35915156
14	75566410	A	G	rs175476	CHD	35915156
14	75566915	T	C	rs1180603	CHD	35915156
14	75567178	T	C	rs2010678	CHD	35915156
14	75568138	A	G	rs4899545	CHD	35915156
14	75569583	A	C	rs175470	CHD	35915156
14	75570293	T	C	rs11845639	CHD	35915156
14	75574087	T	C	rs10146482	CHD	35915156
14	75579416	T	C	rs12897094	CHD	35915156
14	75579643	A	G	rs3742773	CHD	35915156
14	75583268	T	C	rs7145159	CHD	35915156
14	75584507	T	C	rs175457	CHD	35915156
14	75584867	T	C	rs11159117	CHD	35915156
14	75586288	A	C	rs8003506	CHD	35915156
14	75588824	A	G	rs11623413	CHD	35915156
14	75589195	C	G	rs28626045	CHD	35915156
14	75589878	T	C	rs449131	CHD	35915156
14	75589883	T	C	rs449130	CHD	35915156
14	75590340	A	G	rs175450	CHD	35915156
14	75590822	A	G	rs8017642	CHD	35915156
14	75592483	C	G	rs4903284	CHD	35915156
14	75593839	T	C	rs12890371	CHD	35915156
14	75593902	T	C	rs12889309	CHD	35915156
14	75594462	A	T	rs12588099	CHD	35915156
14	75594946	C	G	rs4899546	CHD	35915156
14	75595154	A	G	rs2024653	CHD	35915156
14	75599647	A	G	rs3742771	CHD	35915156
14	75600697	T	C	rs4322591	CHD	35915156
14	75601737	A	G	rs12435391	CHD	35915156
14	75601782	C	G	rs175444	CHD	35915156
14	75601862	A	G	rs876402	CHD	35915156
14	75603949	A	G	rs1807938	CHD	35915156
14	75605792	A	G	rs1047418	CHD	35915156
14	75607045	A	G	rs175438	CHD	35915156
14	75608728	A	G	rs2268617	CHD	35915156
14	75609268	A	T	rs4903285	CHD	35915156
14	75610170	C	G	rs7147118	CHD	35915156
14	75612025	T	C	rs175435	CHD	35915156
14	75612083	A	C	rs12588240	CHD	35915156
14	75615227	T	C	rs10138183	CHD	35915156
14	75619118	T	G	rs2098297	CHD	35915156
14	75623487	T	C	rs4903288	CHD	35915156
14	75623988	T	C	rs4903289	CHD	35915156
14	75624463	T	C	rs12433849	CHD	35915156
14	75626042	A	C	rs910316	CHD	35915156
14	75626257	T	C	rs175424	CHD	35915156
14	75627701	T	C	rs11623873	CHD	35915156
14	75628955	A	G	rs4903290	CHD	35915156
14	75629972	T	C	rs2080201	CHD	35915156
14	75630378	A	G	rs61980828	CHD	35915156
14	75633008	A	G	rs10149880	CHD	35915156
14	75636967	T	C	rs11159119	CHD	35915156
14	75637359	A	C	rs35977276	CHD	35915156
14	75639571	A	G	rs2300601	CHD	35915156
14	75640403	A	G	rs2268620	CHD	35915156
14	75645527	A	G	rs7156089	CHD	35915156
14	75647057	A	C	rs59594872	CHD	35915156
14	75648980	A	T	rs8019716	CHD	35915156
14	75649270	T	C	rs7160012	CHD	35915156
14	93503386	T	C	rs12894780	CHD	35915156
14	93507197	T	C	rs1956028	CHD	35915156
14	93511641	A	G	rs35584079	CHD	35915156
14	94838142	T	G	rs112635299	CHD	35915156
14	94844947	T	C	rs28929474	CHD	35915156
14	100109464	A	G	rs12587879	CHD	35915156
14	100110120	A	G	rs9788569	CHD	35915156
14	100111409	C	G	rs71422782	CHD	35915156
14	100111565	A	G	rs12893887	CHD	35915156
14	100111955	T	C	rs10149871	CHD	35915156
14	100112819	T	C	rs12431602	CHD	35915156
14	100113207	A	G	rs12586837	CHD	35915156
14	100113288	T	C	rs7146731	CHD	35915156
14	100114078	A	G	rs9788497	CHD	35915156
14	100115527	T	C	rs10139462	CHD	35915156
14	100115608	T	C	rs4905878	CHD	35915156
14	100115799	T	C	rs35911833	CHD	35915156
14	100116225	A	C	rs12880985	CHD	35915156
14	100116252	A	G	rs28391527	CHD	35915156
14	100116586	T	C	rs4990377	CHD	35915156
14	100116730	A	G	rs34146338	CHD	35915156
14	100116842	A	G	rs2400762	CHD	35915156
14	100117639	A	G	rs10145905	CHD	35915156
14	100119440	T	C	rs7140490	CHD	35915156
14	100121772	A	C	rs7342498	CHD	35915156
14	100122731	T	G	rs12589575	CHD	35915156
14	100123217	A	G	rs60599421	CHD	35915156
14	100123220	G	A		CHD	35915156
14	100123221	A	G	rs375274348	CHD	35915156
14	100123224	G	A		CHD	35915156
14	100123225	A	G	rs201265814	CHD	35915156
14	100123487	T	C	rs36033161	CHD	35915156
14	100123559	A	C	rs35826699	CHD	35915156
14	100124055	T	C	rs12897285	CHD	35915156
14	100125721	T	C	rs7145262	CHD	35915156
14	100127440	C	G	rs4624107	CHD	35915156
14	100130946	C	G	rs34668196	CHD	35915156
14	100131282	A	G	rs12432679	CHD	35915156
14	100132266	A	G	rs11623755	CHD	35915156
14	100133250	T	C	rs17562391	CHD	35915156
14	100133942	T	C	rs2895811	CHD	35915156
14	100134092	A	G	rs11626111	CHD	35915156
14	100134209	T	C	rs35752324	CHD	35915156
14	100135306	A	G	rs12436072	CHD	35915156
14	100135718	A	G	rs8014986	CHD	35915156
14	100136448	T	G	rs77467832	CHD	35915156
14	100136575	A	C	rs9324011	CHD	35915156
14	100137162	A	G	rs1958320	CHD	35915156
14	100140370	T	C	rs11160538	CHD	35915156
14	100141689	T	C	rs7158073	CHD	35915156
14	100145710	C	G	rs10139550	CHD	35915156
14	100148898	T	C	rs8019753	CHD	35915156
14	100148961	T	C	rs8003602	CHD	35915156
14	100149458	A	G	rs3783320	CHD	35915156
14	100150445	A	G	rs7157609	CHD	35915156
14	100150975	T	C	rs61984440	CHD	35915156
14	100168298	T	G	rs7148504	CHD	35915156
14	100175109	T	C	rs4905882	CHD	35915156
14	100182687	A	C	rs3752958	CHD	35915156
14	100184101	A	G	rs2295911	CHD	35915156
14	100184589	A	G	rs7151522	CHD	35915156
14	100184783	A	G	rs7151887	CHD	35915156
14	100189109	A	G	rs34640436	CHD	35915156
14	100349402	T	C	rs6575752	CHD	35915156
14	100349781	T	C	rs12434231	CHD	35915156
14	100350017	T	C	rs3783324	CHD	35915156
14	100352375	T	C	rs746698	CHD	35915156
14	100355288	T	C	rs61986017	CHD	35915156
14	100355597	A	G	rs3783325	CHD	35915156
14	100358866	A	G	rs2057397	CHD	35915156
14	100361886	A	T	rs1998385	CHD	35915156
14	100364163	T	C	rs17099197	CHD	35915156
14	100372959	T	C	rs55880273	CHD	35915156
14	100375707	T	C	rs34198557	CHD	35915156
14	100378941	A	G	rs12436192	CHD	35915156
14	103849715	T	C	rs35443927	CHD	35915156
14	103850433	T	C	rs3759576	CHD	35915156
14	103850906	C	G	rs12147655	CHD	35915156
14	103852164	C	G	rs11541718	CHD	35915156
14	103853360	A	C	rs8004780	CHD	35915156
14	103853811	ATTTG	ATTTG	rs145363844	CHD	35915156
14	103856307	T	C	rs12896832	CHD	35915156
14	103857229	T	G	rs35862113	CHD	35915156
14	103857325	A	G	rs34161327	CHD	35915156
14	103857950	A	G	rs12883668	CHD	35915156
14	103865477	A	T	rs12588705	CHD	35915156
14	103867102	T	C	rs59858038	CHD	35915156
14	103872951	A	T	rs12889703	CHD	35915156
14	103874215	T	C	rs12879663	CHD	35915156
14	103877536	A	G	rs35056010	CHD	35915156
14	103877868	A	G	rs12896612	CHD	35915156
14	103878148	T	G	rs7143609	CHD	35915156
14	103878481	A	G	rs55731474	CHD	35915156
14	103878774	C	G	rs12882130	CHD	35915156
14	103879024	A	G	rs4900574	CHD	35915156
14	103879187	T	C	rs2065018	CHD	35915156
14	103879579	T	C	rs2065017	CHD	35915156
14	103879656	A	T	rs2065016	CHD	35915156
14	103881306	T	C	rs12881583	CHD	35915156
14	103881823	C	G	rs34479426	CHD	35915156
14	103882200	A	C	rs12885762	CHD	35915156
14	103883512	A	G	rs12892062	CHD	35915156
14	103886326	TAAGA	TAAGA	rs10552707	CHD	35915156
14	103889181	A	G	rs12885234	CHD	35915156
14	103891709	A	G	rs12888042	CHD	35915156
14	103893428	T	C	rs17617094	CHD	35915156
14	103893475	A	G	rs35799018	CHD	35915156
14	103898525	C	G	rs1951389	CHD	35915156
14	103898889	TGAA	TGAA	rs67866146	CHD	35915156
14	103899169	C	G	rs4900575	CHD	35915156
14	103900481	A	G	rs35224956	CHD	35915156
14	103901424	A	G	rs12894275	CHD	35915156
14	103901968	A	G	rs4906323	CHD	35915156
14	103902427	T	C	rs7141674	CHD	35915156
14	103903054	A	G	rs35366629	CHD	35915156
14	103903240	A	G	rs78131666	CHD	35915156
14	103904061	T	G	rs2065015	CHD	35915156
14	103904965	C	G	rs17617307	CHD	35915156
14	103906126	T	C	rs28711288	CHD	35915156
14	103907841	A	T	rs3783396	CHD	35915156
14	103910983	A	G	rs35339837	CHD	35915156
14	103915225	GA	GA	rs58490269	CHD	35915156
14	103915636	A	G	rs34606394	CHD	35915156
14	103920842	T	C	rs74659727	CHD	35915156
14	103921916	T	C	rs11160750	CHD	35915156
14	103922390	A	G	rs7155822	CHD	35915156
14	103922419	C	G	rs7155980	CHD	35915156
14	103924312	A	G	rs17679729	CHD	35915156
14	103924481	A	C	rs35999760	CHD	35915156
14	103925457	A	C	rs10459573	CHD	35915156
14	103926010	A	T	rs4900578	CHD	35915156
14	103926010	A		rs4900578	CHD	35915156
14	103927805	A	G	rs12185021	CHD	35915156
14	103929039	T	C	rs4906327	CHD	35915156
14	103935675	T	C	rs35466180	CHD	35915156
14	103935865	T	C	rs71417863	CHD	35915156
14	103937086	A	G	rs8012623	CHD	35915156
14	103942762	A	G	rs8012127	CHD	35915156
14	103942848	ATATT	ATATT	rs144340472	CHD	35915156
14	103942863	A	G	rs78316803	CHD	35915156
14	103943140	T	C	rs17617832	CHD	35915156
14	103944912	A	G	rs11625172	CHD	35915156
14	103947289	A	G	rs3783397	CHD	35915156
14	103949378	T	C	rs3783398	CHD	35915156
14	103952886	A	T	rs17617935	CHD	35915156
14	103953154	T	C	rs17680085	CHD	35915156
14	103953495	C	G	rs75864826	CHD	35915156
14	103955069	A	G	rs34347076	CHD	35915156
14	103955792	A	G	rs35344594	CHD	35915156
14	103956713	T	C	rs12896919	CHD	35915156
14	103957034	CAG	CAG	rs35912778	CHD	35915156
14	103959432	A	G	rs35126287	CHD	35915156
14	103960298	A	G	rs55930273	CHD	35915156
14	103962129	AC	AC	rs3837597	CHD	35915156
14	103964425	A	G	rs7401563	CHD	35915156
14	103967045	A	G	rs3783400	CHD	35915156
14	103969909	A	G	rs13987	CHD	35915156
14	103971202	T	G	rs4906330	CHD	35915156
14	103971374	T	C	rs4906331	CHD	35915156
14	103972275	A	G	rs12885714	CHD	35915156
14	103972503	T	C	rs12885786	CHD	35915156
14	103977515	A	G	rs34372508	CHD	35915156
14	103978217	A	G	rs77184783	CHD	35915156
14	103980134	A	T	rs4906332	CHD	35915156
14	103980644	A	T	rs12893505	CHD	35915156
14	103981662	A	G	rs8004501	CHD	35915156
14	103981942	A	G	rs35771849	CHD	35915156
14	103984294	T	G	rs2246490	CHD	35915156
14	103984537	T	C	rs911549	CHD	35915156
14	103984616	T	C	rs7159665	CHD	35915156
14	103992096	C	G	rs11160752	CHD	35915156
14	103996205	T	C	rs2296487	CHD	35915156
14	103996733	C	G	rs2756138	CHD	35915156
14	103997248	A	C	rs2021965	CHD	35915156
14	103999750	T	C	rs12891288	CHD	35915156
14	104000518	T	G	rs2236281	CHD	35915156
14	104002234	A	G	rs7161305	CHD	35915156
14	104004968	T	C	rs34235720	CHD	35915156
14	104006342	T	C	rs12880077	CHD	35915156
14	104006414	C	G	rs12880224	CHD	35915156
14	104006693	T	G	rs9324063	CHD	35915156
14	104006716	T	C	rs12147596	CHD	35915156
14	104008159	T	C	rs12891360	CHD	35915156
14	104009630	A	G	rs34633710	CHD	35915156
14	104011429	A	G	rs2403194	CHD	35915156
14	104017793	A	G	rs12893668	CHD	35915156
14	104018651	A	G	rs7140558	CHD	35915156
14	104040065	T	C	rs10431750	CHD	35915156
14	104046592	A	T	rs71417868	CHD	35915156
14	104047428	T	C	rs8017628	CHD	35915156
15	41283408	A	G	rs12905926	CHD	35915156
15	41283817	A	T	rs12910027	CHD	35915156
15	41287689	A	G	rs3101436	CHD	35915156
15	41290861	T	C	rs7162992	CHD	35915156
15	41292206	A	G	rs3100807	CHD	35915156
15	41302219	T	C	rs2927061	CHD	35915156
15	41302687	A	G	rs2927062	CHD	35915156
15	41305733	A	G	rs2925342	CHD	35915156
15	41311046	T	C	rs7169375	CHD	35915156
15	41311799	T	C	rs2925345	CHD	35915156
15	41313064	C	G	rs3214068	CHD	35915156
15	41315695	A	G	rs2925346	CHD	35915156
15	41317702	T	C	rs6492978	CHD	35915156
15	41326513	A	G	rs28581803	CHD	35915156
15	41331050	T	C	rs1009913	CHD	35915156
15	41344078	T	C	rs11856572	CHD	35915156
15	41344130	T	C	rs11856577	CHD	35915156
15	41349962	A	T	rs7179681	CHD	35915156
15	41352912	C	G	rs61203391	CHD	35915156
15	41353079	T	C	rs12101934	CHD	35915156
15	41366290	C	G	rs544744	CHD	35915156
15	41368334	A	G	rs1717200	CHD	35915156
15	41370961	T	C	rs11856848	CHD	35915156
15	41373029	T	C	rs1983400	CHD	35915156
15	41375694	A	G	rs2947493	CHD	35915156
15	41375741	T	C	rs2947494	CHD	35915156
15	41381257	A	G	rs516156	CHD	35915156
15	41383184	T	G	rs3101442	CHD	35915156
15	41387312	A	G	rs691830	CHD	35915156
15	41392134	C	G	rs476633	CHD	35915156
15	41401550	A	G	rs2928148	CHD	35915156
15	41402279	A	G	rs66818965	CHD	35915156
15	41407061	A	G	rs692155	CHD	35915156
15	41410705	A	G	rs1678750	CHD	35915156
15	41426251	A	G	rs57393155	CHD	35915156
15	41427864	T	C	rs561821	CHD	35915156
15	41430420	A	C	rs28729675	CHD	35915156
15	41430969	A	T	rs28455998	CHD	35915156
15	41432187	A	G	rs2928155	CHD	35915156
15	41432899	T	C	rs72737734	CHD	35915156
15	41433678	A	G	rs2928156	CHD	35915156
15	41434041	A	C	rs28828670	CHD	35915156
15	41434679	T	C	rs11855797	CHD	35915156
15	41436049	T	G	rs6492983	CHD	35915156
15	41436479	T	C	rs8033435	CHD	35915156
15	41436737	A	G	rs111684993	CHD	35915156
15	41437593	T	C	rs28880687	CHD	35915156
15	41438561	T	C	rs112742241	CHD	35915156
15	41438563	A	G	rs112217463	CHD	35915156
15	41438881	T	C	rs28770904	CHD	35915156
15	41438978	T	G	rs111684073	CHD	35915156
15	41439891	A	G	rs8030965	CHD	35915156
15	41441734	T	G	rs11857484	CHD	35915156
15	41442195	T	G	rs28866311	CHD	35915156
15	41443179	A	G	rs3986303	CHD	35915156
15	41443527	T	C	rs28874085	CHD	35915156
15	41443924	A	G	rs3959554	CHD	35915156
15	41444168	C	G	rs8023991	CHD	35915156
15	41444979	T	C	rs8030657	CHD	35915156
15	41445199	T	C	rs8031159	CHD	35915156
15	41446030	C	G	rs9888708	CHD	35915156
15	41446153	C	G	rs9888710	CHD	35915156
15	41446254	T	G	rs9888718	CHD	35915156
15	41446645	A	G	rs28516683	CHD	35915156
15	41446950	T	C	rs28629856	CHD	35915156
15	41446951	T	C	rs28547298	CHD	35915156
15	41447440	C	G	rs28656781	CHD	35915156
15	41448423	T	C	rs2467298	CHD	35915156
15	41448790	A	G	rs8032195	CHD	35915156
15	41449778	T	C	rs72737758	CHD	35915156
15	41450687	T	C	rs7173841	CHD	35915156
15	41450732	A	G	rs13329233	CHD	35915156
15	41450808	A	C	rs13329237	CHD	35915156
15	41450886	A	G	rs7173196	CHD	35915156
15	41451307	A	G	rs2899011	CHD	35915156
15	41451841	T	C	rs7180494	CHD	35915156
15	41452681	A	G	rs692153	CHD	35915156
15	41462809	T	G	rs2578655	CHD	35915156
15	41463736	A	G	rs2928141	CHD	35915156
15	41465862	T	C	rs1717198	CHD	35915156
15	41467932	A	G	rs11858678	CHD	35915156
15	41469943	A	G	rs28737302	CHD	35915156
15	41471978	A	G	rs1659228	CHD	35915156
15	41472398	A	G	rs1659227	CHD	35915156
15	41474399	C	G	rs691702	CHD	35915156
15	41476465	A	G	rs690733	CHD	35915156
15	41477133	T	C	rs551482	CHD	35915156
15	41479218	C	G	rs1717196	CHD	35915156
15	41481254	A	G	rs2918462	CHD	35915156
15	41490980	T	C	rs9972622	CHD	35915156
15	41491656	A	G	rs9972349	CHD	35915156
15	41492283	T	G	rs2899013	CHD	35915156
15	41500819	A	G	rs6492991	CHD	35915156
15	41509288	A	T	rs7173086	CHD	35915156
15	41513257	T	C	rs11855102	CHD	35915156
15	41514733	A	G	rs7166205	CHD	35915156
15	41514876	C	G	rs7166905	CHD	35915156
15	41526104	A	G	rs6492993	CHD	35915156
15	41528550	T	C	rs2083239	CHD	35915156
15	41529324	T	C	rs6492994	CHD	35915156
15	41530032	T	C	rs7162443	CHD	35915156
15	41530359	A	G	rs11857726	CHD	35915156
15	41531991	T	C	rs4445868	CHD	35915156
15	41532044	A	G	rs4419033	CHD	35915156
15	41532869	T	G	rs28665387	CHD	35915156
15	41536265	A	G	rs1965140	CHD	35915156
15	41536352	T	C	rs1965139	CHD	35915156
15	41536624	T	C	rs2164996	CHD	35915156
15	41537539	T	C	rs28735224	CHD	35915156
15	41539371	A	G	rs28568756	CHD	35915156
15	41539404	A	G	rs28409265	CHD	35915156
15	41539445	T	G	rs7167813	CHD	35915156
15	41541171	A	G	rs6492997	CHD	35915156
15	41542591	A	G	rs11858115	CHD	35915156
15	41543059	T	C	rs8036602	CHD	35915156
15	41547692	A	G	rs7162503	CHD	35915156
15	41555249	T	C	rs7175912	CHD	35915156
15	41556015	A	G	rs28615543	CHD	35915156
15	56116563	T	G	rs13380185	CHD	35915156
15	56121334	T	C	rs7162435	CHD	35915156
15	56122347	T	G	rs2288344	CHD	35915156
15	56124535	T	C	rs56333939	CHD	35915156
15	56125135	A	C	rs8024944	CHD	35915156
15	56125182	A	T	rs8026172	CHD	35915156
15	56125578	A	G	rs12102020	CHD	35915156
15	56125612	C	G	rs12102014	CHD	35915156
15	56126818	A	G	rs7175686	CHD	35915156
15	56126857	A	G	rs7176225	CHD	35915156
15	56133889	C	G	rs11071228	CHD	35915156
15	56135559	A	C	rs11633263	CHD	35915156
15	56135709	A	G	rs11633313	CHD	35915156
15	56140995	A	T	rs12232351	CHD	35915156
15	56145267	T	C	rs28660477	CHD	35915156
15	56154064	T	G	rs10851599	CHD	35915156
15	56154635	T	C	rs16976600	CHD	35915156
15	56159103	T	G	rs1912398	CHD	35915156
15	56159118	A	C	rs11071231	CHD	35915156
15	56161919	T	C	rs1912402	CHD	35915156
15	56174827	T	C	rs7179116	CHD	35915156
15	56180297	A	C	rs60482539	CHD	35915156
15	56181052	A	T	rs7182397	CHD	35915156
15	56194877	T	C	rs8032158	CHD	35915156
15	56196253	T	C	rs67505007	CHD	35915156
15	56210499	A	G	rs11632096	CHD	35915156
15	56224007	T	G	rs12595359	CHD	35915156
15	56226138	T	G	rs11636123	CHD	35915156
15	56227981	T	G	rs8038884	CHD	35915156
15	56228989	T	G	rs9920184	CHD	35915156
15	56229760	A	G	rs1509406	CHD	35915156
15	56230498	A	G	rs9920158	CHD	35915156
15	56230501	A	G	rs9920159	CHD	35915156
15	56236314	T	C	rs2089636	CHD	35915156
15	56236588	A	G	rs2089635	CHD	35915156
15	56241024	T	C	rs146440471	CHD	35915156
15	56248743	T	G	rs28770330	CHD	35915156
15	56250273	A	G	rs11637576	CHD	35915156
15	56252609	T	C	rs2102465	CHD	35915156
15	56266789	T	C	rs12595728	CHD	35915156
15	56267251	T	C	rs28825119	CHD	35915156
15	67344732	A	G	rs266335	CHD	35915156
15	67359738	A	G	rs4776337	CHD	35915156
15	67359883	T	C	rs4776338	CHD	35915156
15	67361308	T	G	rs7162912	CHD	35915156
15	67361774	A	G	rs12904944	CHD	35915156
15	67362994	T	C	rs17291497	CHD	35915156
15	67363573	T	C	rs11632964	CHD	35915156
15	67364320	A	T	rs4776879	CHD	35915156
15	67364912	A	C	rs7163797	CHD	35915156
15	67365622	A	G	rs10518707	CHD	35915156
15	67366488	C	G	rs12908498	CHD	35915156
15	67366833	A	T	rs7177795	CHD	35915156
15	67367184	T	C	rs7178381	CHD	35915156
15	67367634	A	C	rs1498506	CHD	35915156
15	67367706	A	C	rs1498507	CHD	35915156
15	67367972	T	G	rs2899722	CHD	35915156
15	67368659	T	C	rs28613758	CHD	35915156
15	67370121	A	G	rs11635145	CHD	35915156
15	67370368	C	G	rs12901081	CHD	35915156
15	67370445	A	G	rs12901499	CHD	35915156
15	67370506	C	G	rs12901372	CHD	35915156
15	67437863	T	C	rs17293443	CHD	35915156
15	67438586	T	C	rs750766	CHD	35915156
15	67439023	T	C	rs72743459	CHD	35915156
15	67439207	T	G	rs2289263	CHD	35915156
15	67441750	A	C	rs72743461	CHD	35915156
15	67442596	T	C	rs17293632	CHD	35915156
15	67443078	T	C	rs17227883	CHD	35915156
15	67443964	C	G	rs11630297	CHD	35915156
15	67444498	T	C	rs10152307	CHD	35915156
15	67444747	T	C	rs10152544	CHD	35915156
15	67446785	A	G	rs744910	CHD	35915156
15	67446831	A	G	rs731874	CHD	35915156
15	67447452	T	C	rs11634793	CHD	35915156
15	67448363	A	G	rs56375023	CHD	35915156
15	67449440	GTTAC	GTTAC	rs72187533	CHD	35915156
15	67450305	A	G	rs17228058	CHD	35915156
15	67451410	A	C	rs72743467	CHD	35915156
15	67451721	A	G	rs10152987	CHD	35915156
15	67454235	C	G	rs35738694	CHD	35915156
15	67455630	T	C	rs56062135	CHD	35915156
15	67456446	A	G	rs11852653	CHD	35915156
15	67458639	T	C	rs17228212	CHD	35915156
15	67458805	A	G	rs28360855	CHD	35915156
15	67458930	T	C	rs7179840	CHD	35915156
15	67461311	T	C	rs7183244	CHD	35915156
15	67464291	A	G	rs72743477	CHD	35915156
15	67465547	T	C	rs72743481	CHD	35915156
15	67466599	A	G	rs72743482	CHD	35915156
15	67467541	T	C	rs12708492	CHD	35915156
15	67467830	T	G	rs11634560	CHD	35915156
15	67468285	A	G	rs17294280	CHD	35915156
15	74221313	C	G	rs6495085	CHD	35915156
15	74222028	A	G	rs8034403	CHD	35915156
15	74222987	T	C	rs1078967	CHD	35915156
15	74223646	T	G	rs74026308	CHD	35915156
15	74223716	C	G	rs28522673	CHD	35915156
15	74225106	A	G	rs8041642	CHD	35915156
15	74247931	T	G	rs11072452	CHD	35915156
15	74247935	A	G	rs11631102	CHD	35915156
15	74247944	A	C	rs12904518	CHD	35915156
15	74248360	T	C	rs12102015	CHD	35915156
15	74248388	A	G	rs12101466	CHD	35915156
15	74254176	C	G	rs12909197	CHD	35915156
15	74267006	A	G	rs8039184	CHD	35915156
15	74274948	T	G	rs7174985	CHD	35915156
15	74275170	A	G	rs11636934	CHD	35915156
15	74275676	A	G	rs2507	CHD	35915156
15	74282343	T	C	rs4993000	CHD	35915156
15	78898723	T	C	rs12914385	CHD	35915156
15	78911181	T	C	rs8040868	CHD	35915156
15	78928264	T	G	rs12441088	CHD	35915156
15	78931057	A	G	rs9920506	CHD	35915156
15	78934551	A	G	rs3813567	CHD	35915156
15	78936168	A	G	rs55988292	CHD	35915156
15	78941119	A	G	rs12914822	CHD	35915156
15	78942035	T	C	rs3971872	CHD	35915156
15	78944538	A	G	rs11633178	CHD	35915156
15	78944718	A	G	rs11634351	CHD	35915156
15	78945040	C	G	rs8023822	CHD	35915156
15	78945980	AG	AG	rs35238224	CHD	35915156
15	78946633	T	C	rs12594247	CHD	35915156
15	78947611	A	G	rs2170311	CHD	35915156
15	78948319	C	G	rs11638830	CHD	35915156
15	78949993	TCAC	TCAC	rs79335408	CHD	35915156
15	78950101	A	C	rs12915669	CHD	35915156
15	78950197	GCAT	GCAT	rs67292883	CHD	35915156
15	78952110	C	G	rs4887074	CHD	35915156
15	78952697	T	C	rs11072774	CHD	35915156
15	78952756	A	G	rs12912524	CHD	35915156
15	78953464	A	G	rs12595350	CHD	35915156
15	78953740	A	G	rs7163204	CHD	35915156
15	78953785	T	C	rs17487514	CHD	35915156
15	78953919	T	C	rs7164665	CHD	35915156
15	78953924	T	C	rs143527274	CHD	35915156
15	78954379	A	G	rs12899135	CHD	35915156
15	78956192	A	G	rs12148319	CHD	35915156
15	78956806	T	C	rs1996371	CHD	35915156
15	78959037	C	G	rs12594550	CHD	35915156
15	78960529	A	C	rs6495314	CHD	35915156
15	78962964	T	C	rs4420500	CHD	35915156
15	78963478	T	C	rs180767693	CHD	35915156
15	78964498	A	G	rs8032156	CHD	35915156
15	78965029	T	C	rs142830525	CHD	35915156
15	78965966	A	G	rs11072783	CHD	35915156
15	78966058	T	C	rs11072784	CHD	35915156
15	78966655	T	C	rs11639372	CHD	35915156
15	78967401	A	G	rs12902602	CHD	35915156
15	78968179	C	G	rs1021071	CHD	35915156
15	78968229	T	C	rs11072785	CHD	35915156
15	78968268	T	G	rs11857532	CHD	35915156
15	78968310	C	G	rs62010525	CHD	35915156
15	78969097	T	C	rs117089103	CHD	35915156
15	78969172	T	G	rs12595461	CHD	35915156
15	78969256	T	C	rs4886579	CHD	35915156
15	78969358	T	C	rs76507625	CHD	35915156
15	78969385	T	G	rs4886580	CHD	35915156
15	78972456	T	C	rs148945620	CHD	35915156
15	78972977	T	C	rs11072787	CHD	35915156
15	78973393	T	C	rs8043123	CHD	35915156
15	78973772	T	C	rs57260218	CHD	35915156
15	78975742	A	C	rs58115278	CHD	35915156
15	78975855	A	T	rs72743199	CHD	35915156
15	78976326	C	G	rs11072788	CHD	35915156
15	78977546	T	G	rs76870571	CHD	35915156
15	78977997	T	C	rs147975447	CHD	35915156
15	78978017	C	G	rs141707143	CHD	35915156
15	78978364	T	C	rs4887077	CHD	35915156
15	78981001	T	C	rs2869550	CHD	35915156
15	78981348	T	C	rs12901913	CHD	35915156
15	78983221	TA		rs35177398	CHD	35915156
15	78983342	T	G	rs75611532	CHD	35915156
15	78983559	T	C	rs11638372	CHD	35915156
15	78984214	A	C	rs922692	CHD	35915156
15	78984328	A	T	rs76231650	CHD	35915156
15	78985317	A	G	rs28661610	CHD	35915156
15	78985641	T	C	rs12441736	CHD	35915156
15	78986563	A	G	rs78878951	CHD	35915156
15	78987225	A	G	rs12593207	CHD	35915156
15	78987229	T	C	rs1878396	CHD	35915156
15	78987686	T	C	rs62010552	CHD	35915156
15	78987885	A	G	rs76074408	CHD	35915156
15	78988620	A	G	rs151118057	CHD	35915156
15	78989821	A	G	rs1114829	CHD	35915156
15	78989929	A	G	rs112392779	CHD	35915156
15	78990300	A	G	rs8039600	CHD	35915156
15	78991292	A	C	rs7163236	CHD	35915156
15	78991716	A	C	rs6495317	CHD	35915156
15	78992025	T	C	rs11072790	CHD	35915156
15	78992137	C	G	rs6495318	CHD	35915156
15	78992811	A	G	rs72625802	CHD	35915156
15	78993498	C	G	rs140758331	CHD	35915156
15	78993600	T	C	rs2869552	CHD	35915156
15	78993786	T	C	rs117079963	CHD	35915156
15	78993963	AT		rs111372295	CHD	35915156
15	78993975	T	G	rs199611682	CHD	35915156
15	78994066	A	C	rs7170552	CHD	35915156
15	78994094	A	G	rs7170563	CHD	35915156
15	78994933	C	G	rs12910627	CHD	35915156
15	78995488	A	G	rs12442575	CHD	35915156
15	78997076	A	C	rs11072791	CHD	35915156
15	78997922	A	G	rs12907178	CHD	35915156
15	78997972	T	C	rs12908510	CHD	35915156
15	78997973	A	G	rs79240244	CHD	35915156
15	78997980	A	G	rs12907739	CHD	35915156
15	78998061	C	G	rs12907511	CHD	35915156
15	78998634	CAG		rs78035388	CHD	35915156
15	78998747	T	C	rs80164146	CHD	35915156
15	78999552	A	G	rs11633519	CHD	35915156
15	78999911	A	G	rs11072792	CHD	35915156
15	78999999	T	C	rs4886581	CHD	35915156
15	79001570	TAAAAG		rs78989228	CHD	35915156
15	79001699	T	C	rs12899940	CHD	35915156
15	79002832	A	G	rs62010554	CHD	35915156
15	79004642	T	C	rs11633170	CHD	35915156
15	79004643	A	G	rs12592823	CHD	35915156
15	79005504	T	C	rs11634543	CHD	35915156
15	79005524	T	G	rs11629824	CHD	35915156
15	79005579	A	G	rs11634628	CHD	35915156
15	79006442	A	G	rs11072793	CHD	35915156
15	79006582	T	C	rs11072794	CHD	35915156
15	79006825	T	C	rs76894428	CHD	35915156
15	79007950	T	C	rs11638490	CHD	35915156
15	79010046	T	C	rs9888691	CHD	35915156
15	79010093	CTGAT	CTGAT	rs144122787	CHD	35915156
15	79011073	T	C	rs4887078	CHD	35915156
15	79011209	A	C	rs78625331	CHD	35915156
15	79011480	A	C	rs75027621	CHD	35915156
15	79012613	T	G	rs2869553	CHD	35915156
15	79012888	T	C	rs113134286	CHD	35915156
15	79013055	A	G	rs201287475	CHD	35915156
15	79014392	CT	CT	rs61466294	CHD	35915156
15	79014509	A	C	rs7497171	CHD	35915156
15	79014517	A	G	rs7497235	CHD	35915156
15	79014948	T	C	rs12916717	CHD	35915156
15	79015329	T	C	rs75810806	CHD	35915156
15	79015438	A	G	rs200098670	CHD	35915156
15	79016547	A	G	rs77770699	CHD	35915156
15	79017281	T	C	rs76919723	CHD	35915156
15	79017595	C	G	rs11637092	CHD	35915156
15	79017685	A	T	rs8038543	CHD	35915156
15	79017861	T	C	rs8039034	CHD	35915156
15	79017933	A	G	rs59671175	CHD	35915156
15	79018175	AAG	AAG	rs35880992	CHD	35915156
15	79018188	A	T	rs55771763	CHD	35915156
15	79018853	A	T	rs35964844	CHD	35915156
15	79018854	A	T	rs35114637	CHD	35915156
15	79019024	T	C	rs11629637	CHD	35915156
15	79019086	A	G	rs11629639	CHD	35915156
15	79019546	A	C	rs3829786	CHD	35915156
15	79019578	T	G	rs899997	CHD	35915156
15	79019610	T	G	rs3813565	CHD	35915156
15	79019990	T	C	rs3813564	CHD	35915156
15	79020152	C	G	rs35583595	CHD	35915156
15	79020278	C	G	rs34563625	CHD	35915156
15	79021037	T	C	rs2869554	CHD	35915156
15	79021140	T	C	rs1814880	CHD	35915156
15	79021441	A	G	rs4886582	CHD	35915156
15	79021445	A	G	rs4886583	CHD	35915156
15	79021464	A	G	rs4886584	CHD	35915156
15	79021908	T	C	rs1809412	CHD	35915156
15	79022122	T	G	rs60191003	CHD	35915156
15	79022136	C	G	rs34225855	CHD	35915156
15	79022322	T	G	rs74508956	CHD	35915156
15	79022343	A	G	rs3971866	CHD	35915156
15	79022403	T	G	rs3971868	CHD	35915156
15	79022432	GTAGT	GTAGT	rs61496709	CHD	35915156
15	79022615	T	C	rs8027972	CHD	35915156
15	79022616	A	G	rs8027011	CHD	35915156
15	79023433	A	G	rs1825082	CHD	35915156
15	79023467	T	C	rs1825083	CHD	35915156
15	79023577	T	C	rs1825084	CHD	35915156
15	79023578	A	G	rs1825085	CHD	35915156
15	79023730	A	G	rs11639049	CHD	35915156
15	79023766	C	G	rs11639166	CHD	35915156
15	79024016	A	G	rs11639181	CHD	35915156
15	79024214	A	G	rs11639375	CHD	35915156
15	79024268	A	G	rs11639382	CHD	35915156
15	79024350	T	C	rs11639347	CHD	35915156
15	79025067	T	C	rs4887082	CHD	35915156
15	79025516	T	C	rs2869561	CHD	35915156
15	79025577	T	C	rs4887083	CHD	35915156
15	79025584	A	G	rs1994018	CHD	35915156
15	79025593	T	C	rs4887084	CHD	35915156
15	79025683	C	G	rs4887085	CHD	35915156
15	79025847	C	G	rs12907753	CHD	35915156
15	79025876	A	G	rs12907620	CHD	35915156
15	79025889	A	G	rs12908179	CHD	35915156
15	79025908	T	C	rs12907915	CHD	35915156
15	79025916	A	G	rs3971848	CHD	35915156
15	79025919	T	C	rs12907920	CHD	35915156
15	79025963	T	G	rs12908207	CHD	35915156
15	79026001	A	C	rs3894347	CHD	35915156
15	79026084	T	C	rs79067624	CHD	35915156
15	79026139	T	G	rs76420170	CHD	35915156
15	79026157	A	G	rs76506217	CHD	35915156
15	79026277	T	C	rs3971859	CHD	35915156
15	79026278	A	G	rs3971860	CHD	35915156
15	79026315	A	G	rs4886585	CHD	35915156
15	79026316	T	C	rs80162468	CHD	35915156
15	79026435	A	T	rs2869563	CHD	35915156
15	79026437	C	G	rs2869565	CHD	35915156
15	79026496	T	C	rs2869566	CHD	35915156
15	79026529	T	C	rs4887086	CHD	35915156
15	79026541	T	C	rs4887087	CHD	35915156
15	79026674	A	G	rs4886586	CHD	35915156
15	79026723	A	G	rs4887088	CHD	35915156
15	79026822	A	T	rs4886587	CHD	35915156
15	79027242	C	G	rs77288847	CHD	35915156
15	79027761	A	C	rs112344169	CHD	35915156
15	79027814	T	G	rs11072799	CHD	35915156
15	79028120	T	G	rs1809414	CHD	35915156
15	79028201	T	C	rs1809415	CHD	35915156
15	79028909	A	G	rs113882903	CHD	35915156
15	79029396	T	C	rs1383634	CHD	35915156
15	79029492	A	G	rs1825086	CHD	35915156
15	79029511	T	C	rs1383635	CHD	35915156
15	79029587	T	C	rs1904920	CHD	35915156
15	79029723	A	G	rs2219939	CHD	35915156
15	79030049	T	G	rs12901228	CHD	35915156
15	79030417	T	C	rs58717592	CHD	35915156
15	79030479	A	G	rs75150160	CHD	35915156
15	79030526	T	G	rs11856441	CHD	35915156
15	79030543	A	G	rs142705205	CHD	35915156
15	79030578	A	C	rs11852887	CHD	35915156
15	79030671	T	C	rs76412132	CHD	35915156
15	79030672	T	C	rs76681511	CHD	35915156
15	79030673	A	G	rs75884254	CHD	35915156
15	79030693	A	C	rs11853608	CHD	35915156
15	79030830	T	C	rs12906165	CHD	35915156
15	79030838	A	G	rs12906022	CHD	35915156
15	79030876	C	G	rs77786718	CHD	35915156
15	79030877	C	G	rs77097561	CHD	35915156
15	79030881	A	G	rs71402965	CHD	35915156
15	79031059	A	G	rs71402966	CHD	35915156
15	79031079	T	C	rs71402967	CHD	35915156
15	79031139	C	G	rs112723723	CHD	35915156
15	79031290	A	G	rs12907207	CHD	35915156
15	79031329	A	C	rs12906977	CHD	35915156
15	79031357	A	G	rs12906847	CHD	35915156
15	79031473	C	G	rs12907432	CHD	35915156
15	79031485	A	G	rs12907536	CHD	35915156
15	79031576	A	T	rs111573053	CHD	35915156
15	79031655	T	C	rs80100758	CHD	35915156
15	79032256	T	C	rs11633152	CHD	35915156
15	79032355	T	C	rs12913779	CHD	35915156
15	79032469	T	C	rs755998	CHD	35915156
15	79032744	A	G	rs2017091	CHD	35915156
15	79032942	A	G	rs62012588	CHD	35915156
15	79033018	A	G	rs2869571	CHD	35915156
15	79033278	T	C	rs2017297	CHD	35915156
15	79033445	A	G	rs78836635	CHD	35915156
15	79033489	T	C	rs7176070	CHD	35915156
15	79033520	A	G	rs56354501	CHD	35915156
15	79033534	A	G	rs12899201	CHD	35915156
15	79033925	A	T	rs12904489	CHD	35915156
15	79034124	A	G	rs8030335	CHD	35915156
15	79034151	T	G	rs114131019	CHD	35915156
15	79034260	A	G	rs8030090	CHD	35915156
15	79034276	T	C	rs8031513	CHD	35915156
15	79034412	T	C	rs3878226	CHD	35915156
15	79034480	A	T	rs2622811	CHD	35915156
15	79034692	T	C	rs28731007	CHD	35915156
15	79034701	A	G	rs28673808	CHD	35915156
15	79034874	A	G	rs28406853	CHD	35915156
15	79034879	A	T	rs2921114	CHD	35915156
15	79038504	A	G	rs145220387	CHD	35915156
15	79038508	T	C	rs150784193	CHD	35915156
15	79038511	C	G	rs140677104	CHD	35915156
15	79038532	T	C	rs151098399	CHD	35915156
15	79038588	T	C	rs150088946	CHD	35915156
15	79039161	CA	CA	rs79056944	CHD	35915156
15	79039464	A	G	rs12912245	CHD	35915156
15	79040039	T	C	rs3971826	CHD	35915156
15	79040040	T	G	rs3971827	CHD	35915156
15	79040042	T	C	rs3971828	CHD	35915156
15	79040317	A	C	rs56195905	CHD	35915156
15	79040357	T	G	rs8024463	CHD	35915156
15	79040479	A	G	rs78648100	CHD	35915156
15	79040492	A	G	rs117329966	CHD	35915156
15	79042734	A	T	rs12905116	CHD	35915156
15	79042736	T	C	rs899984	CHD	35915156
15	79042756	A	G	rs79265862	CHD	35915156
15	79043370	A	C	rs3861181	CHD	35915156
15	79043393	A	G	rs3861180	CHD	35915156
15	79043402	A	G	rs4887090	CHD	35915156
15	79044865	T	C	rs2589373	CHD	35915156
15	79045521	T	C	rs12917502	CHD	35915156
15	79045868	T	C	rs138833245	CHD	35915156
15	79045871	A	G	rs149372736	CHD	35915156
15	79045985	T	C	rs2291196	CHD	35915156
15	79046989	A	G	rs12906835	CHD	35915156
15	79047435	T	C	rs12439049	CHD	35915156
15	79047784	A	G	rs201687857	CHD	35915156
15	79048569	T	C	rs3743065	CHD	35915156
15	79049146	A	G	rs57224848	CHD	35915156
15	79049237	T	C	rs8024939	CHD	35915156
15	79049413	T	C	rs59934757	CHD	35915156
15	79049464	T	C	rs59888683	CHD	35915156
15	79049766	A	C	rs55834964	CHD	35915156
15	79050573	T	C	rs2306469	CHD	35915156
15	79050575	A	G	rs2306468	CHD	35915156
15	79050576	C	G	rs2306467	CHD	35915156
15	79050644	A	G	rs2306466	CHD	35915156
15	79051264	T	C	rs7176492	CHD	35915156
15	79051385	C	G	rs80304363	CHD	35915156
15	79051400	T	C	rs78506389	CHD	35915156
15	79051453	A	G	rs7177143	CHD	35915156
15	79051705	T	C	rs112238647	CHD	35915156
15	79051759	A	G	rs12286	CHD	35915156
15	79052079	A	G	rs76701763	CHD	35915156
15	79052227	T	C	rs12438758	CHD	35915156
15	79052277	T	C	rs7182642	CHD	35915156
15	79052312	A	G	rs28590060	CHD	35915156
15	79052558	A	G	rs78130020	CHD	35915156
15	79052580	A	G	rs12906653	CHD	35915156
15	79053014	A	G	rs2002854	CHD	35915156
15	79053207	A	C	rs4887095	CHD	35915156
15	79053284	T	C	rs4887096	CHD	35915156
15	79053395	T	C	rs2010752	CHD	35915156
15	79053814	A	G	rs1809419	CHD	35915156
15	79054011	A	G	rs12916326	CHD	35915156
15	79054084	T	C	rs12898323	CHD	35915156
15	79054108	A	G	rs12324886	CHD	35915156
15	79054117	T	C	rs12898346	CHD	35915156
15	79054129	T	C	rs12916648	CHD	35915156
15	79054900	C	G	rs7495616	CHD	35915156
15	79054911	A	G	rs11852980	CHD	35915156
15	79054919	A	G	rs11853054	CHD	35915156
15	79054932	C	G	rs11072801	CHD	35915156
15	79055163	T	G	rs7168391	CHD	35915156
15	79055217	C	G	rs145429757	CHD	35915156
15	79055513	T	C	rs78073665	CHD	35915156
15	79056526	TC	TC	rs3830240	CHD	35915156
15	79056769	T	C	rs1809420	CHD	35915156
15	79056815	T	C	rs11633351	CHD	35915156
15	79057093	A	G	rs6495267	CHD	35915156
15	79057362	T	C	rs76106349	CHD	35915156
15	79057723	C	G	rs4243085	CHD	35915156
15	79057902	T	C	rs76539511	CHD	35915156
15	79057934	T	C	rs191980564	CHD	35915156
15	79057949	T	C	rs4887097	CHD	35915156
15	79057950	C	G	rs4887098	CHD	35915156
15	79058013	T	C	rs2929155	CHD	35915156
15	79058213	A	G	rs201951140	CHD	35915156
15	79058298	T	C	rs11630236	CHD	35915156
15	79058572	T	G	rs1809421	CHD	35915156
15	79058730	A	G	rs189146505	CHD	35915156
15	79058951	T	C	rs28699256	CHD	35915156
15	79059695	T	C	rs116901435	CHD	35915156
15	79059696	C	G	rs117290887	CHD	35915156
15	79059703	T	C	rs1809424	CHD	35915156
15	79060760	T	C	rs57051574	CHD	35915156
15	79061002	A	G	rs8043119	CHD	35915156
15	79062102	T	G	rs1807007	CHD	35915156
15	79062340	C	G	rs1807006	CHD	35915156
15	79063045	T	C	rs138238026	CHD	35915156
15	79063128	T	C	rs79509003	CHD	35915156
15	79063346	GGCAA	GGCAA	rs112014538	CHD	35915156
15	79063474	A	T	rs1809409	CHD	35915156
15	79064080	A	G	rs11635931	CHD	35915156
15	79064143	C	G	rs11635870	CHD	35915156
15	79064360	A	C	rs2869876	CHD	35915156
15	79064667	A	G	rs7174367	CHD	35915156
15	79064758	T	G	rs58692708	CHD	35915156
15	79064759	A	G	rs57945790	CHD	35915156
15	79065160	T	C	rs78190829	CHD	35915156
15	79065171	A	C	rs3743063	CHD	35915156
15	79065380	T	C	rs7177201	CHD	35915156
15	79066189	A	G	rs181072044	CHD	35915156
15	79066581	A	G	rs74405922	CHD	35915156
15	79066653	A	G	rs57708073	CHD	35915156
15	79066932	A	G	rs12900168	CHD	35915156
15	79067385	A	G	rs35934157	CHD	35915156
15	79067448	T	C	rs4887100	CHD	35915156
15	79067449	T	C	rs4887101	CHD	35915156
15	79067495	A	G	rs4887102	CHD	35915156
15	79067922	T	C	rs7171578	CHD	35915156
15	79068203	A	G	rs12438645	CHD	35915156
15	79068328	A	G	rs12906691	CHD	35915156
15	79068716	T	C	rs4887105	CHD	35915156
15	79070000	T	C	rs62012628	CHD	35915156
15	79070171	T	C	rs28722937	CHD	35915156
15	79070190	T	C	rs142351001	CHD	35915156
15	79070193	T	C	rs150840955	CHD	35915156
15	79070226	A	G	rs76283091	CHD	35915156
15	79070257	T	C	rs28700877	CHD	35915156
15	79070351	A	C	rs62012629	CHD	35915156
15	79071095	A	G	rs12913260	CHD	35915156
15	79071384	T	G	rs1077190	CHD	35915156
15	79071442	A	G	rs1077187	CHD	35915156
15	79071961	T	C	rs59697303	CHD	35915156
15	79072988	T	C	rs374724569	CHD	35915156
15	79073495	A	G	rs150930509	CHD	35915156
15	79073756	C	G	rs1021069	CHD	35915156
15	79074294	T	C	rs4887109	CHD	35915156
15	79074506	A	G	rs4886590	CHD	35915156
15	79075746	T	C	rs12050525	CHD	35915156
15	79075754	A	G	rs12440925	CHD	35915156
15	79075787	AT		rs71148563	CHD	35915156
15	79076704	T	G	rs2904220	CHD	35915156
15	79076744	A	G	rs2869861	CHD	35915156
15	79076750	GGGGA	GGGGA	rs145739330	CHD	35915156
15	79076885	A	G	rs2869862	CHD	35915156
15	79077114	A	G	rs1825087	CHD	35915156
15	79077373	A	C	rs4887110	CHD	35915156
15	79077878	A	G	rs11072803	CHD	35915156
15	79078273	AT		rs79367199	CHD	35915156
15	79078357	T	C	rs113507238	CHD	35915156
15	79078358	A	G	rs11858210	CHD	35915156
15	79078486	T	G	rs11072804	CHD	35915156
15	79078518	T	C	rs11072805	CHD	35915156
15	79078921	A	G	rs77338180	CHD	35915156
15	79079074	A	G	rs11072806	CHD	35915156
15	79079512	A	G	rs12899147	CHD	35915156
15	79079749	T	C	rs78690169	CHD	35915156
15	79080205	A	G	rs79404250	CHD	35915156
15	79080234	T	C	rs1994016	CHD	35915156
15	79080402	C	G	rs73462910	CHD	35915156
15	79080797	A	G	rs2869878	CHD	35915156
15	79080798	T	C	rs3743058	CHD	35915156
15	79081547	T	C	rs74760983	CHD	35915156
15	79082108	T	C	rs2277548	CHD	35915156
15	79082431	A	G	rs2277547	CHD	35915156
15	79082547	T	C	rs4886592	CHD	35915156
15	79082970	T	C	rs75190569	CHD	35915156
15	79083120	G	A		CHD	35915156
15	79083376	A	C	rs2277546	CHD	35915156
15	79083591	T	C	rs2277545	CHD	35915156
15	79083776	T	C	rs60960636	CHD	35915156
15	79083814	T	C	rs11639044	CHD	35915156
15	79084411	A	T	rs1383633	CHD	35915156
15	79084680	A	G	rs12438008	CHD	35915156
15	79084933	T	C	rs12903203	CHD	35915156
15	79085454	C	G	rs117542630	CHD	35915156
15	79085694	CT		rs55739451	CHD	35915156
15	79085915	A	G	rs11631955	CHD	35915156
15	79086057	A	G	rs11632102	CHD	35915156
15	79088096	C	G	rs3784317	CHD	35915156
15	79088460	T	C	rs12437868	CHD	35915156
15	79091422	A	G	rs371066570	CHD	35915156
15	79091605	G	T		CHD	35915156
15	79091897	A	G	rs71448830	CHD	35915156
15	79092366	C	G	rs7167806	CHD	35915156
15	79092603	A	G	rs6495329	CHD	35915156
15	79093761	T	C	rs4887112	CHD	35915156
15	79094069	C	G	rs7169068	CHD	35915156
15	79094196	A	G	rs28691842	CHD	35915156
15	79094315	A	G	rs75892304	CHD	35915156
15	79095287	T	C	rs4887113	CHD	35915156
15	79096673	A	G	rs8025960	CHD	35915156
15	79098383	T	C	rs113458918	CHD	35915156
15	79099768	A	T	rs76257233	CHD	35915156
15	79099938	C	G	rs6495330	CHD	35915156
15	79100038	TAAC	TAAC	rs138339340	CHD	35915156
15	79100215	CT		rs11344703	CHD	35915156
15	79102980	C	G	rs61393924	CHD	35915156
15	79104437	T	C	rs117407330	CHD	35915156
15	79104601	T	C	rs62014860	CHD	35915156
15	79104915	A	G	rs58676916	CHD	35915156
15	79105381	A	G	rs7183257	CHD	35915156
15	79107149	A	G	rs62010962	CHD	35915156
15	79107355	A	G	rs12907065	CHD	35915156
15	79107453	A	G	rs74608880	CHD	35915156
15	79107606	ATTG	ATTG	rs138583610	CHD	35915156
15	79107724	A	G	rs11638020	CHD	35915156
15	79107862	A	C	rs3890715	CHD	35915156
15	79109052	A	G	rs3971829	CHD	35915156
15	79109514	C	G	rs4387568	CHD	35915156
15	79109856	A	G	rs28513584	CHD	35915156
15	79110302	A	G	rs9806363	CHD	35915156
15	79110735	T	C	rs34372090	CHD	35915156
15	79110783	T	C	rs77719127	CHD	35915156
15	79111093	T	C	rs4380028	CHD	35915156
15	79111517	A	G	rs11072807	CHD	35915156
15	79111962	A	G	rs7403593	CHD	35915156
15	79112016	T	G	rs7403728	CHD	35915156
15	79112432	A	G	rs12898392	CHD	35915156
15	79112524	T	G	rs56683682	CHD	35915156
15	79112550	A	T	rs12899452	CHD	35915156
15	79112555	TC	TC	rs67527129	CHD	35915156
15	79112568	A	C	rs12898293	CHD	35915156
15	79112574	A	G	rs12898578	CHD	35915156
15	79112603	A	G	rs12898292	CHD	35915156
15	79112622	T	G	rs12898712	CHD	35915156
15	79112628	A	C	rs12898452	CHD	35915156
15	79112837	T	C	rs8027833	CHD	35915156
15	79112938	A	G	rs8026598	CHD	35915156
15	79113215	A	G	rs6495333	CHD	35915156
15	79113293	T	C	rs7166340	CHD	35915156
15	79113318	T	C	rs7167853	CHD	35915156
15	79113400	A	C	rs7402370	CHD	35915156
15	79113484	T	G	rs7167056	CHD	35915156
15	79113541	A	G	rs7167242	CHD	35915156
15	79113568	A	G	rs7166770	CHD	35915156
15	79113570	A	G	rs7402376	CHD	35915156
15	79113846	A	C	rs9920493	CHD	35915156
15	79114419	T	G	rs12909317	CHD	35915156
15	79114453	T	C	rs28455815	CHD	35915156
15	79114477	C	G	rs28505515	CHD	35915156
15	79115120	A	G	rs56076311	CHD	35915156
15	79115388	A	G	rs8041064	CHD	35915156
15	79115406	A	G	rs66925868	CHD	35915156
15	79115491	T	C	rs8041389	CHD	35915156
15	79115570	A	G	rs7403608	CHD	35915156
15	79115585	A	G	rs12915192	CHD	35915156
15	79115872	T	G	rs7165902	CHD	35915156
15	79115965	A	G	rs7165075	CHD	35915156
15	79117032	T	C	rs58158830	CHD	35915156
15	79117133	T	G	rs6495335	CHD	35915156
15	79117302	T	C	rs11856953	CHD	35915156
15	79117436	C	G	rs8032908	CHD	35915156
15	79117856	A	G	rs12442476	CHD	35915156
15	79117917	A	T	rs55870734	CHD	35915156
15	79118296	T	C	rs7178051	CHD	35915156
15	79118556	GT		rs11317064	CHD	35915156
15	79118650	T	C	rs7403714	CHD	35915156
15	79118747	A	G	rs9920968	CHD	35915156
15	79119035	T	C	rs117299599	CHD	35915156
15	79119229	A	C	rs58021857	CHD	35915156
15	79120220	CTT		rs374643464	CHD	35915156
15	79120277	T	C	rs61043060	CHD	35915156
15	79120404	A	T	rs146100798	CHD	35915156
15	79120467	A	G	rs62011001	CHD	35915156
15	79120539	A	G	rs76825533	CHD	35915156
15	79120578	T	C	rs62011002	CHD	35915156
15	79120670	T	C	rs8035093	CHD	35915156
15	79121373	T	C	rs7176187	CHD	35915156
15	79121739	A	G	rs4389113	CHD	35915156
15	79121776	T	C	rs7179953	CHD	35915156
15	79121835	A	T	rs4433781	CHD	35915156
15	79122099	A	G	rs4389112	CHD	35915156
15	79122541	C	G	rs4073322	CHD	35915156
15	79122598	T	C	rs4073321	CHD	35915156
15	79122948	A	G	rs72749206	CHD	35915156
15	79123054	T	C	rs7164479	CHD	35915156
15	79123338	C	G	rs7165042	CHD	35915156
15	79123396	C	G	rs7165081	CHD	35915156
15	79123505	A	G	rs7165733	CHD	35915156
15	79123509	T	G	rs7166764	CHD	35915156
15	79123631	T	C	rs7182529	CHD	35915156
15	79123753	T	C	rs7182716	CHD	35915156
15	79123779	T	C	rs7181432	CHD	35915156
15	79123885	T	C	rs7403708	CHD	35915156
15	79123946	T	G	rs7182103	CHD	35915156
15	79124016	A	G	rs10083696	CHD	35915156
15	79124039	A	G	rs10083697	CHD	35915156
15	79124475	T	C	rs4468572	CHD	35915156
15	79124832	A	G	rs67745769	CHD	35915156
15	79125429	A	T	rs11852830	CHD	35915156
15	79125587	T	G	rs76494103	CHD	35915156
15	79125689	C	G	rs6495337	CHD	35915156
15	79125849	A	G	rs8032842	CHD	35915156
15	79125949	A	G	rs60589519	CHD	35915156
15	79126059	A	G	rs8032771	CHD	35915156
15	79126155	T	C	rs8034274	CHD	35915156
15	79126212	A	G	rs150952466	CHD	35915156
15	79126328	A	G	rs78997594	CHD	35915156
15	79126341	A	G	rs28413012	CHD	35915156
15	79126380	T	C	rs80142372	CHD	35915156
15	79126536	T	C	rs62011004	CHD	35915156
15	79126561	T	G	rs12908341	CHD	35915156
15	79126909	A	G	rs7178750	CHD	35915156
15	79127523	A	G	rs112348856	CHD	35915156
15	79127530	C	G	rs58684007	CHD	35915156
15	79127644	A	G	rs57185710	CHD	35915156
15	79127907	A	G	rs8024048	CHD	35915156
15	79128030	T	C	rs6495338	CHD	35915156
15	79128272	T	C	rs6495339	CHD	35915156
15	79128396	A	G	rs6495340	CHD	35915156
15	79128499	A	G	rs4539564	CHD	35915156
15	79128665	T	C	rs7169511	CHD	35915156
15	79128889	A	G	rs7168915	CHD	35915156
15	79128907	A	T	rs56144940	CHD	35915156
15	79128960	T	C	rs59973885	CHD	35915156
15	79129096	C	G	rs56179040	CHD	35915156
15	79129129	A	G	rs116846929	CHD	35915156
15	79129142	A	T	rs9920324	CHD	35915156
15	79129587	T	G	rs8030937	CHD	35915156
15	79130230	T	C	rs7403094	CHD	35915156
15	79130288	T	C	rs7403100	CHD	35915156
15	79130290	A	G	rs74970028	CHD	35915156
15	79130424	A	G	rs7403155	CHD	35915156
15	79130433	A	G	rs4551997	CHD	35915156
15	79130455	C	G	rs118162838	CHD	35915156
15	79130935	T	C	rs75579690	CHD	35915156
15	79131017	A	T	rs77254561	CHD	35915156
15	79131520	T	C	rs57923940	CHD	35915156
15	79131638	A	G	rs57547095	CHD	35915156
15	79131705	T	C	rs61477430	CHD	35915156
15	79132206	T	C	rs11072810	CHD	35915156
15	79132644	A	G	rs11632963	CHD	35915156
15	79133739	T	C	rs7166501	CHD	35915156
15	79134261	A	T	rs62011027	CHD	35915156
15	79134718	A	T	rs28694044	CHD	35915156
15	79134724	T	C	rs28580532	CHD	35915156
15	79134791	A	G	rs4401016	CHD	35915156
15	79135418	T	C	rs12442036	CHD	35915156
15	79135478	A	C	rs28439027	CHD	35915156
15	79136110	A	G	rs62011028	CHD	35915156
15	79136158	A	G	rs74751255	CHD	35915156
15	79136372	A	G	rs56227704	CHD	35915156
15	79136525	T	C	rs12232282	CHD	35915156
15	79136856	T	G	rs75910069	CHD	35915156
15	79136879	A	T	rs79348124	CHD	35915156
15	79137447	CTTTTTTT		rs35200851	CHD	35915156
15	79137670	A	G	rs141931673	CHD	35915156
15	79138097	ATT		rs35816997	CHD	35915156
15	79138478	A	T	rs4420501	CHD	35915156
15	79138565	A	G	rs4438276	CHD	35915156
15	79138908	A	G	rs4439728	CHD	35915156
15	79138973	A	G	rs62011029	CHD	35915156
15	79139000	T	C	rs11637783	CHD	35915156
15	79139370	T	C	rs139196581	CHD	35915156
15	79139478	A	C	rs8037171	CHD	35915156
15	79139542	A	G	rs56031815	CHD	35915156
15	79139602	T	C	rs118019212	CHD	35915156
15	79139726	T	G	rs58858460	CHD	35915156
15	79139849	T	C	rs149201087	CHD	35915156
15	79140017	A	G	rs11856903	CHD	35915156
15	79140034	T	C	rs62011032	CHD	35915156
15	79140091	C	G	rs62011033	CHD	35915156
15	79140111	T	C	rs11072812	CHD	35915156
15	79140191	T	C	rs146722791	CHD	35915156
15	79140348	T	C	rs11636545	CHD	35915156
15	79140540	A	C	rs79399727	CHD	35915156
15	79140609	A	G	rs62011034	CHD	35915156
15	79140692	T	C	rs4567668	CHD	35915156
15	79140838	C	G	rs11857877	CHD	35915156
15	79141026	T	C	rs4628930	CHD	35915156
15	79141588	A	G	rs4132786	CHD	35915156
15	79141703	A	T	rs4344704	CHD	35915156
15	79141784	T	C	rs7173743	CHD	35915156
15	79141881	A	T	rs199674843	CHD	35915156
15	79142159	C	G	rs147228279	CHD	35915156
15	79142307	A	G	rs11639335	CHD	35915156
15	79142950	T	C	rs12050535	CHD	35915156
15	79143759	T	C	rs11632020	CHD	35915156
15	79143857	A	G	rs7173955	CHD	35915156
15	79144163	T	C	rs6495343	CHD	35915156
15	79144509	A	G	rs7175271	CHD	35915156
15	79144687	CTA	CTA	rs35289179	CHD	35915156
15	79145126	A	G	rs7181240	CHD	35915156
15	79145798	A	G	rs7164529	CHD	35915156
15	79145923	A	C	rs12440662	CHD	35915156
15	79146300	T	G	rs34184420	CHD	35915156
15	79146583	T	C	rs148993644	CHD	35915156
15	79147005	ACT	ACT	rs142891460	CHD	35915156
15	79147942	A	G	rs75166411	CHD	35915156
15	79148478	T	C	rs75363638	CHD	35915156
15	79148650	T	C	rs12911870	CHD	35915156
15	79148786	T	C	rs62011036	CHD	35915156
15	79148813	A	G	rs34803085	CHD	35915156
15	79148850	T	C	rs145896377	CHD	35915156
15	79149113	C	G	rs76247098	CHD	35915156
15	79150195	T	G	rs7402487	CHD	35915156
15	79150871	T	C	rs58257692	CHD	35915156
15	79151286	A	G	rs7174727	CHD	35915156
15	79151860	T	C	rs12903249	CHD	35915156
15	79151999	T	C	rs12903542	CHD	35915156
15	79152085	T	C	rs75023556	CHD	35915156
15	79152414	T	C	rs7181033	CHD	35915156
15	79152422	C	G	rs5029904	CHD	35915156
15	79152877	A	G	rs12442152	CHD	35915156
15	79153887	TC		rs60218060	CHD	35915156
15	79154022	T	C	rs62011050	CHD	35915156
15	79154453	A	T	rs12595538	CHD	35915156
15	79155033	T	G	rs2869887	CHD	35915156
15	79155412	T	C	rs61157089	CHD	35915156
15	79155622	T	C	rs117960007	CHD	35915156
15	79156983	T	C	rs62011052	CHD	35915156
15	79157379	T	C	rs7180375	CHD	35915156
15	79157405	A	G	rs4491476	CHD	35915156
15	79157755	T	C	rs6495346	CHD	35915156
15	79158770	A	G	rs56343754	CHD	35915156
15	79159047	A	G	rs75267298	CHD	35915156
15	79160167	T	C	rs11629759	CHD	35915156
15	79161576	A	G	rs8042187	CHD	35915156
15	79161776	T	C	rs8025870	CHD	35915156
15	79161955	A	C	rs8026077	CHD	35915156
15	79162106	T	C	rs75130740	CHD	35915156
15	79162757	T	C	rs62011055	CHD	35915156
15	79162866	T	G	rs142611473	CHD	35915156
15	79163022	T	C	rs7171615	CHD	35915156
15	79163963	TAGGC	TAGGC	rs376238430	CHD	35915156
15	79164315	T	C	rs11635498	CHD	35915156
15	79164495	A	G	rs62011056	CHD	35915156
15	79164731	AC	AC	rs35483928	CHD	35915156
15	79165441	T	G	rs8034658	CHD	35915156
15	79166619	A	C	rs59312571	CHD	35915156
15	79167118	T	C	rs11072813	CHD	35915156
15	79167146	A	G	rs75384806	CHD	35915156
15	79167260	T	C	rs77362013	CHD	35915156
15	79167320	T	C	rs79435848	CHD	35915156
15	79167563	A	G	rs56281795	CHD	35915156
15	79167603	A	G	rs8029659	CHD	35915156
15	79167759	T	C	rs8031280	CHD	35915156
15	79167830	A	G	rs77524213	CHD	35915156
15	79168040	A	G	rs72749233	CHD	35915156
15	79168729	C	G	rs76121039	CHD	35915156
15	79168795	CTGGG	CTGGG	rs141017220	CHD	35915156
15	79169087	T	C	rs62013160	CHD	35915156
15	79169499	T	C	rs11632720	CHD	35915156
15	79169980	T	C	rs59735519	CHD	35915156
15	79171239	T	G	rs56272008	CHD	35915156
15	79171539	A	T	rs8029496	CHD	35915156
15	79171627	A	G	rs8032867	CHD	35915156
15	79172011	T	C	rs4778858	CHD	35915156
15	79172276	A	G	rs4778627	CHD	35915156
15	79172766	T	G	rs17243470	CHD	35915156
15	79173005	A	G	rs17832351	CHD	35915156
15	79174326	T	C	rs76675237	CHD	35915156
15	79174685	CTAAT	CTAAT	rs372430841	CHD	35915156
15	79174854	T	C	rs61009187	CHD	35915156
15	79175260	T	G	rs74733276	CHD	35915156
15	79175383	T	C	rs56963875	CHD	35915156
15	79176460	T	G	rs8027635	CHD	35915156
15	79176582	A	G	rs74742334	CHD	35915156
15	79176683	A	G	rs115957851	CHD	35915156
15	79176756	T	C	rs113542716	CHD	35915156
15	79177002	TACACACACAC		rs67970418	CHD	35915156
15	79177669	T	G	rs16970190	CHD	35915156
15	79178073	A	G	rs16970194	CHD	35915156
15	79178364	A	G	rs8037651	CHD	35915156
15	79178720	T	C	rs78027264	CHD	35915156
15	79179050	T	C	rs56687292	CHD	35915156
15	79179205	C	G	rs113634084	CHD	35915156
15	79179267	A	C	rs78835196	CHD	35915156
15	79180123	C	G	rs75268049	CHD	35915156
15	79180459	TAAG	TAAG	rs149573978	CHD	35915156
15	79181619	T	C	rs10519214	CHD	35915156
15	79181639	A	C	rs76022249	CHD	35915156
15	79181930	A	G	rs7179763	CHD	35915156
15	79182637	TGAG	TGAG	rs10602114	CHD	35915156
15	79182647	TAAAA	TAAAA	rs10602115	CHD	35915156
15	79183204	A	G	rs4778659	CHD	35915156
15	79183305	T	C	rs4778952	CHD	35915156
15	79183747	A	T	rs10519215	CHD	35915156
15	79184281	T	G	rs12440205	CHD	35915156
15	79184352	T	C	rs12443105	CHD	35915156
15	79184448	T	G	rs3803545	CHD	35915156
15	79185119	A	G	rs12050510	CHD	35915156
15	79185134	A	G	rs12050511	CHD	35915156
15	79185180	A	G	rs28408315	CHD	35915156
15	79185294	A	G	rs62013184	CHD	35915156
15	79185464	T	G	rs76730098	CHD	35915156
15	79185537	A	G	rs62013185	CHD	35915156
15	79185877	A	G	rs1836556	CHD	35915156
15	79185898	A	C	rs1435163	CHD	35915156
15	79186584	T	C	rs16970207	CHD	35915156
15	79186741	A	G	rs12050636	CHD	35915156
15	79186836	T	C	rs78029710	CHD	35915156
15	79186952	T	C	rs117462835	CHD	35915156
15	79187342	A	T	rs10519216	CHD	35915156
15	79188223	T	G	rs75732182	CHD	35915156
15	79188278	T	C	rs10519217	CHD	35915156
15	79188389	T	C	rs34449854	CHD	35915156
15	79188554	C	G	rs10444811	CHD	35915156
15	79188644	T	C	rs12437644	CHD	35915156
15	79189282	T	C	rs12438433	CHD	35915156
15	79189587	CT			CHD	35915156
15	79190132	T	C	rs10519219	CHD	35915156
15	79190639	A	G	rs79697364	CHD	35915156
15	79190690	T	C	rs76624999	CHD	35915156
15	79190841	CAA		rs200595078	CHD	35915156
15	79191209	T	C	rs58807257	CHD	35915156
15	79192081	A	G	rs62013186	CHD	35915156
15	79192318	T	C	rs16970215	CHD	35915156
15	79192416	A	C	rs16970216	CHD	35915156
15	79192903	A	G	rs7171539	CHD	35915156
15	79193595	C	G	rs74783630	CHD	35915156
15	79194948	A	G	rs58105551	CHD	35915156
15	79196010	T	C	rs74793099	CHD	35915156
15	79196261	A	G	rs16970227	CHD	35915156
15	79197129	A	G	rs1036377	CHD	35915156
15	79197287	GAT	GAT	rs79532850	CHD	35915156
15	79197332	T	C	rs16970233	CHD	35915156
15	79198538	A	C	rs62013188	CHD	35915156
15	79198544	T	C	rs62013189	CHD	35915156
15	79199526	A	C	rs1075965	CHD	35915156
15	79199622	T	G	rs34866535	CHD	35915156
15	79199918	A	G	rs16970242	CHD	35915156
15	79199939	A	G	rs77218429	CHD	35915156
15	79200094	A	G	rs79951170	CHD	35915156
15	79200385	T	C	rs79800329	CHD	35915156
15	79200472	T	C	rs16970248	CHD	35915156
15	79200609	A	T	rs117829433	CHD	35915156
15	79200840	A	G	rs62013191	CHD	35915156
15	79200956	C	G	rs62013192	CHD	35915156
15	79201108	T	C	rs12439583	CHD	35915156
15	79201236	A	T	rs7402463	CHD	35915156
15	79202362	T	C	rs62013193	CHD	35915156
15	79202749	T	C	rs17244648	CHD	35915156
15	79203038	A	C	rs34851962	CHD	35915156
15	79203130	T	C	rs60634495	CHD	35915156
15	79204360	C	G	rs8035305	CHD	35915156
15	79204411	A	G	rs8035028	CHD	35915156
15	79206697	T	C	rs73470371	CHD	35915156
15	79206793	A	G	rs60009001	CHD	35915156
15	79207623	A	G	rs73470375	CHD	35915156
15	79209177	A	G	rs80189365	CHD	35915156
15	79209332	A	T	rs4779081	CHD	35915156
15	79209644	A	C	rs4779082	CHD	35915156
15	79210598	C	G	rs113675468	CHD	35915156
15	79212118	T	C	rs6495351	CHD	35915156
15	79212142	T	C	rs75143874	CHD	35915156
15	79213596	T	C	rs73470383	CHD	35915156
15	79213630	T	C	rs74983338	CHD	35915156
15	79214215	T	C	rs3129	CHD	35915156
15	79215238	T	C	rs2289691	CHD	35915156
15	79215568	T	C	rs34577742	CHD	35915156
15	79217329	T	C	rs7182836	CHD	35915156
15	79217400	T	G	rs7161986	CHD	35915156
15	79217631	A	G	rs2289695	CHD	35915156
15	79217900	A	G	rs12440862	CHD	35915156
15	79218773	T	C	rs12441725	CHD	35915156
15	79218994	T	C	rs3784537	CHD	35915156
15	79219180	A	G	rs3784538	CHD	35915156
15	79219332	A	G	rs3784540	CHD	35915156
15	79219372	T	C	rs3825931	CHD	35915156
15	79219558	A	G	rs77926585	CHD	35915156
15	79220345	C	G	rs8039683	CHD	35915156
15	79220567	A	G	rs79123103	CHD	35915156
15	79220788	C	G	rs60888706	CHD	35915156
15	79220992	T	G	rs79480543	CHD	35915156
15	79221356	C	G	rs7163828	CHD	35915156
15	79221907	T	C	rs2289697	CHD	35915156
15	79222737	T	C	rs138931381	CHD	35915156
15	79223445	C	G	rs2289698	CHD	35915156
15	79224447	T	C	rs61504829	CHD	35915156
15	79224509	T	C	rs59238093	CHD	35915156
15	79225710	T	C	rs78840655	CHD	35915156
15	79228257	A	G	rs16970287	CHD	35915156
15	79228371	A	G	rs8034542	CHD	35915156
15	79229017	C	G	rs1808757	CHD	35915156
15	79230567	T	C	rs112318964	CHD	35915156
15	79230969	A	G	rs10152868	CHD	35915156
15	79231005	T	C	rs78813423	CHD	35915156
15	79231518	A	G	rs11638844	CHD	35915156
15	79231616	A	G	rs10400902	CHD	35915156
15	79232126	C	G	rs113452494	CHD	35915156
15	79232863	C	G	rs77209233	CHD	35915156
15	79233752	T	C	rs113203439	CHD	35915156
15	79234824	C	G	rs77784974	CHD	35915156
15	79236063	A	G	rs73472313	CHD	35915156
15	79239174	T	C	rs56148823	CHD	35915156
15	79240045	C	G	rs12440097	CHD	35915156
15	79241544	A	G	rs78051932	CHD	35915156
15	79243674	A	C	rs16970350	CHD	35915156
15	79248715	A	C	rs145260719	CHD	35915156
15	79248930	T	C	rs4779161	CHD	35915156
15	79250514	A	G	rs76542222	CHD	35915156
15	79253321	T	G	rs4778730	CHD	35915156
15	79258685	C	G	rs57533456	CHD	35915156
15	81342304	C	G	rs939534	CHD	35915156
15	81342308	A	C	rs939535	CHD	35915156
15	81377717	A	C	rs1879454	CHD	35915156
15	81385552	T	G	rs2683260	CHD	35915156
15	86123364	A	G	rs7177107	CHD	35915156
15	89564843	T	G	rs78969361	CHD	35915156
15	89566328	A	G	rs4932462	CHD	35915156
15	89571767	AT		rs36054456	CHD	35915156
15	89573249	T	C	rs2351256	CHD	35915156
15	91390686	T	C	rs2532109	CHD	35915156
15	91392256	A	G	rs12185121	CHD	35915156
15	91394671	T	G	rs10083700	CHD	35915156
15	91400208	T	G	rs11853441	CHD	35915156
15	91402803	A	G	rs11855381	CHD	35915156
15	91403646	T	C	rs7171165	CHD	35915156
15	91403674	A	G	rs7166599	CHD	35915156
15	91406146	A	C	rs7168951	CHD	35915156
15	91406188	A	G	rs7167085	CHD	35915156
15	91407197	T	G	rs4932177	CHD	35915156
15	91407275	A	C	rs4932372	CHD	35915156
15	91407994	A	G	rs7497418	CHD	35915156
15	91409409	ATATA	ATATA	rs113917967	CHD	35915156
15	91409514	A	G	rs8029440	CHD	35915156
15	91410009	T	G	rs3759929	CHD	35915156
15	91411656	T	C	rs4932178	CHD	35915156
15	91416550	A	C	rs17514846	CHD	35915156
15	91418297	A	T	rs8032315	CHD	35915156
15	91418394	T	C	rs8027450	CHD	35915156
15	91420940	C	G	rs2071410	CHD	35915156
15	91420973	T	C	rs1573643	CHD	35915156
15	91421283	T	C	rs1573644	CHD	35915156
15	91422543	T	C	rs8039305	CHD	35915156
15	91423543	T	G	rs6224	CHD	35915156
15	91425232	T	C	rs6227	CHD	35915156
15	91426560	A	G	rs4702	CHD	35915156
15	91427612	A	G	rs12906125	CHD	35915156
15	91427872	C	G	rs35346340	CHD	35915156
15	91428197	T	C	rs2071382	CHD	35915156
15	91428521	CT	CT	rs11330240	CHD	35915156
15	91428955	T	C	rs1894400	CHD	35915156
15	91429176	T	G	rs7497304	CHD	35915156
15	91429196	CCA	CCA	rs34029266	CHD	35915156
15	91429287	A	C	rs4932373	CHD	35915156
15	91430617	A	G	rs2071384	CHD	35915156
15	91430907	A	G	rs4932179	CHD	35915156
15	91431255	A	G	rs4932374	CHD	35915156
15	91431470	A	G	rs4548831	CHD	35915156
15	91431524	T	C	rs4533264	CHD	35915156
15	91433265	C	G	rs4932376	CHD	35915156
15	91435422	A	G	rs12909124	CHD	35915156
15	91435516	C	G	rs11638635	CHD	35915156
15	91437388	A	T	rs2521501	CHD	35915156
15	91440926	C	G	rs8182016	CHD	35915156
15	91441086	T	C	rs1029420	CHD	35915156
15	91443059	T	C	rs10744971	CHD	35915156
15	96009577	A	C	rs74548149	CHD	35915156
15	96017444	C	G	rs10520784	CHD	35915156
15	96019925	T	C	rs117711307	CHD	35915156
15	96024978	A	G	rs76677381	CHD	35915156
15	96025109	T	C	rs118010926	CHD	35915156
15	96025294	T	C	rs76070212	CHD	35915156
15	96026729	T	C	rs1895647	CHD	35915156
15	96027903	A	C	rs7168222	CHD	35915156
15	96027968	A	G	rs7168097	CHD	35915156
15	96028015	C	G	rs7168734	CHD	35915156
15	96028993	T	G	rs16975249	CHD	35915156
15	96032137	A	C	rs75725311	CHD	35915156
15	96038125	A	C	rs76101379	CHD	35915156
15	96040573	T	C	rs114171089	CHD	35915156
15	96042430	T	C	rs150948450	CHD	35915156
16	15901583	A	G	rs9302519	CHD	35915156
16	15905336	T	C	rs7206892	CHD	35915156
16	15908129	T	G	rs12919510	CHD	35915156
16	15909513	A	C	rs12691049	CHD	35915156
16	15915820	A	G	rs216152	CHD	35915156
16	15915989	T	C	rs216154	CHD	35915156
16	15916034	T	G	rs216155	CHD	35915156
16	15916861	A	C	rs216156	CHD	35915156
16	15917838	C	G	rs216158	CHD	35915156
16	15918094	A	G	rs2633505	CHD	35915156
16	15918096	T	C	rs2733855	CHD	35915156
16	15918174	A	G	rs216159	CHD	35915156
16	15918698	T	G	rs2733854	CHD	35915156
16	15918700	A	G	rs2633506	CHD	35915156
16	15918960	A	G	rs216160	CHD	35915156
16	15919229	A	G	rs216161	CHD	35915156
16	15919352	A	T	rs216162	CHD	35915156
16	53797565	A	G	rs4784323	CHD	35915156
16	53797908	C	G	rs7206790	CHD	35915156
16	53798319	A	G	rs28429148	CHD	35915156
16	53798523	A	G	rs8047395	CHD	35915156
16	53798622	T	G	rs8047587	CHD	35915156
16	53799269	GACC	GACC	rs201940822	CHD	35915156
16	53799279	T	G	rs57292959	CHD	35915156
16	53799296	T	C	rs9937521	CHD	35915156
16	53799303	T	C	rs28562191	CHD	35915156
16	53799507	A	G	rs9937053	CHD	35915156
16	53799847	A	G	rs9937354	CHD	35915156
16	53799905	A	G	rs9928094	CHD	35915156
16	53799985	A	T	rs9930397	CHD	35915156
16	53800200	T	C	rs9940278	CHD	35915156
16	53800387	A	G	rs12446228	CHD	35915156
16	53800568	A	G	rs9939973	CHD	35915156
16	53800629	C	G	rs9940646	CHD	35915156
16	53800754	A	G	rs9940128	CHD	35915156
16	53800954	T	C	rs1421085	CHD	35915156
16	53801343	A	C	rs1421086	CHD	35915156
16	53801549	T	C	rs9923147	CHD	35915156
16	53801985	T	C	rs9923544	CHD	35915156
16	53802494	T	C	rs11642015	CHD	35915156
16	53803156	A	G	rs8055197	CHD	35915156
16	53803187	A	T	rs1558901	CHD	35915156
16	53803223	A	G	rs62048402	CHD	35915156
16	53803574	A	T	rs1558902	CHD	35915156
16	53804340	T	C	rs1861866	CHD	35915156
16	53804965	T	C	rs10852521	CHD	35915156
16	53805207	A	C	rs11075985	CHD	35915156
16	53806145	T	C	rs2058908	CHD	35915156
16	53806280	C	G	rs9922047	CHD	35915156
16	53806453	A	G	rs56094641	CHD	35915156
16	53807005	AT		rs10718688	CHD	35915156
16	53807764	A	G	rs17817288	CHD	35915156
16	53808258	A	G	rs1477196	CHD	35915156
16	53809123	T	C	rs55872725	CHD	35915156
16	53809247	A	G	rs1121980	CHD	35915156
16	53810546	A	C	rs7187250	CHD	35915156
16	53810686	T	C	rs7193144	CHD	35915156
16	53810943	T	C	rs62033399	CHD	35915156
16	53811788	A	G	rs62033400	CHD	35915156
16	53812433	T	C	rs8063057	CHD	35915156
16	53812614	A	G	rs8057044	CHD	35915156
16	53812770	ATTTT		rs71863246	CHD	35915156
16	53813367	T	G	rs17817449	CHD	35915156
16	53813450	A	T	rs8043757	CHD	35915156
16	53814363	T	G	rs9972653	CHD	35915156
16	53815161	T	G	rs11075987	CHD	35915156
16	53815435	T	C	rs17817497	CHD	35915156
16	53816275	A	C	rs8050136	CHD	35915156
16	53816647	C	G	rs4783819	CHD	35915156
16	53816752	A	G	rs8051591	CHD	35915156
16	53816838	A	G	rs9935401	CHD	35915156
16	53818167	T	C	rs9933509	CHD	35915156
16	53818460	T	G	rs3751812	CHD	35915156
16	53818708	T	G	rs3751813	CHD	35915156
16	53818724	A	G	rs3751814	CHD	35915156
16	53818813	A	G	rs9931900	CHD	35915156
16	53818834	A	G	rs56313538	CHD	35915156
16	53819169	T	C	rs9936385	CHD	35915156
16	53819198	C	G	rs9923233	CHD	35915156
16	53819367	A	G	rs9923312	CHD	35915156
16	53819771	A	G	rs11075988	CHD	35915156
16	53819877	T	C	rs11075989	CHD	35915156
16	53819893	A	G	rs11075990	CHD	35915156
16	53819937	A	T	rs11075991	CHD	35915156
16	53820066	T	C	rs11075992	CHD	35915156
16	53820503	A	G	rs9926289	CHD	35915156
16	53820527	A	T	rs9939609	CHD	35915156
16	53820813	A	G	rs9937709	CHD	35915156
16	53821125	A	G	rs17817712	CHD	35915156
16	53821297	T	C	rs7206410	CHD	35915156
16	53821413	T	C	rs7206629	CHD	35915156
16	53821615	A	G	rs7202116	CHD	35915156
16	53821690	A	G	rs7202296	CHD	35915156
16	53821862	T	C	rs7201850	CHD	35915156
16	53822142	A	C	rs66908032	CHD	35915156
16	53822169	AT	AT	rs113935429	CHD	35915156
16	53822183	T	C	rs72803697	CHD	35915156
16	53822237	A	G	rs62033403	CHD	35915156
16	53822239	A	G	rs62033404	CHD	35915156
16	53822387	T	C	rs62033405	CHD	35915156
16	53822440	A	G	rs7206122	CHD	35915156
16	53822502	T	G	rs7190396	CHD	35915156
16	53822514	CAAA			CHD	35915156
16	53822651	A	G	rs7185735	CHD	35915156
16	53823727	T	C	rs79994966	CHD	35915156
16	53823878	T	C	rs28432761	CHD	35915156
16	53823990	T	C	rs11647020	CHD	35915156
16	53824007	A	G	rs11646715	CHD	35915156
16	53824226	A	G	rs62033406	CHD	35915156
16	53825488	T	C	rs9941349	CHD	35915156
16	53825905	A	G	rs56137030	CHD	35915156
16	53826028	T	C	rs28567725	CHD	35915156
16	53827179	C	G	rs9931494	CHD	35915156
16	53827479	A	G	rs10468280	CHD	35915156
16	53827962	A	G	rs62033408	CHD	35915156
16	53828066	T	C	rs17817964	CHD	35915156
16	53830055	C	G	rs62033413	CHD	35915156
16	53830198	T	G	rs7200298	CHD	35915156
16	53830452	A	G	rs9930501	CHD	35915156
16	53830465	A	G	rs9930506	CHD	35915156
16	53830491	T	C	rs9932754	CHD	35915156
16	53830867	A	T	rs9933040	CHD	35915156
16	53831146	T	C	rs9922708	CHD	35915156
16	53831354	T	C	rs72805611	CHD	35915156
16	53831771	T	G	rs9922619	CHD	35915156
16	53834508	T	C	rs4783821	CHD	35915156
16	53834607	T	C	rs7188250	CHD	35915156
16	53834608	A	G	rs72805612	CHD	35915156
16	53837144	T	G	rs11075993	CHD	35915156
16	53837342	A	G	rs72805613	CHD	35915156
16	53839135	T	C	rs8044769	CHD	35915156
16	53839422	T	C	rs8045332	CHD	35915156
16	53840525	C	G	rs12149574	CHD	35915156
16	53841177	A	G	rs12149182	CHD	35915156
16	53842908	A	G	rs12149832	CHD	35915156
16	53845169	T	G	rs11649091	CHD	35915156
16	53845487	A	C	rs11642841	CHD	35915156
16	53848561	A	G	rs1861867	CHD	35915156
16	69567411	T	C	rs1972659	CHD	35915156
16	69567781	A	G	rs11646575	CHD	35915156
16	69576894	A	G	rs9302604	CHD	35915156
16	69579539	T	C	rs57497992	CHD	35915156
16	69580399	A	G	rs11641686	CHD	35915156
16	69580402	T	C	rs11641722	CHD	35915156
16	69580432	T	G	rs9783756	CHD	35915156
16	69581077	A	G	rs8061725	CHD	35915156
16	69584523	A	G	rs11075726	CHD	35915156
16	69588016	A	G	rs6499231	CHD	35915156
16	69589363	A	G	rs11647110	CHD	35915156
16	69589924	A	G	rs7204433	CHD	35915156
16	69597317	A	G	rs11648335	CHD	35915156
16	69605613	T	G	rs10852456	CHD	35915156
16	69605968	A	G	rs7205551	CHD	35915156
16	69606461	A	G	rs2161630	CHD	35915156
16	69609359	T	C	rs7192543	CHD	35915156
16	69620278	A	G	rs11075729	CHD	35915156
16	69621145	AT		rs11289892	CHD	35915156
16	69632961	A	G	rs4633710	CHD	35915156
16	69633515	A	G	rs11640319	CHD	35915156
16	69640590	T	C	rs9938213	CHD	35915156
16	69640867	T	C	rs3848278	CHD	35915156
16	69648653	A	G	rs8055756	CHD	35915156
16	69654790	T	G	rs8049728	CHD	35915156
16	69656532	A	G	rs8061052	CHD	35915156
16	69663371	T	C	rs7187634	CHD	35915156
16	69668983	A	G	rs7189878	CHD	35915156
16	69669427	A	G	rs7191292	CHD	35915156
16	69698803	A	G	rs6499241	CHD	35915156
16	69704204	CT		rs3217435	CHD	35915156
16	69704342	T	C	rs7192380	CHD	35915156
16	69711883	T	C	rs8045432	CHD	35915156
16	69719724	A	G	rs2017448	CHD	35915156
16	69739231	A	G	rs12918548	CHD	35915156
16	69740374	A	G	rs55780735	CHD	35915156
16	69742048	A	T	rs12933210	CHD	35915156
16	69748659	A	G	rs45488899	CHD	35915156
16	69757681	T	C	rs1837016	CHD	35915156
16	69758741	A	T	rs2917671	CHD	35915156
16	69758963	T	C	rs2917670	CHD	35915156
16	69763960	C	G	rs2917666	CHD	35915156
16	69764412	T	C	rs1469908	CHD	35915156
16	69770717	A	G	rs2917678	CHD	35915156
16	69771914	A	G	rs2965749	CHD	35915156
16	69777246	T	C	rs12924052	CHD	35915156
16	69780819	A	C	rs12596945	CHD	35915156
16	69782855	T	C	rs3811348	CHD	35915156
16	69789602	A	T	rs4985522	CHD	35915156
16	69802878	A	G	rs12448486	CHD	35915156
16	69803154	A	G	rs12448499	CHD	35915156
16	69808998	A	G	rs7186296	CHD	35915156
16	69810561	C	G	rs12926035	CHD	35915156
16	69965021	T	C	rs77870048	CHD	35915156
16	69969299	C	G	rs62053262	CHD	35915156
16	70067440	A	G	rs181501802	CHD	35915156
16	70074948	T	C	rs149289541	CHD	35915156
16	70096679	A	C	rs62052481	CHD	35915156
16	70375296	A	G	rs62049432	CHD	35915156
16	70431506	A	G	rs62049024	CHD	35915156
16	70491655	A	G	rs62049035	CHD	35915156
16	70513010	T	C	rs17881561	CHD	35915156
16	70656781	A	G	rs62050280	CHD	35915156
16	71995946	T	C	rs12149869	CHD	35915156
16	71996067	T	C	rs12149877	CHD	35915156
16	71996291	T	G	rs16973520	CHD	35915156
16	71996715	T	C	rs6499553	CHD	35915156
16	71997789	A	C	rs8053891	CHD	35915156
16	71997862	C	G	rs28714527	CHD	35915156
16	71999589	A	G	rs12708921	CHD	35915156
16	72000195	C	G	rs9925462	CHD	35915156
16	72001110	A	G	rs9928413	CHD	35915156
16	72001629	A	G	rs12708922	CHD	35915156
16	72001971	A	G	rs9930930	CHD	35915156
16	72002105	T	G	rs35800852	CHD	35915156
16	72002563	T	C	rs8053217	CHD	35915156
16	72003732	T	C	rs28629271	CHD	35915156
16	72003952	C	G	rs35259348	CHD	35915156
16	72004513	C	G	rs1808439	CHD	35915156
16	72006882	T	C	rs8055242	CHD	35915156
16	72008225	A	G	rs34972708	CHD	35915156
16	72014687	A	T	rs12921355	CHD	35915156
16	72028930	T	G	rs11645540	CHD	35915156
16	72029008	T	G	rs11645582	CHD	35915156
16	72031860	A	G	rs1035559	CHD	35915156
16	72032730	T	C	rs1035560	CHD	35915156
16	72034312	A	G	rs7201491	CHD	35915156
16	72034864	T	C	rs7185215	CHD	35915156
16	72034957	A	T	rs7185407	CHD	35915156
16	72035359	T	C	rs7186207	CHD	35915156
16	72038001	A	G	rs11642993	CHD	35915156
16	72050480	T	C	rs11864453	CHD	35915156
16	72051369	A	G	rs2278027	CHD	35915156
16	72052348	A	G	rs11648003	CHD	35915156
16	72074318	T	C	rs12934018	CHD	35915156
16	72074340	A	C	rs12933886	CHD	35915156
16	72075593	A	T	rs12924886	CHD	35915156
16	72078989	TG	TG	rs35283911	CHD	35915156
16	72079127	C	G	rs7197453	CHD	35915156
16	72079352	C	G	rs7197869	CHD	35915156
16	72088964	T	C	rs8062041	CHD	35915156
16	72097827	T	C	rs3794695	CHD	35915156
16	72101525	C	G	rs34042070	CHD	35915156
16	72108093	A	G	rs2000999	CHD	35915156
16	72115238	A	T	rs2854956	CHD	35915156
16	72118324	A	G	rs9941087	CHD	35915156
16	72121956	A	G	rs8058609	CHD	35915156
16	72122143	A	G	rs8059378	CHD	35915156
16	72123992	T	G	rs7191127	CHD	35915156
16	72124157	A	G	rs7190995	CHD	35915156
16	72124219	T	C	rs7192730	CHD	35915156
16	72125733	A	C	rs3764312	CHD	35915156
16	72126063	T	C	rs12708926	CHD	35915156
16	72126165	T	C	rs12708927	CHD	35915156
16	72126276	T	C	rs12445586	CHD	35915156
16	72130815	A	C	rs1050362	CHD	35915156
16	72132064	C	G	rs6499559	CHD	35915156
16	72132713	T	C	rs2072142	CHD	35915156
16	72136769	T	C	rs2074627	CHD	35915156
16	72137227	A	C	rs12708928	CHD	35915156
16	72137561	A	G	rs2240243	CHD	35915156
16	72138112	T	G	rs12325142	CHD	35915156
16	72139184	A	C	rs2074626	CHD	35915156
16	72140553	A	G	rs2287997	CHD	35915156
16	72142072	T	C	rs8051882	CHD	35915156
16	72142595	A	C	rs9925763	CHD	35915156
16	72142895	C	G	rs9926156	CHD	35915156
16	72144284	A	G	rs2241412	CHD	35915156
16	72146570	T	C	rs6680	CHD	35915156
16	72147242	T	G	rs12448315	CHD	35915156
16	72147666	A	C	rs6499560	CHD	35915156
16	72148339	T	C	rs8047377	CHD	35915156
16	72148419	A	G	rs12445401	CHD	35915156
16	72149061	T	C	rs6416742	CHD	35915156
16	72177975	T	G	rs72787084	CHD	35915156
16	72179568	T	C	rs146575782	CHD	35915156
16	72198051	T	C	rs57186116	CHD	35915156
16	72205671	T	C	rs72791114	CHD	35915156
16	72225187	A	T	rs16970670	CHD	35915156
16	72230365	A	T	rs10492816	CHD	35915156
16	72235076	C	G	rs7203307	CHD	35915156
16	72239053	T	G	rs78460013	CHD	35915156
16	75233851	C	G	rs8049981	CHD	35915156
16	75233867	T	G	rs8056223	CHD	35915156
16	75234428	A	G	rs8054998	CHD	35915156
16	75234703	C	G	rs8056772	CHD	35915156
16	75234872	A	C	rs72802342	CHD	35915156
16	75235574	T	C	rs112865005	CHD	35915156
16	75235752	A	G	rs56095863	CHD	35915156
16	75235792	A	C	rs55811729	CHD	35915156
16	75235794	A	G	rs56177985	CHD	35915156
16	75236154	T	C	rs8047814	CHD	35915156
16	75236284	T	G	rs8062379	CHD	35915156
16	75236409	C	G	rs6564229	CHD	35915156
16	75236763	C	G	rs55993634	CHD	35915156
16	75236927	T	C	rs7194705	CHD	35915156
16	75240883	A	G	rs72802352	CHD	35915156
16	75242012	C	G	rs889512	CHD	35915156
16	75242581	AGGCC	AGGCC	rs72242659	CHD	35915156
16	75242729	T	C	rs9928736	CHD	35915156
16	75242775	C	G	rs9935849	CHD	35915156
16	75242850	T	C	rs9936550	CHD	35915156
16	75243138	T	G	rs9929108	CHD	35915156
16	75243142	T	C	rs72802357	CHD	35915156
16	75243657	C	G	rs72802358	CHD	35915156
16	75243772	A	C	rs77258096	CHD	35915156
16	75244745	T	C	rs9921930	CHD	35915156
16	75245003	T	G	rs9921586	CHD	35915156
16	75245326	C	G	rs9924354	CHD	35915156
16	75245937	T	C	rs66502159	CHD	35915156
16	75246035	C	G	rs72802365	CHD	35915156
16	75246419	T	C	rs9927309	CHD	35915156
16	75246862	T	C	rs9940364	CHD	35915156
16	75246885	T	G	rs9940370	CHD	35915156
16	75247083	A	C	rs66535165	CHD	35915156
16	75247167	C	G	rs67478528	CHD	35915156
16	75247245	T	G	rs7202877	CHD	35915156
16	75247258	A	G	rs7195852	CHD	35915156
16	75247337	GT	GT	rs11317724	CHD	35915156
16	75247391	A	G	rs7202844	CHD	35915156
16	75247410	A	G	rs7202858	CHD	35915156
16	75247428	T	C	rs7184944	CHD	35915156
16	75247826	T	C	rs6564232	CHD	35915156
16	75248282	T	C	rs6564233	CHD	35915156
16	75248380	A	T	rs7197746	CHD	35915156
16	75248499	C	G	rs7197389	CHD	35915156
16	75248570	A	G	rs60470336	CHD	35915156
16	75248662	A	G	rs72802372	CHD	35915156
16	75248696	A	G	rs9928561	CHD	35915156
16	75248761	T	C	rs66881382	CHD	35915156
16	75248793	C	G	rs72802375	CHD	35915156
16	75248803	A	G	rs9937988	CHD	35915156
16	75249170	A	T	rs111852127	CHD	35915156
16	75249273	C	G	rs61634868	CHD	35915156
16	75249313	T	G	rs59409959	CHD	35915156
16	75249552	T	C	rs184458383	CHD	35915156
16	75249553	T	C	rs66799070	CHD	35915156
16	75249687	A	G	rs6564234	CHD	35915156
16	75249754	T	C	rs6564235	CHD	35915156
16	75249791	C	G	rs111869668	CHD	35915156
16	75249891	C	G	rs6564236	CHD	35915156
16	75249979	C	G	rs6564237	CHD	35915156
16	75250717	A	G	rs2870463	CHD	35915156
16	75250862	A	G	rs66473537	CHD	35915156
16	75251551	CCTT	CCTT	rs147630228	CHD	35915156
16	75251659	C	G	rs8052763	CHD	35915156
16	75251973	A	T	rs9797071	CHD	35915156
16	75252103	T	C	rs8053595	CHD	35915156
16	75252161	A	G	rs8054218	CHD	35915156
16	75252327	A	G	rs8056814	CHD	35915156
16	75252526	T	C	rs4243110	CHD	35915156
16	75252820	AGC	AGC	rs68181471	CHD	35915156
16	75253680	C	G	rs6564238	CHD	35915156
16	75258617	T	C	rs2287990	CHD	35915156
16	75259218	A	T	rs13331385	CHD	35915156
16	75260329	C	G	rs28690217	CHD	35915156
16	75261012	A	G	rs11538269	CHD	35915156
16	75265719	A	C	rs8062565	CHD	35915156
16	75272367	T	C	rs13337017	CHD	35915156
16	75273829	C	G	rs72802391	CHD	35915156
16	75275630	T	C	rs8048529	CHD	35915156
16	75277446	AAGAC	AAGAC	rs76709948	CHD	35915156
16	75277780	A	G	rs3826110	CHD	35915156
16	75278920	T	C	rs7197999	CHD	35915156
16	75280378	A	G	rs28439846	CHD	35915156
16	75280958	T	C	rs3743614	CHD	35915156
16	75281235	T	C	rs28595463	CHD	35915156
16	75283065	A	G	rs60879082	CHD	35915156
16	75286484	A	G	rs72802395	CHD	35915156
16	75288184	C	G	rs9923967	CHD	35915156
16	75294025	C	G	rs8060989	CHD	35915156
16	75295021	C	G	rs8046145	CHD	35915156
16	75295639	A	C	rs13337397	CHD	35915156
16	75297673	A	G	rs8063014	CHD	35915156
16	75299437	A	G	rs11640470	CHD	35915156
16	75299967	T	C	rs73605136	CHD	35915156
16	75300038	T	C	rs73605139	CHD	35915156
16	75300248	C	G	rs7185352	CHD	35915156
16	75301279	A	G	rs60852020	CHD	35915156
16	75301292	CG		rs66513768	CHD	35915156
16	75301974	T	G	rs72804106	CHD	35915156
16	75302464	T	C	rs8062169	CHD	35915156
16	75302997	C	G	rs56787417	CHD	35915156
16	75303444	A	G	rs7188857	CHD	35915156
16	75304366	A	G	rs2865827	CHD	35915156
16	75304623	T	C	rs2865826	CHD	35915156
16	75304811	T	C	rs7195324	CHD	35915156
16	75304957	T	C	rs12928974	CHD	35915156
16	75305331	A	C	rs4888368	CHD	35915156
16	75305635	AT		rs5817935	CHD	35915156
16	75305924	A	G	rs999674	CHD	35915156
16	75306402	T	C	rs999675	CHD	35915156
16	75306455	A	G	rs1001861	CHD	35915156
16	75306890	A	G	rs12919951	CHD	35915156
16	75307251	T	C	rs4887811	CHD	35915156
16	75307277	T	C	rs4888369	CHD	35915156
16	75308230	T	C	rs4888370	CHD	35915156
16	75308440	TCAGC	TCAGC	rs33928862	CHD	35915156
16	75308781	A	G	rs4888371	CHD	35915156
16	75308899	T	C	rs6564245	CHD	35915156
16	75308978	A	C	rs7187263	CHD	35915156
16	75310052	A	G	rs4887812	CHD	35915156
16	75311828	T	C	rs11645016	CHD	35915156
16	75311996	A	G	rs11640218	CHD	35915156
16	75312023	T	C	rs11641308	CHD	35915156
16	75312031	T	G	rs11641311	CHD	35915156
16	75312392	T	C	rs8182132	CHD	35915156
16	75312494	A	G	rs4887813	CHD	35915156
16	75312548	T	G	rs11646044	CHD	35915156
16	75312716	A	T	rs56092808	CHD	35915156
16	75313258	A	G	rs8050367	CHD	35915156
16	75313381	CTTG		rs372189073	CHD	35915156
16	75313485	A	G	rs4888372	CHD	35915156
16	75314023	C	G	rs4594277	CHD	35915156
16	75314035	T	C	rs34969622	CHD	35915156
16	75314629	T	G	rs2161648	CHD	35915156
16	75314838	T	G	rs10781976	CHD	35915156
16	75316074	A	G	rs729109	CHD	35915156
16	75317575	A	G	rs59686216	CHD	35915156
16	75318041	T	C	rs4887814	CHD	35915156
16	75318646	T	C	rs1559339	CHD	35915156
16	75319216	A	C	rs4887815	CHD	35915156
16	75319716	T	C	rs4887816	CHD	35915156
16	75320827	T	C	rs4243111	CHD	35915156
16	75321031	T	C	rs4243112	CHD	35915156
16	75322228	T	C	rs4888374	CHD	35915156
16	75322356	T	C	rs4888375	CHD	35915156
16	75322573	T	C	rs4888376	CHD	35915156
16	75323559	T	C	rs34673655	CHD	35915156
16	75323645	T	C	rs11149812	CHD	35915156
16	75323840	T	C	rs17685540	CHD	35915156
16	75324781	T	C	rs1895489	CHD	35915156
16	75325686	C	G	rs4888377	CHD	35915156
16	75325933	A	G	rs1011121	CHD	35915156
16	75326346	T	C	rs34029337	CHD	35915156
16	75327916	A	G	rs6624	CHD	35915156
16	75328308	T	C	rs11640018	CHD	35915156
16	75328590	C	G	rs1010631	CHD	35915156
16	75328591	T	G	rs1010630	CHD	35915156
16	75329480	T	C	rs11641532	CHD	35915156
16	75331044	T	G	rs11643209	CHD	35915156
16	75331064	C	G	rs11647088	CHD	35915156
16	75331178	A	G	rs11646852	CHD	35915156
16	75331567	A	C	rs35937717	CHD	35915156
16	75331572	A	G	rs34624768	CHD	35915156
16	75332041	A	G	rs4888378	CHD	35915156
16	75332335	T	C	rs12935787	CHD	35915156
16	75332603	C	G	rs12449177	CHD	35915156
16	75332655	A	G	rs11149813	CHD	35915156
16	75332981	T	C	rs11149814	CHD	35915156
16	75333365	T	C	rs4558442	CHD	35915156
16	75333474	A	C	rs8047811	CHD	35915156
16	75335114	T	G	rs10871307	CHD	35915156
16	75335406	T	C	rs9922008	CHD	35915156
16	75335474	A	C	rs3743606	CHD	35915156
16	75336430	T	G	rs3784935	CHD	35915156
16	75336679	C	G	rs11645329	CHD	35915156
16	75337332	A	G	rs7189407	CHD	35915156
16	75337583	C	G	rs3784936	CHD	35915156
16	75337591	T	C	rs3784937	CHD	35915156
16	75338855	T	C	rs3743607	CHD	35915156
16	75340231	A	T	rs4888379	CHD	35915156
16	75342846	T	C	rs10871308	CHD	35915156
16	75342932	A	G	rs10781977	CHD	35915156
16	75343197	C	G	rs4536500	CHD	35915156
16	75344476	T	C	rs10514393	CHD	35915156
16	75344787	C	G	rs889446	CHD	35915156
16	75345791	T	C	rs9319483	CHD	35915156
16	75346788	C	G	rs1862705	CHD	35915156
16	75346975	A	C	rs1862706	CHD	35915156
16	75347690	T	C	rs4888380	CHD	35915156
16	75347941	T	C	rs8057535	CHD	35915156
16	75348622	T	C	rs12445813	CHD	35915156
16	75348657	A	T	rs12445188	CHD	35915156
16	75348777	A	G	rs12445211	CHD	35915156
16	75350840	T	C	rs28368934	CHD	35915156
16	75350975	A	G	rs2865532	CHD	35915156
16	75354969	T	C	rs7187690	CHD	35915156
16	75355096	C	G	rs12922951	CHD	35915156
16	75355756	T	C	rs6564249	CHD	35915156
16	75355957	T	C	rs7199680	CHD	35915156
16	75355977	T	C	rs7194129	CHD	35915156
16	75356847	A	C	rs4888381	CHD	35915156
16	75358207	T	C	rs1017239	CHD	35915156
16	75358910	A	C	rs2032926	CHD	35915156
16	75360096	A	G	rs8046109	CHD	35915156
16	75360734	T	C	rs8050662	CHD	35915156
16	75361036	A	G	rs8051785	CHD	35915156
16	75361767	A	G	rs11149816	CHD	35915156
16	75361995	T	C	rs4887818	CHD	35915156
16	75362787	C	G	rs35952313	CHD	35915156
16	75362813	T	C	rs9933956	CHD	35915156
16	75362862	A	G	rs12935329	CHD	35915156
16	75362908	T	C	rs3863442	CHD	35915156
16	75364535	A	G	rs72804157	CHD	35915156
16	75364940	T	C	rs8053632	CHD	35915156
16	75365486	T	C	rs12932952	CHD	35915156
16	75366089	A	G	rs7200616	CHD	35915156
16	75366589	T	C	rs62059808	CHD	35915156
16	75367585	C	G	rs11646418	CHD	35915156
16	75368259	T	C	rs10871309	CHD	35915156
16	75370230	T	G	rs3844219	CHD	35915156
16	75370263	C	G	rs3851733	CHD	35915156
16	75371744	C	G	rs3863445	CHD	35915156
16	75371920	T	C	rs3851734	CHD	35915156
16	75372092	A	G	rs3851735	CHD	35915156
16	75374029	A	T	rs17764278	CHD	35915156
16	75374346	A	T	rs7202284	CHD	35915156
16	75379533	T	C	rs72787110	CHD	35915156
16	75380618	CA	rs10538921		CHD	35915156
16	75381950	T	C	rs10459859	CHD	35915156
16	75382194	A	G	rs7192155	CHD	35915156
16	75383727	T	G	rs7202083	CHD	35915156
16	75385159	A	G	rs11860231	CHD	35915156
16	75385418	A	T	rs11862095	CHD	35915156
16	75385735	A	G	rs3863446	CHD	35915156
16	75385905	CAAAAAAAAA		rs3975153	CHD	35915156
16	75386079	A	T	rs3863447	CHD	35915156
16	75386349	T	C	rs4888383	CHD	35915156
16	75387332	T	C	rs3851736	CHD	35915156
16	75387463	T	C	rs3851737	CHD	35915156
16	75387533	C	G	rs3851738	CHD	35915156
16	75387564	A	G	rs3851739	CHD	35915156
16	75387578	T	C	rs3851740	CHD	35915156
16	75388434	T	C	rs8050769	CHD	35915156
16	75388731	A	G	rs8050059	CHD	35915156
16	75388933	T	C	rs8051611	CHD	35915156
16	75388940	T	C	rs6564252	CHD	35915156
16	75389484	T	C	rs1074961	CHD	35915156
16	75389606	A	T	rs2903033	CHD	35915156
16	75389709	T	C	rs4888385	CHD	35915156
16	75389740	A	G	rs4888386	CHD	35915156
16	75389755	T	G	rs4888387	CHD	35915156
16	75390316	A	T	rs2865531	CHD	35915156
16	75390532	T	C	rs9934007	CHD	35915156
16	75390809	CTTTTTTTTTTTT			CHD	35915156
16	75391185	T	C	rs2113232	CHD	35915156
16	75391937	T	C	rs35263058	CHD	35915156
16	75392028	C	G	rs8048677	CHD	35915156
16	75392806	A	G	rs1895490	CHD	35915156
16	75393131	A	C	rs1364079	CHD	35915156
16	75393352	T	G	rs17696696	CHD	35915156
16	75394148	A	G	rs4888388	CHD	35915156
16	75394175	AC	AC	rs71134704	CHD	35915156
16	75394399	A	G	rs7185640	CHD	35915156
16	75394944	A	G	rs11640674	CHD	35915156
16	75395228	T	C	rs4888389	CHD	35915156
16	75395777	T	C	rs11865004	CHD	35915156
16	75395835	T	G	rs2059256	CHD	35915156
16	75396376	A	G	rs2059257	CHD	35915156
16	75396881	T	C	rs1364078	CHD	35915156
16	75396991	T	C	rs1364077	CHD	35915156
16	75397169	CA	rs34693612		CHD	35915156
16	75397287	T	C	rs4887820	CHD	35915156
16	75397509	A	G	rs6564256	CHD	35915156
16	75397534	T	G	rs8060955	CHD	35915156
16	75398033	CA	CA	rs71134705	CHD	35915156
16	75398252	T	C	rs34222958	CHD	35915156
16	75398574	A	G	rs4887821	CHD	35915156
16	75398777	TTTGA	TTTGA	rs77261456	CHD	35915156
16	75400186	GA	GA	rs10715382	CHD	35915156
16	75400320	A	G	rs4888390	CHD	35915156
16	75400746	T	C	rs4888391	CHD	35915156
16	75401062	CA	rs35018865		CHD	35915156
16	75401113	T	C	rs8054769	CHD	35915156
16	75401569	A	T	rs11642921	CHD	35915156
16	75401680	C	G	rs35409574	CHD	35915156
16	75402088	T	C	rs8055609	CHD	35915156
16	75403062	C	G	rs17696749	CHD	35915156
16	75403124	T	C	rs35415181	CHD	35915156
16	75403289	A	C	rs11640473	CHD	35915156
16	75404051	T	C	rs71394207	CHD	35915156
16	75404054	A	G	rs12922897	CHD	35915156
16	75404974	T	C	rs8057203	CHD	35915156
16	75405879	C	G	rs35552529	CHD	35915156
16	75406416	GA	GA	rs71134706	CHD	35915156
16	75408076	A	T	rs4887822	CHD	35915156
16	75408981	T	C	rs11646677	CHD	35915156
16	75409235	A	T	rs11645691	CHD	35915156
16	75409474	C	G	rs8049611	CHD	35915156
16	75409668	A	G	rs113251659	CHD	35915156
16	75409797	A	G	rs56343285	CHD	35915156
16	75410705	C	G	rs8054586	CHD	35915156
16	75410798	A	C	rs8056080	CHD	35915156
16	75411163	A	T	rs1544810	CHD	35915156
16	75411445	A	C	rs11858992	CHD	35915156
16	75411521	A	T	rs4993969	CHD	35915156
16	75411619	A	G	rs4993970	CHD	35915156
16	75411634	C	G	rs4993971	CHD	35915156
16	75411725	T	C	rs8046184	CHD	35915156
16	75412262	T	C	rs4888392	CHD	35915156
16	75412907	A	G	rs11860284	CHD	35915156
16	75413673	T	C	rs4888393	CHD	35915156
16	75413709	T	C	rs4888394	CHD	35915156
16	75413715	T	G	rs4888395	CHD	35915156
16	75414376	T	G	rs2865530	CHD	35915156
16	75415341	T	C	rs1549306	CHD	35915156
16	75415775	T	C	rs4146809	CHD	35915156
16	75415831	A	G	rs4146810	CHD	35915156
16	75417594	T	G	rs7202567	CHD	35915156
16	75417920	T	C	rs7203157	CHD	35915156
16	75418163	A	G	rs145490559	CHD	35915156
16	75419373	A	G	rs11149818	CHD	35915156
16	75419747	T	G	rs11644592	CHD	35915156
16	75420609	T	C	rs8046949	CHD	35915156
16	75420750	T	C	rs4888396	CHD	35915156
16	75421082	A	G	rs4888397	CHD	35915156
16	75421164	C	G	rs4888398	CHD	35915156
16	75421240	T	C	rs467223	CHD	35915156
16	75422054	A	C	rs8048527	CHD	35915156
16	75422201	A	C	rs8048816	CHD	35915156
16	75422584	A	G	rs9989421	CHD	35915156
16	75422760	A	G	rs11149820	CHD	35915156
16	75422817	T	C	rs11149821	CHD	35915156
16	75422818	CT		rs35626913	CHD	35915156
16	75422903	T	C	rs10514396	CHD	35915156
16	75423568	GA	GA	rs5817944	CHD	35915156
16	75424110	T	C	rs766522	CHD	35915156
16	75424154	T	C	rs766521	CHD	35915156
16	75425553	T	C	rs4638613	CHD	35915156
16	75425596	C	G	rs4888400	CHD	35915156
16	75425792	A	G	rs11149822	CHD	35915156
16	75425797	T	C	rs1808436	CHD	35915156
16	75425819	T	C	rs1808435	CHD	35915156
16	75425860	T	C	rs1808434	CHD	35915156
16	75425876	A	T	rs461994	CHD	35915156
16	75426529	A	G	rs7499872	CHD	35915156
16	75427671	A	T	rs12149479	CHD	35915156
16	75427850	A	G	rs4888403	CHD	35915156
16	75427940	A	G	rs455407	CHD	35915156
16	75428097	A	G	rs4888404	CHD	35915156
16	75428196	T	G	rs4888405	CHD	35915156
16	75428306	T	C	rs11643410	CHD	35915156
16	75428474	A	G	rs468079	CHD	35915156
16	75429252	T	C	rs2285225	CHD	35915156
16	75429291	A	G	rs2285224	CHD	35915156
16	75429333	T	C	rs2285223	CHD	35915156
16	75429347	A	T	rs2285222	CHD	35915156
16	75429737	T	C	rs62059844	CHD	35915156
16	75429853	T	C	rs77246010	CHD	35915156
16	75430593	A	C	rs76619018	CHD	35915156
16	75430625	T	C	rs74345035	CHD	35915156
16	75430638	A	G	rs112782026	CHD	35915156
16	75430713	A	G	rs62059845	CHD	35915156
16	75430809	A	T	rs62059846	CHD	35915156
16	75431263	A	G	rs11864587	CHD	35915156
16	75431275	T	G	rs247437	CHD	35915156
16	75431295	T	C	rs11862582	CHD	35915156
16	75431708	A	T	rs11862719	CHD	35915156
16	75431769	C	G	rs60730309	CHD	35915156
16	75431830	C	G	rs11149824	CHD	35915156
16	75432334	T	G	rs4888406	CHD	35915156
16	75432390	T	C	rs4888407	CHD	35915156
16	75432649	C	G	rs247438	CHD	35915156
16	75432681	T	C	rs12920883	CHD	35915156
16	75432682	A	G	rs59867374	CHD	35915156
16	75432690	T	C	rs60937209	CHD	35915156
16	75432824	A	G	rs4888408	CHD	35915156
16	75432973	A	G	rs71394208	CHD	35915156
16	75433074	A	T	rs4887823	CHD	35915156
16	75433883	C	G	rs8046000	CHD	35915156
16	75434146	T	C	rs166013	CHD	35915156
16	75434183	AAAAA	AAAAA	rs140790741	CHD	35915156
16	75434878	T	C	rs11149825	CHD	35915156
16	75434973	A	T	rs12599361	CHD	35915156
16	75435140	T	C	rs11149826	CHD	35915156
16	75435143	A	G	rs11149827	CHD	35915156
16	75435461	A	G	rs10431974	CHD	35915156
16	75435668	GGAAA	GGAAA	rs112379322	CHD	35915156
16	75435731	T	G	rs12051136	CHD	35915156
16	75435748	TA		rs71763293	CHD	35915156
16	75436231	A	T	rs4888409	CHD	35915156
16	75436561	T	C	rs7188231	CHD	35915156
16	75436713	A	T	rs7206541	CHD	35915156
16	75437138	A	G	rs467780	CHD	35915156
16	75437186	A	G	rs7184525	CHD	35915156
16	75437887	A	G	rs12051326	CHD	35915156
16	75437997	A	T	rs12051111	CHD	35915156
16	75438234	T	C	rs4888410	CHD	35915156
16	75438469	T	C	rs12443834	CHD	35915156
16	75438761	A	G	rs12446903	CHD	35915156
16	75438770	T	C	rs12443904	CHD	35915156
16	75439132	T	C	rs247427	CHD	35915156
16	75439185	A	T	rs35737321	CHD	35915156
16	75439489	T	C	rs11149828	CHD	35915156
16	75439507	A	G	rs11149829	CHD	35915156
16	75440041	A	G	rs12924782	CHD	35915156
16	75440133	A	G	rs12924920	CHD	35915156
16	75440861	A	G	rs247431	CHD	35915156
16	75441412	CA	CA	rs11359671	CHD	35915156
16	75441613	T	C	rs4887824	CHD	35915156
16	75442143	T	G	rs8046696	CHD	35915156
16	75442144	T	C	rs8046697	CHD	35915156
16	75442360	T	C	rs11864102	CHD	35915156
16	75442622	A	G	rs62062564	CHD	35915156
16	75442786	T	C	rs62062565	CHD	35915156
16	75443183	A	T	rs4888411	CHD	35915156
16	75443196	A	G	rs4888412	CHD	35915156
16	75443223	A	C	rs4888413	CHD	35915156
16	75443816	T	C	rs8057849	CHD	35915156
16	75444572	T	C	rs35261357	CHD	35915156
16	75444675	T	C	rs34296964	CHD	35915156
16	75444756	A	G	rs34923492	CHD	35915156
16	75444760	T	C	rs34279956	CHD	35915156
16	75444763	A	T	rs34913865	CHD	35915156
16	75444780	T	C	rs34898361	CHD	35915156
16	75444786	A	G	rs78053155	CHD	35915156
16	75445162	C	G	rs72787160	CHD	35915156
16	75445238	T	G	rs62062567	CHD	35915156
16	75445304	A	G	rs247434	CHD	35915156
16	75445324	T	C	rs62062568	CHD	35915156
16	75445605	A	G	rs1109341	CHD	35915156
16	75445675	A	G	rs1109342	CHD	35915156
16	75445971	T	G	rs247436	CHD	35915156
16	75447233	A	G	rs4888414	CHD	35915156
16	75447363	A	G	rs6564258	CHD	35915156
16	75447393	T	G	rs6564259	CHD	35915156
16	75447426	A	G	rs6564260	CHD	35915156
16	75448273	T	C	rs8056236	CHD	35915156
16	75448659	A	G	rs8051407	CHD	35915156
16	75448921	T	C	rs4888415	CHD	35915156
16	75449176	C	G	rs4888416	CHD	35915156
16	75450039	T	C	rs7199132	CHD	35915156
16	75450362	TA		rs147793433	CHD	35915156
16	75450627	T	C	rs11149830	CHD	35915156
16	75450912	A	T	rs10871311	CHD	35915156
16	75451170	T	G	rs7188604	CHD	35915156
16	75451461	A	G	rs11149831	CHD	35915156
16	75451758	A	G	rs12149063	CHD	35915156
16	75452099	TGA	TGA	rs149845221	CHD	35915156
16	75452204	CTTT		rs202178257	CHD	35915156
16	75452391	T	C	rs2550916	CHD	35915156
16	75452395	C	G	rs2550325	CHD	35915156
16	75452431	A	T	rs12928722	CHD	35915156
16	75452630	TAAA		rs200240659	CHD	35915156
16	75452767	C	G	rs2650409	CHD	35915156
16	75452782	T	C	rs11642572	CHD	35915156
16	75454404	A	T	rs12444589	CHD	35915156
16	75454793	T	G	rs78838998	CHD	35915156
16	75455448	A	C	rs11641801	CHD	35915156
16	75455942	T	C	rs2865528	CHD	35915156
16	75456304	T	C	rs12934767	CHD	35915156
16	75456423	C	G	rs11648176	CHD	35915156
16	75456631	A	C	rs247423	CHD	35915156
16	75456726	A	G	rs2865527	CHD	35915156
16	75457178	CA	rs3071541		CHD	35915156
16	75457212	T	C	rs67409275	CHD	35915156
16	75457654	T	C	rs62062572	CHD	35915156
16	75458436	A	G	rs34841467	CHD	35915156
16	75458632	T	C	rs247424	CHD	35915156
16	75458653	CAA		rs34126287	CHD	35915156
16	75459288	CAAA			CHD	35915156
16	75459660	A	G	rs11644639	CHD	35915156
16	75460306	C	G	rs4888418	CHD	35915156
16	75460402	T	C	rs247425	CHD	35915156
16	75461746	T	G	rs11862684	CHD	35915156
16	75461829	A	G	rs11861810	CHD	35915156
16	75462055	A	G	rs12930452	CHD	35915156
16	75462071	T	C	rs12929908	CHD	35915156
16	75462081	A	G	rs12928898	CHD	35915156
16	75462460	A	G	rs62062595	CHD	35915156
16	75462713	T	C	rs11149832	CHD	35915156
16	75462954	A	G	rs12448947	CHD	35915156
16	75462998	C	G	rs4888420	CHD	35915156
16	75463012	T	C	rs12449170	CHD	35915156
16	75464002	C	G	rs11149833	CHD	35915156
16	75464076	TTTG	TTTG	rs202012721	CHD	35915156
16	75464085	TC			CHD	35915156
16	75464086	T	C	rs11640724	CHD	35915156
16	75464419	T	G	rs11641587	CHD	35915156
16	75464500	T	C	rs12930768	CHD	35915156
16	75464621	T	C	rs247442	CHD	35915156
16	75465073	C	G	rs247443	CHD	35915156
16	75465339	A	G	rs4888421	CHD	35915156
16	75465546	A	G	rs71394219	CHD	35915156
16	75465575	T	C	rs12445726	CHD	35915156
16	75466374	A	C	rs11639783	CHD	35915156
16	75466433	A	C	rs11644741	CHD	35915156
16	75466696	T	G	rs12917651	CHD	35915156
16	75466847	C	G	rs35787595	CHD	35915156
16	75467021	C	G	rs3743609	CHD	35915156
16	75467063	T	C	rs185052	CHD	35915156
16	75469551	T	G	rs56258397	CHD	35915156
16	75470295	T	C	rs12929673	CHD	35915156
16	75470456	T	G	rs37589	CHD	35915156
16	75470496	A	G	rs35209155	CHD	35915156
16	75470576	A	G	rs4888422	CHD	35915156
16	75470986	C	G	rs8055974	CHD	35915156
16	75471197	ATT		rs3071540	CHD	35915156
16	75471236	T	C	rs37588	CHD	35915156
16	75471378	A	G	rs1542864	CHD	35915156
16	75471499	A	G	rs7201989	CHD	35915156
16	75472422	A	C	rs4887825	CHD	35915156
16	75473155	A	G	rs7186831	CHD	35915156
16	75473320	A	T	rs42472	CHD	35915156
16	75473462	A	G	rs7191890	CHD	35915156
16	75473693	T	C	rs11865296	CHD	35915156
16	75474090	A	G	rs34021527	CHD	35915156
16	75474189	T	C	rs56004344	CHD	35915156
16	75474220	A	T	rs12928929	CHD	35915156
16	75474618	T	C	rs7200053	CHD	35915156
16	75474754	A	G	rs7198873	CHD	35915156
16	75474827	A	G	rs7199062	CHD	35915156
16	75475287	A	C	rs7206665	CHD	35915156
16	75475520	C	G	rs7204984	CHD	35915156
16	75476088	T	C	rs35214308	CHD	35915156
16	75476363	T	C	rs4888425	CHD	35915156
16	75476451	A	G	rs4888426	CHD	35915156
16	75478447	A	G	rs4888427	CHD	35915156
16	75479153	T	C	rs2161684	CHD	35915156
16	75479277	T	G	rs35683383	CHD	35915156
16	75479306	C	G	rs59347518	CHD	35915156
16	75479434	A	G	rs34996006	CHD	35915156
16	75480066	A	C	rs40217	CHD	35915156
16	75481771	A	G	rs2242405	CHD	35915156
16	75482575	T	C	rs4887827	CHD	35915156
16	75482860	A	G	rs12927562	CHD	35915156
16	75483064	T	G	rs12933281	CHD	35915156
16	75483132	A	G	rs12928036	CHD	35915156
16	75483806	A	G	rs59155720	CHD	35915156
16	75483810	C	G	rs59465235	CHD	35915156
16	75484078	CA	rs34044750		CHD	35915156
16	75484562	CT	CT	rs111288206	CHD	35915156
16	75485135	GA		rs35642701	CHD	35915156
16	75486202	T	C	rs10871312	CHD	35915156
16	75486347	A	T	rs9928232	CHD	35915156
16	75486648	A	G	rs247447	CHD	35915156
16	75487758	T	C	rs8046416	CHD	35915156
16	75488285	A	G	rs11649638	CHD	35915156
16	75488619	A	C	rs4887828	CHD	35915156
16	75488935	T	C	rs4887829	CHD	35915156
16	75489026	T	C	rs4887830	CHD	35915156
16	75489254	CA			CHD	35915156
16	75489322	T	G	rs28558946	CHD	35915156
16	75489642	A	G	rs28655617	CHD	35915156
16	75490017	A	C	rs247450	CHD	35915156
16	75490053	T	C	rs11644306	CHD	35915156
16	75491072	T	G	rs7202596	CHD	35915156
16	75491327	A	C	rs1030262	CHD	35915156
16	75492242	T	C	rs6564261	CHD	35915156
16	75492706	T	G	rs8057084	CHD	35915156
16	75492899	A	C	rs11149836	CHD	35915156
16	75493279	A	C	rs34539062	CHD	35915156
16	75493298	C	G	rs17696831	CHD	35915156
16	75493810	T	C	rs12918797	CHD	35915156
16	75493943	A	T	rs12918974	CHD	35915156
16	75493944	T	C	rs12932606	CHD	35915156
16	75494424	T	C	rs4888430	CHD	35915156
16	75495276	T	C	rs11641430	CHD	35915156
16	75495572	T	C	rs7195161	CHD	35915156
16	75495986	T	C	rs1424013	CHD	35915156
16	75496163	T	G	rs1834013	CHD	35915156
16	75496658	T	C	rs40446	CHD	35915156
16	75496791	C	G	rs37592	CHD	35915156
16	75496907	T	C	rs37593	CHD	35915156
16	75496943	T	C	rs37594	CHD	35915156
16	75496949	T	G	rs8053852	CHD	35915156
16	75496963	C	G	rs37595	CHD	35915156
16	75497135	T	C	rs8055490	CHD	35915156
16	75497160	T	G	rs8054194	CHD	35915156
16	75497162	A	T	rs8056141	CHD	35915156
16	75497340	A	G	rs12448829	CHD	35915156
16	75497446	T	C	rs12446877	CHD	35915156
16	75498253	T	G	rs34904236	CHD	35915156
16	75498320	A	C	rs37596	CHD	35915156
16	75498793	T	C	rs11643207	CHD	35915156
16	75500275	T	G	rs37597	CHD	35915156
16	75500452	T	G	rs9933255	CHD	35915156
16	75500699	T	G	rs4888431	CHD	35915156
16	75501274	A	G	rs1834014	CHD	35915156
16	75502132	T	C	rs37599	CHD	35915156
16	75502252	T	C	rs62060550	CHD	35915156
16	75502312	A	C	rs62060551	CHD	35915156
16	75503287	A	G	rs8043945	CHD	35915156
16	75504518	T	C	rs34918083	CHD	35915156
16	75504768	A	G	rs12924333	CHD	35915156
16	75504775	A	G	rs37601	CHD	35915156
16	75505046	T	C	rs37602	CHD	35915156
16	75506065	C	G	rs12051137	CHD	35915156
16	75506572	C	G	rs37605	CHD	35915156
16	75506593	A	G	rs977987	CHD	35915156
16	75506696	T	G	rs977986	CHD	35915156
16	75506947	C	G	rs977985	CHD	35915156
16	75507094	T	C	rs10871313	CHD	35915156
16	75507253	A	T	rs9923834	CHD	35915156
16	75508173	A	G	rs37606	CHD	35915156
16	75508234	A	G	rs11641249	CHD	35915156
16	75508720	C	G	rs8063068	CHD	35915156
16	75508797	A	G	rs56116092	CHD	35915156
16	75509312	CAG	CAG	rs3071520	CHD	35915156
16	75510212	A	G	rs185053	CHD	35915156
16	75510515	C	G	rs7193828	CHD	35915156
16	75510620	A	G	rs7194035	CHD	35915156
16	75510973	A	C	rs4888432	CHD	35915156
16	75516282	A	C	rs2738814	CHD	35915156
16	75516534	C	G	rs3115960	CHD	35915156
16	75516630	T	C	rs2738813	CHD	35915156
16	75516636	T	G	rs2738812	CHD	35915156
16	75516656	T	C	rs2738811	CHD	35915156
16	75516657	T	C	rs2738810	CHD	35915156
16	75516739	A	G	rs2738809	CHD	35915156
16	75519390	C	G	rs247454	CHD	35915156
16	75519917	A	G	rs100912	CHD	35915156
16	81653488	T	C	rs7206411	CHD	35915156
16	81653843	T	C	rs4074144	CHD	35915156
16	81681908	T	C	rs9924118	CHD	35915156
16	81681926	C	G	rs35345579	CHD	35915156
16	81901333	T	C	rs3934985	CHD	35915156
16	81902570	T	C	rs7202250	CHD	35915156
16	81902600	C	G	rs7195281	CHD	35915156
16	81902797	A	G	rs12445580	CHD	35915156
16	81903055	A	G	rs4889420	CHD	35915156
16	81903800	T	C	rs7342694	CHD	35915156
16	81904433	TG	TG	rs34761601	CHD	35915156
16	81904674	T	C	rs7192509	CHD	35915156
16	81904711	A	T	rs7192535	CHD	35915156
16	81904777	A	T	rs7187837	CHD	35915156
16	81904782	T	C	rs7187163	CHD	35915156
16	81905036	T	C	rs9923780	CHD	35915156
16	81905143	A	G	rs4997775	CHD	35915156
16	81905251	A	G	rs4997773	CHD	35915156
16	81905295	T	C	rs4997772	CHD	35915156
16	81905409	T	C	rs4997771	CHD	35915156
16	81905495	A	G	rs4997770	CHD	35915156
16	81905502	T	C	rs4997769	CHD	35915156
16	81905661	T	C	rs55822905	CHD	35915156
16	81905832	C	G	rs55873405	CHD	35915156
16	81905892	T	C	rs56215311	CHD	35915156
16	81905978	A	C	rs7193967	CHD	35915156
16	81906193	T	C	rs7198813	CHD	35915156
16	81906234	A	G	rs7199578	CHD	35915156
16	81906345	A	G	rs7197685	CHD	35915156
16	81906377	A	G	rs7197832	CHD	35915156
16	81906423	A	G	rs7199941	CHD	35915156
16	81906600	A	G	rs7200324	CHD	35915156
16	81906626	A	T	rs12918486	CHD	35915156
16	81906643	A	T	rs12716921	CHD	35915156
16	81906766	A	C	rs12716922	CHD	35915156
16	81907046	T	C	rs12102309	CHD	35915156
16	81907362	T	C	rs9924101	CHD	35915156
16	81907731	T	C	rs7189106	CHD	35915156
16	81907867	T	G	rs7189462	CHD	35915156
16	81908304	T	C	rs7200626	CHD	35915156
16	81908371	C	G	rs7200783	CHD	35915156
16	81908672	A	G	rs8058099	CHD	35915156
16	81908761	T	G	rs8058287	CHD	35915156
16	81908769	A	G	rs8058290	CHD	35915156
16	81908816	A	G	rs8058331	CHD	35915156
16	82966013	C	G	rs2325692	CHD	35915156
16	82997853	A	G	rs12929479	CHD	35915156
16	82998900	A	G	rs72790179	CHD	35915156
16	82998939	A	G	rs16958963	CHD	35915156
16	82999041	A	G	rs72790181	CHD	35915156
16	82999047	A	G	rs72790183	CHD	35915156
16	82999163	T	G	rs11150529	CHD	35915156
16	82999205	T	G	rs72790184	CHD	35915156
16	82999235	A	G	rs72790185	CHD	35915156
16	82999663	T	C	rs72790187	CHD	35915156
16	83000213	A	T	rs72790189	CHD	35915156
16	83001098	A	G	rs8064211	CHD	35915156
16	83001136	A	G	rs8062451	CHD	35915156
16	83001348	T	G	rs8046196	CHD	35915156
16	83001970	T	C	rs7499660	CHD	35915156
16	83002061	A	G	rs17744685	CHD	35915156
16	83004394	T	C	rs17744703	CHD	35915156
16	83004620	A	G	rs4782739	CHD	35915156
16	83004705	T	C	rs4782740	CHD	35915156
16	83004778	C	G	rs4782741	CHD	35915156
16	83005197	T	C	rs17744760	CHD	35915156
16	83005335	A	G	rs72790195	CHD	35915156
16	83005337	A	C	rs72790196	CHD	35915156
16	83005413	T	G	rs72790197	CHD	35915156
16	83005491	A	T	rs72790199	CHD	35915156
16	83005509	A	G	rs72790200	CHD	35915156
16	83006060	A	G	rs17744784	CHD	35915156
16	83006730	A	G	rs4783302	CHD	35915156
16	83006936	A	T	rs4783303	CHD	35915156
16	83007266	T	G	rs72790201	CHD	35915156
16	83007449	T	C	rs16958988	CHD	35915156
16	83007648	C	G	rs9921297	CHD	35915156
16	83008101	T	C	rs72792103	CHD	35915156
16	83010513	A	G	rs8047529	CHD	35915156
16	83011792	A	G	rs72792104	CHD	35915156
16	83012483	T	C	rs2325827	CHD	35915156
16	83012842	T	G	rs8059783	CHD	35915156
16	83013096	C	G	rs72792105	CHD	35915156
16	83013680	CTAGTGATGGCAGGGACA		rs150485218	CHD	35915156
16	83014734	T	C	rs17682789	CHD	35915156
16	83015650	A	C	rs4782742	CHD	35915156
16	83016421	A	C	rs8063602	CHD	35915156
16	83016911	T	C	rs59583540	CHD	35915156
16	83017777	A	G	rs17682957	CHD	35915156
16	83018052	A	G	rs60675007	CHD	35915156
16	83019256	T	C	rs59129184	CHD	35915156
16	83019283	A	G	rs61417277	CHD	35915156
16	83019686	T	C	rs61502045	CHD	35915156
16	83019747	A	G	rs10492869	CHD	35915156
16	83019933	A	G	rs72792114	CHD	35915156
16	83020354	C	G	rs10492870	CHD	35915156
16	83020463	A	C	rs16959013	CHD	35915156
16	83020829	A	G	rs10492871	CHD	35915156
16	83020937	A	C	rs72792116	CHD	35915156
16	83021228	T	C	rs72792119	CHD	35915156
16	83021333	C	G	rs72792120	CHD	35915156
16	83021429	A	G	rs8061888	CHD	35915156
16	83021798	A	T	rs72792123	CHD	35915156
16	83022121	C	G	rs11862994	CHD	35915156
16	83022343	A	G	rs72792124	CHD	35915156
16	83022564	A	G	rs72792125	CHD	35915156
16	83022702	C	G	rs72792127	CHD	35915156
16	83022801	T	C	rs72792128	CHD	35915156
16	83022820	T	C	rs72792129	CHD	35915156
16	83023030	C	G	rs72792132	CHD	35915156
16	83023372	T	C	rs72792133	CHD	35915156
16	83023548	AT		rs76488923	CHD	35915156
16	83023920	T	C	rs4783304	CHD	35915156
16	83024058	T	G	rs7193416	CHD	35915156
16	83024109	T	C	rs4783305	CHD	35915156
16	83024304	A	G	rs7200520	CHD	35915156
16	83024479	C	G	rs7198797	CHD	35915156
16	83026204	A	G	rs10871442	CHD	35915156
16	83030862	T	C	rs72792157	CHD	35915156
16	83031252	T	C	rs34939901	CHD	35915156
16	83032743	C	G	rs72794136	CHD	35915156
16	83036902	A	G	rs12445776	CHD	35915156
16	83037080	A	G	rs13338220	CHD	35915156
16	83038305	T	C	rs57625516	CHD	35915156
16	83038362	T	G	rs13333285	CHD	35915156
16	83038982	T	C	rs6565099	CHD	35915156
16	83039106	A	G	rs7199212	CHD	35915156
16	83039107	A	C	rs7200601	CHD	35915156
16	83039219	A	T	rs7206011	CHD	35915156
16	83039645	A	C	rs11644965	CHD	35915156
16	83040229	C	G	rs9934506	CHD	35915156
16	83040846	A	C	rs7190148	CHD	35915156
16	83042938	A	C	rs7203988	CHD	35915156
16	83043712	C	G	rs12716957	CHD	35915156
16	83044388	A	G	rs6565101	CHD	35915156
16	83044932	A	T	rs72794172	CHD	35915156
16	83044938	C	G	rs11150531	CHD	35915156
16	83044981	A	C	rs11150532	CHD	35915156
16	83045790	A	G	rs7500448	CHD	35915156
16	83047900	A	G	rs7498756	CHD	35915156
16	83049049	C	G	rs72794175	CHD	35915156
16	83052421	T	C	rs11645806	CHD	35915156
16	83052913	T	C	rs4471667	CHD	35915156
16	83053273	A	G	rs72794176	CHD	35915156
16	83054747	A	G	rs72794177	CHD	35915156
16	83055222	A	G	rs7206677	CHD	35915156
16	83055700	C	G	rs72794179	CHD	35915156
16	83058508	A	G	rs11860936	CHD	35915156
16	83060921	C	G	rs67787339	CHD	35915156
16	83061012	T	C	rs72794184	CHD	35915156
16	83061032	A	G	rs66961304	CHD	35915156
16	83061088	T	C	rs67999902	CHD	35915156
16	83061365	A	T	rs60547840	CHD	35915156
16	83061388	A	G	rs73594288	CHD	35915156
16	83062043	C	G	rs72794188	CHD	35915156
16	83062840	C	G	rs68166703	CHD	35915156
16	83065664	A	G	rs6565105	CHD	35915156
16	83065965	A	T	rs2228685	CHD	35915156
16	83067711	T	C	rs4300636	CHD	35915156
16	83076634	T	G	rs4783307	CHD	35915156
16	83078581	A	G	rs4294808	CHD	35915156
16	83079014	T	C	rs113920487	CHD	35915156
16	86694310	T	C	rs299937	CHD	35915156
16	86694977	A	C	rs414347	CHD	35915156
16	86698031	T	C	rs12446277	CHD	35915156
16	86698489	A	C	rs60753168	CHD	35915156
16	86698490	A	G	rs62042066	CHD	35915156
16	86698603	A	G	rs299945	CHD	35915156
16	86698761	A	T	rs12926098	CHD	35915156
16	86699023	T	C	rs12922111	CHD	35915156
16	86699088	T	C	rs34076489	CHD	35915156
16	86699163	A	G	rs12444314	CHD	35915156
16	86699186	A	C	rs299946	CHD	35915156
16	86699196	A	C	rs12444333	CHD	35915156
16	86699724	T	C	rs61403071	CHD	35915156
16	86700865	T	G	rs12918331	CHD	35915156
16	86711330	A	C	rs434772	CHD	35915156
16	86712985	T	C	rs527031	CHD	35915156
16	86713031	A	C	rs526882	CHD	35915156
16	86713829	A	G	rs423984	CHD	35915156
16	86715401	A	G	rs2166117	CHD	35915156
16	86716058	T	G	rs380539	CHD	35915156
16	86717254	T	C	rs8051014	CHD	35915156
16	88527222	A	G	rs67651018	CHD	35915156
16	88528231	A	G	rs4316741	CHD	35915156
16	88528348	T	C	rs4426338	CHD	35915156
16	88530136	T	C	rs11076779	CHD	35915156
16	88530172	A	G	rs4782368	CHD	35915156
16	88530865	A	G	rs10163348	CHD	35915156
16	88531316	T	C	rs12595858	CHD	35915156
16	88534619	T	C	rs71394100	CHD	35915156
16	88534923	A	G	rs34139656	CHD	35915156
16	88535242	T	C	rs55823018	CHD	35915156
16	88535407	C	G	rs35613341	CHD	35915156
16	88535620	A	G	rs36049560	CHD	35915156
16	88536774	A	T	rs870021	CHD	35915156
16	88542984	A	G	rs58397833	CHD	35915156
16	88543480	AGT	AGT	rs34086137	CHD	35915156
16	88546253	A	G	rs55880988	CHD	35915156
16	88551837	A	G	rs12927479	CHD	35915156
17	1959822	T	C	rs9901806	CHD	35915156
17	1962394	T	C	rs72634003	CHD	35915156
17	1965216	T	C	rs67703045	CHD	35915156
17	1965278	T	C	rs67457628	CHD	35915156
17	1966252	A	G	rs3803809	CHD	35915156
17	1966920	T	C	rs4790310	CHD	35915156
17	1967501	T	C	rs9894634	CHD	35915156
17	1967885	C	G	rs72634004	CHD	35915156
17	1970898	T	C	rs2131704	CHD	35915156
17	1977253	A	G	rs8077189	CHD	35915156
17	1977862	A	G	rs6503222	CHD	35915156
17	1978334	T	C	rs8078625	CHD	35915156
17	1978484	T	C	rs9901671	CHD	35915156
17	1978963	A	T	rs9303241	CHD	35915156
17	1979188	T	C	rs4790311	CHD	35915156
17	1981480	T	C	rs4790312	CHD	35915156
17	1981935	A	G	rs9914101	CHD	35915156
17	1982246	A	G	rs12449600	CHD	35915156
17	1982952	A	G	rs9899411	CHD	35915156
17	1983106	T	C	rs9908259	CHD	35915156
17	1984121	C	G	rs12602492	CHD	35915156
17	1989637	T	C	rs2236374	CHD	35915156
17	1994071	C	G	rs3760230	CHD	35915156
17	1995177	T	C	rs4790874	CHD	35915156
17	1995211	T	C	rs4790875	CHD	35915156
17	1995254	A	G	rs4790877	CHD	35915156
17	1995611	C	G	rs9912392	CHD	35915156
17	1995614	C	G	rs9906546	CHD	35915156
17	1997444	C	G	rs4061659	CHD	35915156
17	2001825	T	C	rs7225843	CHD	35915156
17	2003208	A	G	rs6503245	CHD	35915156
17	2004377	A	G	rs4061660	CHD	35915156
17	2005130	T	C	rs9914577	CHD	35915156
17	2005136	C	G	rs9914578	CHD	35915156
17	2005241	A	T	rs9904872	CHD	35915156
17	2007826	A	G	rs9915112	CHD	35915156
17	2008278	A	T	rs9900967	CHD	35915156
17	2009752	A	C	rs10459917	CHD	35915156
17	2010597	T	C	rs8082647	CHD	35915156
17	2013058	A	G	rs62067978	CHD	35915156
17	2014849	A	G	rs3760232	CHD	35915156
17	2014984	T	C	rs3760231	CHD	35915156
17	2015612	T	C	rs2641436	CHD	35915156
17	2017029	T	C	rs2760744	CHD	35915156
17	2017079	A	C	rs2760743	CHD	35915156
17	2017561	C	G	rs2641439	CHD	35915156
17	2017786	C	G	rs2641438	CHD	35915156
17	2019037	A	G	rs2760742	CHD	35915156
17	2019158	A	G	rs2641437	CHD	35915156
17	2020153	TA	TA	rs10709176	CHD	35915156
17	2020443	T	C	rs2760741	CHD	35915156
17	2020989	T	C	rs2760740	CHD	35915156
17	2021490	A	C	rs8081921	CHD	35915156
17	2023081	A	G	rs7220358	CHD	35915156
17	2023089	T	G	rs7225168	CHD	35915156
17	2023825	A	G	rs2984940	CHD	35915156
17	2023965	T	C	rs2984939	CHD	35915156
17	2024030	T	C	rs2957926	CHD	35915156
17	2024217	T	C	rs2760739	CHD	35915156
17	2024600	A	G	rs2760738	CHD	35915156
17	2024647	T	C	rs2760737	CHD	35915156
17	2024877	A	C	rs56092218	CHD	35915156
17	2024919	C	G	rs189381738	CHD	35915156
17	2024923	C	G	rs113841520	CHD	35915156
17	2025360	T	G	rs2131703	CHD	35915156
17	2025458	T	C	rs2131702	CHD	35915156
17	2025544	C	G	rs2172593	CHD	35915156
17	2026417	GA	GA	rs35401268	CHD	35915156
17	2027182	C	G	rs2641440	CHD	35915156
17	2027644	T	C	rs2760734	CHD	35915156
17	2028106	A	G	rs2760751	CHD	35915156
17	2028928	A	G	rs2760750	CHD	35915156
17	2029559	A	G	rs2476355	CHD	35915156
17	2030135	T	C	rs2984943	CHD	35915156
17	2030155	T	C	rs2984942	CHD	35915156
17	2030234	A	G	rs8067895	CHD	35915156
17	2030507	C	G	rs2641431	CHD	35915156
17	2031382	A	C	rs923862	CHD	35915156
17	2031387	A	G	rs923863	CHD	35915156
17	2031507	T	C	rs923864	CHD	35915156
17	2031543	A	G	rs2984941	CHD	35915156
17	2034806	C	G	rs2760746	CHD	35915156
17	2035071	T	C	rs2641442	CHD	35915156
17	2035591	T	C	rs2760745	CHD	35915156
17	2036162	A	G	rs2641443	CHD	35915156
17	2036653	A	G	rs2760736	CHD	35915156
17	2036835	A	G	rs2760735	CHD	35915156
17	2037402	T	C	rs2641444	CHD	35915156
17	2038180	AT		rs35802815	CHD	35915156
17	2039733	T	C	rs9909515	CHD	35915156
17	2040963	A	G	rs4349181	CHD	35915156
17	2041369	A	G	rs9889861	CHD	35915156
17	2042393	A	G	rs7212589	CHD	35915156
17	2043789	T	C	rs8070954	CHD	35915156
17	2043818	T	C	rs8077597	CHD	35915156
17	2044645	T	C	rs7503141	CHD	35915156
17	2044789	A	G	rs7211019	CHD	35915156
17	2045273	A	G	rs8072532	CHD	35915156
17	2045375	A	C	rs9907384	CHD	35915156
17	2047214	T	C	rs9303251	CHD	35915156
17	2047624	A	G	rs8068508	CHD	35915156
17	2047670	T	C	rs9902945	CHD	35915156
17	2048611	A	G	rs6503293	CHD	35915156
17	2048713	T	C	rs7209460	CHD	35915156
17	2050445	C	G	rs9913789	CHD	35915156
17	2052704	T	C	rs6503302	CHD	35915156
17	2053920	T	C	rs11657636	CHD	35915156
17	2055109	T	C	rs903159	CHD	35915156
17	2055300	T	C	rs1565763	CHD	35915156
17	2056220	C	G	rs62068035	CHD	35915156
17	2059319	T	C	rs7212964	CHD	35915156
17	2059349	TA	TA	rs199600908	CHD	35915156
17	2059385	A	G	rs7220685	CHD	35915156
17	2059408	C	G	rs7217108	CHD	35915156
17	2059569	A	C	rs7213346	CHD	35915156
17	2059675	GAC	GAC	rs148373867	CHD	35915156
17	2059961	T	C	rs8064309	CHD	35915156
17	2060353	T	C	rs8068642	CHD	35915156
17	2060407	A	G	rs8082485	CHD	35915156
17	2061101	A	C	rs7219693	CHD	35915156
17	2061334	C	G	rs7208638	CHD	35915156
17	2062591	T	G	rs9912385	CHD	35915156
17	2063117	A	G	rs8070272	CHD	35915156
17	2063550	A	T	rs9899427	CHD	35915156
17	2063612	T	C	rs9916322	CHD	35915156
17	2063714	T	G	rs9906705	CHD	35915156
17	2064702	A	T	rs2873195	CHD	35915156
17	2066150	C	G	rs11869619	CHD	35915156
17	2068932	A	C	rs4790881	CHD	35915156
17	2069003	T	C	rs9906467	CHD	35915156
17	2069179	A	G	rs56209296	CHD	35915156
17	2069682	AG	AG	rs139405635	CHD	35915156
17	2070479	A	C	rs59207721	CHD	35915156
17	2070529	T	C	rs4790315	CHD	35915156
17	2070698	A	G	rs9894215	CHD	35915156
17	2071058	T	C	rs9894613	CHD	35915156
17	2071097	A	G	rs9900587	CHD	35915156
17	2073272	C	G	rs58187837	CHD	35915156
17	2074303	A	G	rs1565764	CHD	35915156
17	2074977	T	C	rs4790316	CHD	35915156
17	2076352	A	G	rs9898819	CHD	35915156
17	2077493	C	G	rs9906968	CHD	35915156
17	2081419	A	G	rs9910413	CHD	35915156
17	2081647	T	C	rs9895342	CHD	35915156
17	2083881	A	T	rs1994883	CHD	35915156
17	2084008	A	G	rs1994884	CHD	35915156
17	2084305	A	G	rs7212342	CHD	35915156
17	2084565	T	G	rs9892754	CHD	35915156
17	2085185	A	G	rs898749	CHD	35915156
17	2085475	T	G	rs898748	CHD	35915156
17	2085598	A	G	rs7214741	CHD	35915156
17	2085653	T	C	rs7223390	CHD	35915156
17	2086200	A	G	rs7219557	CHD	35915156
17	2086534	A	G	rs9908373	CHD	35915156
17	2087605	T	C	rs4790883	CHD	35915156
17	2088838	C	G	rs28505924	CHD	35915156
17	2088848	CCAGA	CCAGA	rs57243031	CHD	35915156
17	2088969	T	G	rs11658797	CHD	35915156
17	2089035	A	G	rs57130712	CHD	35915156
17	2089548	T	C	rs7225623	CHD	35915156
17	2089754	A	G	rs2307143	CHD	35915156
17	2089848	A	G	rs2270478	CHD	35915156
17	2090507	T	G	rs11867782	CHD	35915156
17	2090520	T	C	rs62069297	CHD	35915156
17	2091308	T	C	rs11078855	CHD	35915156
17	2091765	T	C	rs903160	CHD	35915156
17	2092006	A	T	rs903161	CHD	35915156
17	2092064	A	G	rs11078856	CHD	35915156
17	2092200	A	G	rs903162	CHD	35915156
17	2093511	A	T	rs7213715	CHD	35915156
17	2095712	A	C	rs2126202	CHD	35915156
17	2095954	A	G	rs1563966	CHD	35915156
17	2096441	T	C	rs2169357	CHD	35915156
17	2096580	A	G	rs6503321	CHD	35915156
17	2097483	T	G	rs1532292	CHD	35915156
17	2097583	T	G	rs1002135	CHD	35915156
17	2098006	A	C	rs1002136	CHD	35915156
17	2098272	C	G	rs7217687	CHD	35915156
17	2098339	A	C	rs7213756	CHD	35915156
17	2098417	T	C	rs11651451	CHD	35915156
17	2099931	A	C	rs8076939	CHD	35915156
17	2100512	A	G	rs6503324	CHD	35915156
17	2101134	A	G	rs9900379	CHD	35915156
17	2102268	A	G	rs9913522	CHD	35915156
17	2102453	C	G	rs9908888	CHD	35915156
17	2103810	A	C	rs9908972	CHD	35915156
17	2105299	C	G	rs4790884	CHD	35915156
17	2108128	A	G	rs12601917	CHD	35915156
17	2108578	A	G	rs4790885	CHD	35915156
17	2109109	A	T	rs11078865	CHD	35915156
17	2112431	T	C	rs12601834	CHD	35915156
17	2112567	T	C	rs12603057	CHD	35915156
17	2112720	A	G	rs62069332	CHD	35915156
17	2114063	A	T	rs59428454	CHD	35915156
17	2114068	A	T	rs58146172	CHD	35915156
17	2115375	T	C	rs16952020	CHD	35915156
17	2115922	C	G	rs9895551	CHD	35915156
17	2117652	TCC	TCC	rs3215742	CHD	35915156
17	2117945	A	G	rs2281727	CHD	35915156
17	2119101	T	C	rs11655813	CHD	35915156
17	2119475	A	G	rs8077194	CHD	35915156
17	2119818	A	T	rs12603592	CHD	35915156
17	2121322	CA		rs72143595	CHD	35915156
17	2121428	T	C	rs78745137	CHD	35915156
17	2121566	A	G	rs9897160	CHD	35915156
17	2121745	A	G	rs9897624	CHD	35915156
17	2122117	A	G	rs12602802	CHD	35915156
17	2123200	A	T	rs12602764	CHD	35915156
17	2124972	A	G	rs1231209	CHD	35915156
17	2125131	A	G	rs1231208	CHD	35915156
17	2125444	A	C	rs28524880	CHD	35915156
17	2125450	A	C	rs1231207	CHD	35915156
17	2125605	A	G	rs1231206	CHD	35915156
17	2126003	A	G	rs9893573	CHD	35915156
17	2126504	C	G	rs216172	CHD	35915156
17	2129210	A	C	rs9906500	CHD	35915156
17	2130592	A	C	rs4790887	CHD	35915156
17	2131773	A	G	rs7219004	CHD	35915156
17	2131946	T	C	rs9896317	CHD	35915156
17	2132324	T	C	rs143499	CHD	35915156
17	2133205	T	C	rs9896535	CHD	35915156
17	2133250	T	C	rs9914266	CHD	35915156
17	2134214	T	C	rs216212	CHD	35915156
17	2134225	A	G	rs216213	CHD	35915156
17	2135980	A	T	rs7212249	CHD	35915156
17	2136065	T	G	rs7217226	CHD	35915156
17	2138016	A	T	rs2169356	CHD	35915156
17	2138828	C	G	rs11078883	CHD	35915156
17	2139654	C	G	rs2273984	CHD	35915156
17	2140382	AAT		rs374387539	CHD	35915156
17	2140668	T	C	rs216215	CHD	35915156
17	2143460	T	G	rs10852932	CHD	35915156
17	2143776	GA		rs10714389	CHD	35915156
17	2144205	A	G	rs118075173	CHD	35915156
17	2145090	A	G	rs216217	CHD	35915156
17	2145329	A	G	rs216218	CHD	35915156
17	2146422	T	C	rs9892016	CHD	35915156
17	2146586	C	G	rs4790318	CHD	35915156
17	2147291	T	C	rs216219	CHD	35915156
17	2148821	T	G	rs216220	CHD	35915156
17	2149228	T	C	rs12945851	CHD	35915156
17	2149505	T	C	rs1555568	CHD	35915156
17	2153257	C	G	rs7213347	CHD	35915156
17	2155150	A	C	rs62069340	CHD	35915156
17	2155343	A	G	rs8082546	CHD	35915156
17	2155430	A	G	rs216221	CHD	35915156
17	2155701	A	T	rs216222	CHD	35915156
17	2155948	T	C	rs216223	CHD	35915156
17	2156285	T	C	rs216224	CHD	35915156
17	2156453	A	T	rs7216638	CHD	35915156
17	2156910	C	G	rs12950555	CHD	35915156
17	2156917	A	G	rs9899193	CHD	35915156
17	2157774	A	G	rs12943566	CHD	35915156
17	2157925	A	G	rs7406247	CHD	35915156
17	2158094	C	G	rs4790070	CHD	35915156
17	2159696	T	C	rs62069341	CHD	35915156
17	2159982	T	C	rs12450354	CHD	35915156
17	2160082	TAGAC	TAGAC	rs67992834	CHD	35915156
17	2160214	T	C	rs12453323	CHD	35915156
17	2160581	T	C	rs35691028	CHD	35915156
17	2160854	A	G	rs12938295	CHD	35915156
17	2161348	T	C	rs146662418	CHD	35915156
17	2161350	T	C	rs200083418	CHD	35915156
17	2161352	T	C	rs201230944	CHD	35915156
17	2161354	T	C	rs202111724	CHD	35915156
17	2161633	A	G	rs9909895	CHD	35915156
17	2161908	GCAA	GCAA	rs139504533	CHD	35915156
17	2162049	A	G	rs422632	CHD	35915156
17	2162119	A	G	rs11078018	CHD	35915156
17	2162121	A	G	rs11078019	CHD	35915156
17	2164210	A	C	rs9893527	CHD	35915156
17	2164311	A	G	rs9891227	CHD	35915156
17	2165340	A	G	rs7213232	CHD	35915156
17	2165714	T	C	rs170040	CHD	35915156
17	2168233	T	C	rs7209564	CHD	35915156
17	2168509	C	G	rs216176	CHD	35915156
17	2168772	A	C	rs9897772	CHD	35915156
17	2168840	T	C	rs216178	CHD	35915156
17	2168878	A	T	rs216179	CHD	35915156
17	2170216	T	C	rs170041	CHD	35915156
17	2170858	A	G	rs1122645	CHD	35915156
17	2171045	AT		rs5818852	CHD	35915156
17	2171197	A	C	rs1984664	CHD	35915156
17	2171417	T	C	rs62069345	CHD	35915156
17	2172416	C	G	rs216180	CHD	35915156
17	2172685	CA		rs67018732	CHD	35915156
17	2172753	A	T	rs216181	CHD	35915156
17	2173063	A	G	rs216182	CHD	35915156
17	2173184	A	G	rs4790071	CHD	35915156
17	2173497	A	G	rs4790072	CHD	35915156
17	2173499	T	C	rs4790321	CHD	35915156
17	2173923	A	G	rs216183	CHD	35915156
17	2174410	GT			CHD	35915156
17	2174774	A	G	rs183354	CHD	35915156
17	2174825	T	C	rs216185	CHD	35915156
17	2175003	T	C	rs28601570	CHD	35915156
17	2175210	C	G	rs11657644	CHD	35915156
17	2175690	A	C	rs72634006	CHD	35915156
17	2175768	T	C	rs9910849	CHD	35915156
17	2176181	A	G	rs7223161	CHD	35915156
17	2176209	C	G	rs7223296	CHD	35915156
17	2176307	GC	GC	rs142913791	CHD	35915156
17	2176528	A	G	rs11872068	CHD	35915156
17	2176532	A	G	rs11869805	CHD	35915156
17	2176705	A	G	rs6502154	CHD	35915156
17	2176964	A	G	rs6502155	CHD	35915156
17	2177484	C	G	rs9898390	CHD	35915156
17	2177732	T	C	rs9905529	CHD	35915156
17	2177791	A	G	rs62066960	CHD	35915156
17	2178092	C	G	rs2038677	CHD	35915156
17	2180651	A	G	rs216186	CHD	35915156
17	2180709	C	G	rs7405464	CHD	35915156
17	2180823	T	C	rs8065650	CHD	35915156
17	2180968	A	G	rs8066372	CHD	35915156
17	2181591	A	G	rs4790322	CHD	35915156
17	2181658	A	G	rs4790323	CHD	35915156
17	2183784	T	C	rs216187	CHD	35915156
17	2184555	A	G	rs8077545	CHD	35915156
17	2184986	T	C	rs62066962	CHD	35915156
17	2186100	T	C	rs749240	CHD	35915156
17	2186455	A	G	rs216188	CHD	35915156
17	2187401	A	G	rs216189	CHD	35915156
17	2187457	T	C	rs216190	CHD	35915156
17	2187931	A	C	rs8074850	CHD	35915156
17	2188639	T	C	rs216191	CHD	35915156
17	2189324	T	C	rs11078024	CHD	35915156
17	2190081	A	G	rs77581619	CHD	35915156
17	2190318	T	C	rs410378	CHD	35915156
17	2190767	T	C	rs441750	CHD	35915156
17	2191000	A	G	rs404392	CHD	35915156
17	2191260	A	G	rs403553	CHD	35915156
17	2191428	T	C	rs395566	CHD	35915156
17	2191681	A	C	rs1675698	CHD	35915156
17	2191960	A	G	rs432200	CHD	35915156
17	2192085	T	C	rs4790325	CHD	35915156
17	2192839	T	C	rs12103726	CHD	35915156
17	2194028	T	C	rs452363	CHD	35915156
17	2194476	T	C	rs496131	CHD	35915156
17	2194482	A	G	rs561263	CHD	35915156
17	2194852	T	C	rs12941621	CHD	35915156
17	2194874	C	G	rs12941836	CHD	35915156
17	2194937	A	T	rs12950603	CHD	35915156
17	2195055	A	T	rs370157436	CHD	35915156
17	2195130	A	G	rs216209	CHD	35915156
17	2195146	A	T	rs216208	CHD	35915156
17	2195165	AG	AG	rs201497608	CHD	35915156
17	2195166	A	G	rs216207	CHD	35915156
17	2195933	GA	GA	rs3215741	CHD	35915156
17	2196088	T	C	rs216206	CHD	35915156
17	2196150	T	C	rs216205	CHD	35915156
17	2196653	T	G	rs62066964	CHD	35915156
17	2196659	A	G	rs216204	CHD	35915156
17	2196764	TC	TC	rs36113266	CHD	35915156
17	2196826	T	C	rs216203	CHD	35915156
17	2196905	A	G	rs170045	CHD	35915156
17	2197185	A	G	rs12949991	CHD	35915156
17	2197387	T	C	rs216202	CHD	35915156
17	2197502	C	G	rs170044	CHD	35915156
17	2197637	T	C	rs177567	CHD	35915156
17	2198800	T	C	rs216201	CHD	35915156
17	2199749	A	C	rs394752	CHD	35915156
17	2199754	A	G	rs375245	CHD	35915156
17	2199846	T	C	rs216200	CHD	35915156
17	2200871	T	C	rs216199	CHD	35915156
17	2201735	T	C	rs216198	CHD	35915156
17	2201944	A	G	rs216197	CHD	35915156
17	2202943	T	C	rs216196	CHD	35915156
17	2203167	T	G	rs216195	CHD	35915156
17	2203453	A	G	rs216193	CHD	35915156
17	2205004	T	C	rs216192	CHD	35915156
17	2205664	A	G	rs2209073	CHD	35915156
17	2205719	A	C	rs2209072	CHD	35915156
17	2205923	T	C	rs2224770	CHD	35915156
17	2206114	A	G	rs3760229	CHD	35915156
17	2207236	C	G	rs408067	CHD	35915156
17	2208899	T	G	rs4523957	CHD	35915156
17	2209871	T	C	rs4606747	CHD	35915156
17	2209888	A	G	rs4548913	CHD	35915156
17	2211343	A	T	rs393362	CHD	35915156
17	2211416	A	C	rs364584	CHD	35915156
17	2211498	A	C	rs505744	CHD	35915156
17	2211917	A	C	rs510151	CHD	35915156
17	2213409	ACACC	ACACC	rs66529059	CHD	35915156
17	2214331	T	C	rs36113682	CHD	35915156
17	2216258	T	C	rs391300	CHD	35915156
17	2519734	T	C	rs11078273	CHD	35915156
17	2532877	A	G	rs34432210	CHD	35915156
17	2565009	T	C	rs8081803	CHD	35915156
17	2571489	A	G	rs11078300	CHD	35915156
17	2572074	T	C	rs111529855	CHD	35915156
17	2578374	A	C	rs7209145	CHD	35915156
17	2579443	T	C	rs12450481	CHD	35915156
17	17519037	A	G	rs11650499	CHD	35915156
17	17698254	A	G	rs8067439	CHD	35915156
17	17706332	A	C	rs12946913	CHD	35915156
17	17707105	T	C	rs3818717	CHD	35915156
17	17708129	T	C	rs11654081	CHD	35915156
17	17708529	A	G	rs2350976	CHD	35915156
17	17708846	C	G	rs12453837	CHD	35915156
17	17709136	A	G	rs11652881	CHD	35915156
17	17711270	A	G	rs4925114	CHD	35915156
17	17716531	A	G	rs12941356	CHD	35915156
17	17721457	A	G	rs4925115	CHD	35915156
17	17724789	A	G	rs11656665	CHD	35915156
17	17726648	A	G	rs12953299	CHD	35915156
17	17726965	T	C	rs12936927	CHD	35915156
17	17727943	A	T	rs9899634	CHD	35915156
17	17728043	A	G	rs8066560	CHD	35915156
17	17728574	T	C	rs11657423	CHD	35915156
17	17728983	A	G	rs11078399	CHD	35915156
17	17730201	T	C	rs12450799	CHD	35915156
17	17731200	A	G	rs4925116	CHD	35915156
17	17731651	T	C	rs12952723	CHD	35915156
17	17732319	T	C	rs9894257	CHD	35915156
17	17732469	T	C	rs7503747	CHD	35915156
17	17733760	T	C	rs9902941	CHD	35915156
17	17733826	T	C	rs11657130	CHD	35915156
17	17733934	T	C	rs11652144	CHD	35915156
17	17734740	A	G	rs1889018	CHD	35915156
17	17735952	T	C	rs4924821	CHD	35915156
17	17736252	A	C	rs4925117	CHD	35915156
17	17737258	A	C	rs12938501	CHD	35915156
17	17737341	C	G	rs11657274	CHD	35915156
17	17740164	GC	GC	rs60282872	CHD	35915156
17	17740281	T	C	rs13306736	CHD	35915156
17	17741669	T	C	rs12946746	CHD	35915156
17	17741875	A	G	rs7359509	CHD	35915156
17	17742904	A	G	rs4925119	CHD	35915156
17	17744439	A	G	rs9891957	CHD	35915156
17	17744725	T	C	rs8078756	CHD	35915156
17	17746197	T	C	rs9906673	CHD	35915156
17	17746741	A	G	rs6502618	CHD	35915156
17	17747289	A	G	rs3183702	CHD	35915156
17	17747366	A	C	rs2236513	CHD	35915156
17	17747514	T	C	rs9915248	CHD	35915156
17	17748013	A	G	rs4924822	CHD	35915156
17	17748645	T	C	rs3744113	CHD	35915156
17	17749056	A	G	rs9915776	CHD	35915156
17	17749822	A	G	rs3744115	CHD	35915156
17	17750419	A	G	rs1052299	CHD	35915156
17	17750558	A	G	rs1108648	CHD	35915156
17	17750907	A	G	rs7501812	CHD	35915156
17	17751478	A	G	rs1108646	CHD	35915156
17	17752809	T	C	rs12951376	CHD	35915156
17	17753828	A	C	rs12941550	CHD	35915156
17	17753846	A	T	rs9893690	CHD	35915156
17	17754633	T	C	rs4925120	CHD	35915156
17	17755259	A	G	rs16960744	CHD	35915156
17	17755431	GCT	GCT	rs35723284	CHD	35915156
17	17757728	A	G	rs11078400	CHD	35915156
17	17760789	T	C	rs8079321	CHD	35915156
17	17762247	T	G	rs11658309	CHD	35915156
17	17762457	C	G	rs9911281	CHD	35915156
17	17764061	C	G	rs35451946	CHD	35915156
17	17764502	A	G	rs4924823	CHD	35915156
17	17765655	T	C	rs12941039	CHD	35915156
17	17767165	T	C	rs1889014	CHD	35915156
17	17767767	A	G	rs9895335	CHD	35915156
17	17767819	T	C	rs9895750	CHD	35915156
17	17770355	A	G	rs11657074	CHD	35915156
17	17770965	T	C	rs9907246	CHD	35915156
17	17774118	T	C	rs9907287	CHD	35915156
17	17774422	T	C	rs9908017	CHD	35915156
17	17774568	T	C	rs9908299	CHD	35915156
17	17776389	T	C	rs8080061	CHD	35915156
17	17777245	A	G	rs12936037	CHD	35915156
17	17779458	T	C	rs7503334	CHD	35915156
17	17779704	C	G	rs6502619	CHD	35915156
17	17782404	A	G	rs8065563	CHD	35915156
17	17782649	A	G	rs8065497	CHD	35915156
17	17783748	A	G	rs950966	CHD	35915156
17	17784374	T	C	rs4925123	CHD	35915156
17	17790319	A	C	rs11650649	CHD	35915156
17	17790588	T	C	rs12943500	CHD	35915156
17	17790882	T	C	rs11650890	CHD	35915156
17	17794444	T	C	rs4925125	CHD	35915156
17	17798633	A	G	rs4925126	CHD	35915156
17	17802779	T	C	rs2350977	CHD	35915156
17	17803262	CA	CA	rs34685563	CHD	35915156
17	17803416	A	G	rs11078403	CHD	35915156
17	17804725	T	C	rs8070128	CHD	35915156
17	17806914	A	G	rs8066145	CHD	35915156
17	17807186	A	G	rs4925129	CHD	35915156
17	17807858	A	G	rs4925130	CHD	35915156
17	17809001	T	C	rs66531105	CHD	35915156
17	17811251	T	C	rs8078138	CHD	35915156
17	17811465	T	C	rs8078583	CHD	35915156
17	17813562	T	C	rs8070722	CHD	35915156
17	17818817	T	G	rs7222480	CHD	35915156
17	17819101	A	G	rs9913724	CHD	35915156
17	17819188	A	G	rs7207043	CHD	35915156
17	17819335	T	C	rs7207395	CHD	35915156
17	17819635	T	C	rs12453825	CHD	35915156
17	17819657	A	G	rs7208190	CHD	35915156
17	17820487	A	T	rs11078404	CHD	35915156
17	17822480	T	C	rs62064156	CHD	35915156
17	17823175	C	G	rs9890341	CHD	35915156
17	17824978	T	G	rs11078405	CHD	35915156
17	17826020	A	G	rs9912895	CHD	35915156
17	17826528	A	T	rs11869536	CHD	35915156
17	17826748	C	G	rs11871899	CHD	35915156
17	17826935	T	C	rs62064158	CHD	35915156
17	17827649	T	C	rs28428991	CHD	35915156
17	17828973	T	C	rs67253360	CHD	35915156
17	17829423	T	C	rs12452219	CHD	35915156
17	17829434	A	G	rs12452254	CHD	35915156
17	17829574	CT	CT	rs11340467	CHD	35915156
17	17830553	T	C	rs9904163	CHD	35915156
17	17831716	T	G	rs8073001	CHD	35915156
17	17832460	A	G	rs5002487	CHD	35915156
17	17833644	A	T	rs4077828	CHD	35915156
17	17834119	A	G	rs8068820	CHD	35915156
17	17834563	T	C	rs4077198	CHD	35915156
17	17834691	A	G	rs6502622	CHD	35915156
17	17837354	T	C	rs11656840	CHD	35915156
17	17839024	A	C	rs4341796	CHD	35915156
17	17840823	T	G	rs11078406	CHD	35915156
17	17841083	T	C	rs11078407	CHD	35915156
17	17841456	A	G	rs4244602	CHD	35915156
17	17843358	T	C	rs11657773	CHD	35915156
17	17843378	C	G	rs11657845	CHD	35915156
17	17843396	A	G	rs8070624	CHD	35915156
17	17844870	A	G	rs4470201	CHD	35915156
17	17845800	A	T	rs7224815	CHD	35915156
17	17847936	A	G	rs6502624	CHD	35915156
17	17848286	C	G	rs6502625	CHD	35915156
17	17849450	T	C	rs6502626	CHD	35915156
17	17849591	TCA	TCA	rs10538817	CHD	35915156
17	17849671	T	C	rs6502627	CHD	35915156
17	17851162	T	C	rs8065416	CHD	35915156
17	17851377	T	C	rs8066982	CHD	35915156
17	17852104	C	G	rs7214002	CHD	35915156
17	17852330	A	G	rs4534911	CHD	35915156
17	17852446	A	G	rs7214536	CHD	35915156
17	17853180	A	T	rs8075965	CHD	35915156
17	17853454	T	C	rs8077530	CHD	35915156
17	17853595	T	C	rs8076747	CHD	35915156
17	17853782	T	C	rs8078105	CHD	35915156
17	17857003	A	G	rs4257260	CHD	35915156
17	17857722	A	G	rs4553680	CHD	35915156
17	17858280	C	G	rs4413022	CHD	35915156
17	17858771	A	G	rs8065970	CHD	35915156
17	17859052	T	G	rs4414547	CHD	35915156
17	17859421	A	G	rs8070748	CHD	35915156
17	17860546	T	C	rs8077338	CHD	35915156
17	17861360	T	C	rs4616340	CHD	35915156
17	17864048	T	C	rs8080823	CHD	35915156
17	17865257	T	C	rs12603148	CHD	35915156
17	17865546	CA	CA	rs36095502	CHD	35915156
17	17865752	A	G	rs9905284	CHD	35915156
17	17866897	A	G	rs10048206	CHD	35915156
17	17867614	A	G	rs12600546	CHD	35915156
17	17869111	T	C	rs7213225	CHD	35915156
17	17869642	A	G	rs6502629	CHD	35915156
17	17870394	A	T	rs9635697	CHD	35915156
17	17870974	T	G	rs60073596	CHD	35915156
17	17871068	T	C	rs9908832	CHD	35915156
17	17871884	T	C	rs9635698	CHD	35915156
17	17872589	T	C	rs4343339	CHD	35915156
17	17874486	T	C	rs8068175	CHD	35915156
17	17875342	A	G	rs57728924	CHD	35915156
17	17875407	A	G	rs59304093	CHD	35915156
17	17875836	A	T	rs9914127	CHD	35915156
17	17876011	A	G	rs11078408	CHD	35915156
17	17876296	C	G	rs11078409	CHD	35915156
17	17877096	T	C	rs11870660	CHD	35915156
17	17877771	T	C	rs4471742	CHD	35915156
17	17878159	T	G	rs4299203	CHD	35915156
17	17878612	A	G	rs4321247	CHD	35915156
17	17880877	A	G	rs7219320	CHD	35915156
17	17883848	A	G	rs11871231	CHD	35915156
17	17884055	T	C	rs11869491	CHD	35915156
17	17884547	A	C	rs4072738	CHD	35915156
17	17884660	A	G	rs4072739	CHD	35915156
17	17884801	A	G	rs4925133	CHD	35915156
17	17888549	T	C	rs4459604	CHD	35915156
17	17891781	A	G	rs7207821	CHD	35915156
17	17894750	A	G	rs62072048	CHD	35915156
17	17896090	T	C	rs4368210	CHD	35915156
17	17896205	T	C	rs4584886	CHD	35915156
17	17896559	A	G	rs9911850	CHD	35915156
17	17896673	A	C	rs9912096	CHD	35915156
17	17897739	T	C	rs4924832	CHD	35915156
17	17898243	T	C	rs9899355	CHD	35915156
17	17899621	T	C	rs6502631	CHD	35915156
17	17899839	A	G	rs4506969	CHD	35915156
17	17900990	T	C	rs8071238	CHD	35915156
17	17901946	C	G	rs8075189	CHD	35915156
17	17902135	A	G	rs28537385	CHD	35915156
17	17903505	CCT	CCT	rs10558401	CHD	35915156
17	17905289	CT	CT	rs58365097	CHD	35915156
17	17906520	T	C	rs62072049	CHD	35915156
17	17906564	C	G	rs62072050	CHD	35915156
17	17907393	A	T	rs7209003	CHD	35915156
17	17909775	A	G	rs7219324	CHD	35915156
17	17911014	A	G	rs12150369	CHD	35915156
17	17912011	A	T	rs9897761	CHD	35915156
17	17912548	T	C	rs4365348	CHD	35915156
17	17913057	T	C	rs6502632	CHD	35915156
17	17913504	A	G	rs7212167	CHD	35915156
17	17915791	T	G	rs7223696	CHD	35915156
17	17919749	T	G	rs9913277	CHD	35915156
17	17922280	A	G	rs8069811	CHD	35915156
17	17924060	T	C	rs8079418	CHD	35915156
17	17924868	A	G	rs9896837	CHD	35915156
17	17926605	T	C	rs7215524	CHD	35915156
17	17930253	A	G	rs2955378	CHD	35915156
17	17932818	A	G	rs2955377	CHD	35915156
17	17932931	A	G	rs7224047	CHD	35915156
17	17934026	C	G	rs28555361	CHD	35915156
17	17939247	T	C	rs2955385	CHD	35915156
17	17939573	A	G	rs2955384	CHD	35915156
17	17940305	A	T	rs7503738	CHD	35915156
17	17941037	C	G	rs6502633	CHD	35915156
17	17941364	A	G	rs2955383	CHD	35915156
17	17942613	T	C	rs7406982	CHD	35915156
17	17944349	A	G	rs2955380	CHD	35915156
17	17945500	C	G	rs2955381	CHD	35915156
17	17946401	T	C	rs2955357	CHD	35915156
17	17946623	T	C	rs2955358	CHD	35915156
17	17946730	T	C	rs2955359	CHD	35915156
17	17947710	T	C	rs2955382	CHD	35915156
17	17948475	A	G	rs2955355	CHD	35915156
17	17948716	C	G	rs2955354	CHD	35915156
17	17948979	T	C	rs2955353	CHD	35915156
17	17949789	T	G	rs7207461	CHD	35915156
17	17949802	A	G	rs12948749	CHD	35915156
17	17949957	T	C	rs7210400	CHD	35915156
17	17950001	T	C	rs12940282	CHD	35915156
17	17950163	A	G	rs12939020	CHD	35915156
17	17952439	T	C	rs11652894	CHD	35915156
17	17952447	T	C	rs8070731	CHD	35915156
17	17952868	T	C	rs4925135	CHD	35915156
17	17953002	C	G	rs4925136	CHD	35915156
17	17953548	A	G	rs2955350	CHD	35915156
17	17954728	C	G	rs8080602	CHD	35915156
17	17954764	A	G	rs8080334	CHD	35915156
17	17955344	T	C	rs6502634	CHD	35915156
17	17958402	A	G	rs8082590	CHD	35915156
17	17960613	T	G	rs11650021	CHD	35915156
17	17961349	A	G	rs2955368	CHD	35915156
17	17961389	T	C	rs2955352	CHD	35915156
17	17961407	A	C	rs2955369	CHD	35915156
17	17964345	A	G	rs9894138	CHD	35915156
17	17964717	A	G	rs2955356	CHD	35915156
17	17966524	CA	CA	rs34519174	CHD	35915156
17	17966945	T	C	rs2955370	CHD	35915156
17	17967397	A	G	rs2955371	CHD	35915156
17	17970229	T	C	rs2955372	CHD	35915156
17	17972973	T	C	rs4643387	CHD	35915156
17	17973617	A	C	rs2955373	CHD	35915156
17	17974668	T	C	rs8066764	CHD	35915156
17	17974887	A	G	rs2955360	CHD	35915156
17	17976354	A	G	rs62073573	CHD	35915156
17	17977355	T	C	rs9303144	CHD	35915156
17	17977926	T	C	rs4426402	CHD	35915156
17	17979039	A	C	rs4410135	CHD	35915156
17	17979099	T	C	rs4561528	CHD	35915156
17	17980671	A	G	rs12943914	CHD	35915156
17	17981938	C	G	rs7406744	CHD	35915156
17	17983817	A	T	rs6502636	CHD	35915156
17	17984162	A	G	rs59518074	CHD	35915156
17	17986098	A	G	rs6502637	CHD	35915156
17	17986955	A	G	rs7211714	CHD	35915156
17	17987067	A	G	rs7212447	CHD	35915156
17	17987285	C	G	rs2955351	CHD	35915156
17	17988299	T	C	rs72827413	CHD	35915156
17	17989373	T	G	rs4365346	CHD	35915156
17	17989425	A	T	rs4349203	CHD	35915156
17	17990474	A	C	rs4506967	CHD	35915156
17	17990634	T	C	rs11078410	CHD	35915156
17	17990671	T	C	rs9890563	CHD	35915156
17	17992793	T	G	rs4925138	CHD	35915156
17	17994332	A	T	rs12943202	CHD	35915156
17	17995166	T	C	rs12950562	CHD	35915156
17	17995619	A	G	rs2974998	CHD	35915156
17	17997209	A	G	rs2230316	CHD	35915156
17	17997547	T	G	rs2974999	CHD	35915156
17	18003648	A	G	rs854814	CHD	35915156
17	18003845	T	C	rs854813	CHD	35915156
17	18005073	A	G	rs721669	CHD	35915156
17	18006421	C	G	rs854810	CHD	35915156
17	18006539	T	C	rs854809	CHD	35915156
17	18006634	T	C	rs854808	CHD	35915156
17	18008447	A	G	rs712265	CHD	35915156
17	18009028	T	C	rs2056842	CHD	35915156
17	18009102	A	G	rs854762	CHD	35915156
17	18010095	C	G	rs854763	CHD	35915156
17	18011140	T	C	rs6826	CHD	35915156
17	18011750	T	C	rs854764	CHD	35915156
17	18012730	T	C	rs854765	CHD	35915156
17	18012775	A	G	rs854766	CHD	35915156
17	18018263	A	C	rs854767	CHD	35915156
17	18018806	T	C	rs854768	CHD	35915156
17	18019712	T	C	rs741782	CHD	35915156
17	18021882	T	C	rs854817	CHD	35915156
17	18023897	A	G	rs2955365	CHD	35915156
17	18024013	A	G	rs2955366	CHD	35915156
17	18025744	C	G	rs712268	CHD	35915156
17	18026566	T	C	rs854789	CHD	35915156
17	18027142	C	G	rs1008136	CHD	35915156
17	18027143	A	G	rs1008135	CHD	35915156
17	18029857	T	C	rs854791	CHD	35915156
17	18030240	T	C	rs854792	CHD	35915156
17	18030524	A	G	rs854793	CHD	35915156
17	27904617	A	C	rs2278217	CHD	35915156
17	27904711	A	G	rs11080105	CHD	35915156
17	27910706	T	C	rs2303623	CHD	35915156
17	27911953	C	G	rs3826461	CHD	35915156
17	27913368	T	C	rs55644350	CHD	35915156
17	27916776	C	G	rs72624990	CHD	35915156
17	27924568	C	G	rs62068576	CHD	35915156
17	27924878	T	G	rs62068577	CHD	35915156
17	27925812	A	G	rs3098944	CHD	35915156
17	27935546	T	C	rs9911167	CHD	35915156
17	27935688	T	C	rs7220401	CHD	35915156
17	27938424	T	C	rs11080107	CHD	35915156
17	27941886	A	G	rs13723	CHD	35915156
17	27945339	T	C	rs871014	CHD	35915156
17	27948049	A	G	rs8075441	CHD	35915156
17	27948844	T	C	rs3760456	CHD	35915156
17	27955540	T	C	rs3809790	CHD	35915156
17	27955761	A	G	rs3809789	CHD	35915156
17	27962197	A	G	rs55797987	CHD	35915156
17	27962393	T	G	rs4794859	CHD	35915156
17	27970522	T	C	rs3098948	CHD	35915156
17	27971685	T	C	rs3098947	CHD	35915156
17	27978455	A	G	rs3110495	CHD	35915156
17	28001482	T	C	rs62068583	CHD	35915156
17	28008595	T	C	rs72823935	CHD	35915156
17	28010628	T	G	rs7501472	CHD	35915156
17	28014448	A	T	rs1986555	CHD	35915156
17	28019091	A	G	rs8077464	CHD	35915156
17	28019293	T	C	rs3115099	CHD	35915156
17	28020379	C	G	rs58606097	CHD	35915156
17	28023142	A	C	rs3102558	CHD	35915156
17	28025528	T	G	rs2321331	CHD	35915156
17	28029723	T	C	rs3102559	CHD	35915156
17	28030267	C	G	rs3115087	CHD	35915156
17	28031881	T	C	rs3115089	CHD	35915156
17	28041627	A	G	rs3115101	CHD	35915156
17	28042542	T	C	rs3102556	CHD	35915156
17	28049804	T	G	rs2617865	CHD	35915156
17	28059970	T	C	rs880749	CHD	35915156
17	28071796	C	G	rs2628179	CHD	35915156
17	28072327	A	G	rs2244592	CHD	35915156
17	28084974	A	G	rs2255489	CHD	35915156
17	28085172	C	G	rs2617874	CHD	35915156
17	28090024	T	G	rs2617875	CHD	35915156
17	28097860	T	C	rs2259855	CHD	35915156
17	28106118	A	G	rs2617880	CHD	35915156
17	28121166	A	G	rs2628165	CHD	35915156
17	28131334	T	C	rs2729451	CHD	35915156
17	28144728	A	G	rs62068617	CHD	35915156
17	28148117	T	C	rs4474741	CHD	35915156
17	28149485	T	G	rs4795521	CHD	35915156
17	28158815	T	C	rs12602426	CHD	35915156
17	28167674	A	T	rs62068620	CHD	35915156
17	28168573	T	C	rs17226179	CHD	35915156
17	28170382	A	G	rs62068621	CHD	35915156
17	28173283	T	C	rs57037139	CHD	35915156
17	28173659	A	G	rs56088359	CHD	35915156
17	28173978	T	C	rs55758314	CHD	35915156
17	28176581	A	G	rs62068625	CHD	35915156
17	28178724	A	T	rs1038089	CHD	35915156
17	28187596	C	G	rs62068629	CHD	35915156
17	28188111	T	C	rs1842026	CHD	35915156
17	28188675	A	G	rs10853135	CHD	35915156
17	28190096	A	T	rs67206808	CHD	35915156
17	28190961	T	C	rs7210991	CHD	35915156
17	28192785	T	C	rs12051834	CHD	35915156
17	28196114	T	C	rs59420007	CHD	35915156
17	28205736	A	G	rs4294865	CHD	35915156
17	28206326	T	C	rs4595850	CHD	35915156
17	28209059	T	C	rs9646436	CHD	35915156
17	28209065	A	G	rs9646437	CHD	35915156
17	28209091	T	C	rs9646438	CHD	35915156
17	28209182	A	G	rs56216220	CHD	35915156
17	28214173	C	G	rs12452201	CHD	35915156
17	28215546	A	G	rs55974138	CHD	35915156
17	28217053	T	C	rs8064689	CHD	35915156
17	28221776	A	T	rs58575982	CHD	35915156
17	28230359	T	C	rs2321493	CHD	35915156
17	28231604	T	C	rs150987241	CHD	35915156
17	28232049	A	G	rs116840018	CHD	35915156
17	28233760	T	C	rs76039587	CHD	35915156
17	28235220	A	G	rs12452288	CHD	35915156
17	28237089	A	G	rs8077572	CHD	35915156
17	28243473	T	G	rs7210288	CHD	35915156
17	28246358	A	G	rs12601963	CHD	35915156
17	28246943	T	C	rs7222842	CHD	35915156
17	28247013	T	C	rs7207292	CHD	35915156
17	28263980	A	G	rs62070270	CHD	35915156
17	28273052	A	G	rs57411618	CHD	35915156
17	28275095	T	C	rs6505147	CHD	35915156
17	28277041	T	C	rs7222308	CHD	35915156
17	28277951	C	G	rs4533340	CHD	35915156
17	28279591	A	C	rs12600855	CHD	35915156
17	28291222	A	T	rs12600993	CHD	35915156
17	28305674	T	C	rs4075014	CHD	35915156
17	28313194	T	C	rs55657712	CHD	35915156
17	28317657	A	T	rs12602258	CHD	35915156
17	28320473	T	G	rs12150261	CHD	35915156
17	28322935	T	C	rs7213902	CHD	35915156
17	28322941	A	G	rs7212741	CHD	35915156
17	28331466	T	C	rs6505152	CHD	35915156
17	28332107	T	C	rs7223786	CHD	35915156
17	28333385	A	G	rs8072664	CHD	35915156
17	28335949	T	G	rs7212497	CHD	35915156
17	28349095	A	G	rs9902453	CHD	35915156
17	28349466	T	C	rs9911794	CHD	35915156
17	28357047	A	G	rs9896062	CHD	35915156
17	28357080	A	T	rs9904336	CHD	35915156
17	28361669	A	C	rs8071742	CHD	35915156
17	28361969	C	G	rs4575590	CHD	35915156
17	28381141	C	G	rs4074170	CHD	35915156
17	28386280	A	T	rs4994353	CHD	35915156
17	28386284	A	T	rs4994355	CHD	35915156
17	28386526	A	G	rs4075623	CHD	35915156
17	28388487	A	T	rs4795525	CHD	35915156
17	28389103	A	C	rs4239227	CHD	35915156
17	28393799	C	G	rs56068304	CHD	35915156
17	28398977	A	G	rs9906340	CHD	35915156
17	28403348	A	G	rs6505158	CHD	35915156
17	28407287	T	C	rs11080114	CHD	35915156
17	28407876	T	G	rs7221743	CHD	35915156
17	28550732	A	G	rs2020939	CHD	35915156
17	28553639	A	C	rs4514736	CHD	35915156
17	30023645	A	T	rs11658518	CHD	35915156
17	30025992	A	C	rs28524657	CHD	35915156
17	30027452	T	C	rs4795637	CHD	35915156
17	30028469	A	C	rs11080166	CHD	35915156
17	30032420	T	C	rs1551355	CHD	35915156
17	30033118	A	G	rs11658399	CHD	35915156
17	30033514	T	C	rs76954792	CHD	35915156
17	37387413	A	G	rs883544	CHD	35915156
17	37389409	A	G	rs9897185	CHD	35915156
17	37396201	T	G	rs34473775	CHD	35915156
17	37396679	T	C	rs11078893	CHD	35915156
17	37397707	T	C	rs10432030	CHD	35915156
17	37397852	A	G	rs10432031	CHD	35915156
17	37399070	A	G	rs4375688	CHD	35915156
17	37399364	T	G	rs2338795	CHD	35915156
17	37400025	C	G	rs8076462	CHD	35915156
17	37401051	A	G	rs11078895	CHD	35915156
17	37402280	A	C	rs2100651	CHD	35915156
17	37403979	T	C	rs3964723	CHD	35915156
17	37404436	C	G	rs55689507	CHD	35915156
17	37405657	T	G	rs2061342	CHD	35915156
17	37406139	T	C	rs8081338	CHD	35915156
17	37406927	CTTT		rs34564958	CHD	35915156
17	37407072	T	C	rs11655972	CHD	35915156
17	37407135	T	C	rs2168785	CHD	35915156
17	37407664	AAAC		rs55876232	CHD	35915156
17	37407762	T	C	rs7215889	CHD	35915156
17	37409865	A	G	rs755500	CHD	35915156
17	37410700	T	C	rs752314	CHD	35915156
17	37410892	C	G	rs2879259	CHD	35915156
17	37411429	A	G	rs4325601	CHD	35915156
17	37415544	T	C	rs11078896	CHD	35915156
17	37415870	T	C	rs11078897	CHD	35915156
17	37417575	C	G	rs3744348	CHD	35915156
17	37418211	A	G	rs62074994	CHD	35915156
17	37419220	A	G	rs2338756	CHD	35915156
17	37419317	T	C	rs2338755	CHD	35915156
17	37421767	T	C	rs2061338	CHD	35915156
17	37424149	T	C	rs8073907	CHD	35915156
17	37425238	T	G	rs1966916	CHD	35915156
17	37425262	A	C	rs1966915	CHD	35915156
17	37425587	C	G	rs8079662	CHD	35915156
17	37426201	T	C	rs8079590	CHD	35915156
17	37426441	A	C	rs33933929	CHD	35915156
17	37427382	T	C	rs4795355	CHD	35915156
17	37428637	CAAAA		rs145166685	CHD	35915156
17	37430519	T	C	rs644173	CHD	35915156
17	37432683	A	G	rs11656287	CHD	35915156
17	37433021	T	C	rs602282	CHD	35915156
17	37433424	A	T	rs676882	CHD	35915156
17	37433517	T	C	rs600010	CHD	35915156
17	37433899	A	G	rs587880	CHD	35915156
17	37435209	C	G	rs801430	CHD	35915156
17	37435378	T	C	rs801429	CHD	35915156
17	37436675	A	G	rs60083830	CHD	35915156
17	37436711	A	G	rs801427	CHD	35915156
17	37436966	T	C	rs634365	CHD	35915156
17	37439496	T	C	rs602688	CHD	35915156
17	37440439	A	C	rs588193	CHD	35915156
17	37440603	T	C	rs587343	CHD	35915156
17	37441109	A	G	rs801426	CHD	35915156
17	37441679	A	T	rs679995	CHD	35915156
17	37442241	A	G	rs667239	CHD	35915156
17	37442707	A	T	rs612194	CHD	35915156
17	37442713	C	G	rs612209	CHD	35915156
17	37443162	CT		rs35221372	CHD	35915156
17	37443338	C	G	rs632606	CHD	35915156
17	37443372	A	G	rs651827	CHD	35915156
17	37444036	A	G	rs585961	CHD	35915156
17	37446571	T	C	rs590051	CHD	35915156
17	37447448	T	C	rs683948	CHD	35915156
17	37448835	T	C	rs667193	CHD	35915156
17	37449171	A	G	rs583980	CHD	35915156
17	37450666	T	C	rs638201	CHD	35915156
17	37451559	A	G	rs650106	CHD	35915156
17	37453294	A	C	rs632202	CHD	35915156
17	37453485	T	C	rs594794	CHD	35915156
17	37453617	A	G	rs620686	CHD	35915156
17	37453780	A	C	rs593480	CHD	35915156
17	37453999	T	C	rs582176	CHD	35915156
17	37454049	T	C	rs582088	CHD	35915156
17	37455678	A	T	rs665413	CHD	35915156
17	37457342	A	G	rs2302073	CHD	35915156
17	37457480	A	C	rs9890198	CHD	35915156
17	37457982	C	G	rs801418	CHD	35915156
17	37458512	T	G	rs597069	CHD	35915156
17	37458872	T	C	rs801417	CHD	35915156
17	37460128	A	G	rs584377	CHD	35915156
17	37460308	GT	GT	rs10714826	CHD	35915156
17	37461018	T	G	rs677888	CHD	35915156
17	37461643	T	G	rs10491129	CHD	35915156
17	37464959	A	C	rs649180	CHD	35915156
17	37466103	C	G	rs801420	CHD	35915156
17	37466327	A	G	rs801419	CHD	35915156
17	37468336	A	G	rs9904334	CHD	35915156
17	37468598	T	C	rs9913320	CHD	35915156
17	37469858	A	C	rs9893735	CHD	35915156
17	37471330	T	G	rs2024073	CHD	35915156
17	37471482	T	G	rs4516267	CHD	35915156
17	37473018	A	G	rs8079355	CHD	35915156
17	37473157	A	C	rs8081220	CHD	35915156
17	37474196	T	C	rs9747342	CHD	35915156
17	37477218	T	C	rs8066704	CHD	35915156
17	37477644	A	G	rs8067948	CHD	35915156
17	37478048	A	T	rs8072297	CHD	35915156
17	37478062	A	G	rs8070695	CHD	35915156
17	37479856	A	C	rs9891892	CHD	35915156
17	37480790	A	G	rs8067302	CHD	35915156
17	37482673	A	G	rs7503081	CHD	35915156
17	37482930	A	G	rs7223331	CHD	35915156
17	37483599	T	C	rs9944411	CHD	35915156
17	37484185	T	C	rs9944459	CHD	35915156
17	37485925	A	G	rs6503500	CHD	35915156
17	37487168	T	C	rs7220650	CHD	35915156
17	37489100	T	G	rs10221223	CHD	35915156
17	37490032	T	C	rs6503501	CHD	35915156
17	37490780	T	G	rs2338801	CHD	35915156
17	37493598	A	C	rs146781981	CHD	35915156
17	37494147	A	G	rs8072968	CHD	35915156
17	37494545	T	G	rs9912212	CHD	35915156
17	37495910	CT		rs368694329	CHD	35915156
17	37497100	A	G	rs28482878	CHD	35915156
17	37497661	T	C	rs8079560	CHD	35915156
17	37498149	C	G	rs2338800	CHD	35915156
17	37499059	T	C	rs9908760	CHD	35915156
17	37499604	C	G	rs9903363	CHD	35915156
17	37500304	A	G	rs7218484	CHD	35915156
17	37500424	A	G	rs7218670	CHD	35915156
17	37500434	T	G	rs9909064	CHD	35915156
17	37500508	T	G	rs9909304	CHD	35915156
17	37501855	A	G	rs6503502	CHD	35915156
17	37502908	CAACA	CAACA	rs72070238	CHD	35915156
17	37503010	T	C	rs9912310	CHD	35915156
17	37503101	A	C	rs9905617	CHD	35915156
17	37503204	T	C	rs7359658	CHD	35915156
17	37504441	T	C	rs1971663	CHD	35915156
17	37504933	T	C	rs8069451	CHD	35915156
17	37505421	T	C	rs9894586	CHD	35915156
17	37506188	CA		rs35010353	CHD	35915156
17	37506650	A	G	rs8081033	CHD	35915156
17	37507443	A	G	rs9894864	CHD	35915156
17	37508524	C	G	rs8071300	CHD	35915156
17	37510092	T	C	rs9898170	CHD	35915156
17	37510402	T	C	rs9892055	CHD	35915156
17	37511517	A	G	rs8068427	CHD	35915156
17	37512467	CAA		rs56838813	CHD	35915156
17	37513354	T	C	rs113569895	CHD	35915156
17	37513796	T	C	rs7208274	CHD	35915156
17	37513852	T	C	rs4287601	CHD	35915156
17	37513941	A	G	rs2338799	CHD	35915156
17	37514373	A	G	rs6503503	CHD	35915156
17	37514412	A	G	rs6503504	CHD	35915156
17	37515735	C	G	rs9894500	CHD	35915156
17	37515978	A	G	rs8065879	CHD	35915156
17	37516722	T	C	rs8076494	CHD	35915156
17	37518141	A	C	rs11869259	CHD	35915156
17	37518205	T	G	rs11869109	CHD	35915156
17	37518302	A	C	rs11871813	CHD	35915156
17	37518499	T	C	rs11869323	CHD	35915156
17	37518660	T	C	rs8078599	CHD	35915156
17	37520449	T	C	rs9908131	CHD	35915156
17	37521355	T	C	rs7223438	CHD	35915156
17	37521891	CA	CA	rs11305110	CHD	35915156
17	37523135	CT		rs34067496	CHD	35915156
17	37524561	T	C	rs7215983	CHD	35915156
17	37524653	A	C	rs6503506	CHD	35915156
17	37525274	T	C	rs6503507	CHD	35915156
17	37526241	A	C	rs68178216	CHD	35915156
17	37527911	T	G	rs7212621	CHD	35915156
17	37528897	T	C	rs35546703	CHD	35915156
17	37530510	A	G	rs8077104	CHD	35915156
17	37530755	C	G	rs8079303	CHD	35915156
17	37531718	A	T	rs4794807	CHD	35915156
17	37531916	T	C	rs4794808	CHD	35915156
17	37532507	C	G	rs9898773	CHD	35915156
17	37532916	T	C	rs4511574	CHD	35915156
17	37533056	T	C	rs28799952	CHD	35915156
17	37533776	T	C	rs7221117	CHD	35915156
17	37535298	T	C	rs113414512	CHD	35915156
17	37535336	T	C	rs73293051	CHD	35915156
17	37535631	T	C	rs4795356	CHD	35915156
17	37536480	A	G	rs11078898	CHD	35915156
17	37536862	T	C	rs13341996	CHD	35915156
17	37537348	A	G	rs9896913	CHD	35915156
17	37539819	T	G	rs7210488	CHD	35915156
17	37539843	CT		rs11338157	CHD	35915156
17	37540772	A	G	rs9899069	CHD	35915156
17	37542342	A	C	rs7218074	CHD	35915156
17	37542508	C	G	rs8073511	CHD	35915156
17	37543328	A	G	rs7221875	CHD	35915156
17	37543449	T	G	rs7208487	CHD	35915156
17	37543792	A	G	rs7208714	CHD	35915156
17	37547269	T	C	rs2338798	CHD	35915156
17	37547631	A	C	rs9906612	CHD	35915156
17	37548241	A	G	rs2338797	CHD	35915156
17	37548691	CAA		rs67507209	CHD	35915156
17	37549200	T	C	rs9892675	CHD	35915156
17	37551189	A	G	rs57399933	CHD	35915156
17	37551988	A	G	rs10491128	CHD	35915156
17	37552263	GT		rs71353578	CHD	35915156
17	37552781	A	G	rs12600625	CHD	35915156
17	37552989	A	G	rs34597616	CHD	35915156
17	37553136	A	G	rs113825099	CHD	35915156
17	37553168	T	C	rs34432983	CHD	35915156
17	37553651	C	G	rs12600751	CHD	35915156
17	37554289	T	C	rs56114949	CHD	35915156
17	37555403	A	G	rs8076546	CHD	35915156
17	37555872	A	C	rs35285898	CHD	35915156
17	37555918	A	C	rs9905432	CHD	35915156
17	37556431	C	G	rs9904919	CHD	35915156
17	37558369	T	G	rs9901219	CHD	35915156
17	37561613	A	G	rs6503513	CHD	35915156
17	37569551	T	C	rs4795357	CHD	35915156
17	37570373	A	G	rs12939831	CHD	35915156
17	37570737	T	C	rs34627893	CHD	35915156
17	37570879	T	G	rs12945015	CHD	35915156
17	37570986	A	G	rs12948560	CHD	35915156
17	37571925	T	C	rs12948381	CHD	35915156
17	37571927	A	G	rs35667594	CHD	35915156
17	37571963	A	G	rs12937703	CHD	35915156
17	37572139	A	G	rs12938268	CHD	35915156
17	37573065	A	C	rs4795358	CHD	35915156
17	37573146	T	C	rs4795359	CHD	35915156
17	37573445	T	C	rs4795360	CHD	35915156
17	37573446	A	G	rs4795361	CHD	35915156
17	37573516	A	G	rs4795362	CHD	35915156
17	37574722	A	G	rs12452509	CHD	35915156
17	37575769	T	G	rs11650081	CHD	35915156
17	37576417	T	G	rs7501488	CHD	35915156
17	37576546	A	G	rs4795364	CHD	35915156
17	37578156	T	C	rs11870713	CHD	35915156
17	37580203	T	C	rs7405667	CHD	35915156
17	37581805	T	C	rs36064019	CHD	35915156
17	37582677	T	G	rs8072351	CHD	35915156
17	37586154	T	C	rs12150493	CHD	35915156
17	37586856	C	G	rs11868133	CHD	35915156
17	37588727	A	G	rs4410117	CHD	35915156
17	37589061	T	G	rs11651089	CHD	35915156
17	37591149	C	G	rs12452880	CHD	35915156
17	37624911	A	G	rs7219294	CHD	35915156
17	37626963	A	G	rs11657899	CHD	35915156
17	37631883	C	G	rs11078902	CHD	35915156
17	37631924	A	G	rs11078903	CHD	35915156
17	37632088	A	G	rs12449852	CHD	35915156
17	37633970	A	C	rs12453397	CHD	35915156
17	37636695	T	G	rs4795371	CHD	35915156
17	37637403	A	G	rs57448077	CHD	35915156
17	37639327	A	G	rs4286140	CHD	35915156
17	37641402	A	G	rs11650776	CHD	35915156
17	37641867	A	C	rs4462633	CHD	35915156
17	37644854	T	C	rs12948906	CHD	35915156
17	37645129	T	C	rs11870631	CHD	35915156
17	37646589	T	C	rs12452682	CHD	35915156
17	37647450	A	T	rs12936646	CHD	35915156
17	37647716	T	C	rs34957982	CHD	35915156
17	37647766	A	G	rs8074276	CHD	35915156
17	37648140	C	G	rs12942352	CHD	35915156
17	37648150	T	G	rs12942360	CHD	35915156
17	37649507	T	C	rs8081780	CHD	35915156
17	37649687	A	G	rs6503517	CHD	35915156
17	37650304	A	G	rs11868029	CHD	35915156
17	37650332	A	G	rs11868030	CHD	35915156
17	37650569	A	G	rs11078904	CHD	35915156
17	37651940	T	C	rs62077463	CHD	35915156
17	37652178	T	G	rs12940193	CHD	35915156
17	37652210	T	G	rs12947281	CHD	35915156
17	37654264	CT		rs67700223	CHD	35915156
17	37655132	T	C	rs4795373	CHD	35915156
17	37656056	C	G	rs62077464	CHD	35915156
17	37656985	CT		rs59002312	CHD	35915156
17	37658505	A	G	rs4591174	CHD	35915156
17	37659606	A	G	rs2018026	CHD	35915156
17	37660469	A	G	rs6503518	CHD	35915156
17	37661518	A	G	rs7224067	CHD	35915156
17	37662713	C	G	rs11078905	CHD	35915156
17	37662767	T	C	rs11078906	CHD	35915156
17	37662932	T	C	rs4795375	CHD	35915156
17	37662954	T	C	rs11078907	CHD	35915156
17	37664443	T	C	rs7225096	CHD	35915156
17	37665554	A	G	rs12936996	CHD	35915156
17	37665571	A	G	rs12937013	CHD	35915156
17	37666847	CTCTC	CTCTC	rs140776242	CHD	35915156
17	37669043	T	C	rs4795376	CHD	35915156
17	37669056	T	C	rs4795377	CHD	35915156
17	37669536	T	C	rs12952384	CHD	35915156
17	37669704	A	G	rs7503705	CHD	35915156
17	37669884	C	G	rs7503514	CHD	35915156
17	37670994	A	T	rs4794813	CHD	35915156
17	37671269	T	G	rs11078910	CHD	35915156
17	37671322	T	C	rs11078911	CHD	35915156
17	37671490	A	G	rs11078912	CHD	35915156
17	37671714	T	G	rs11078913	CHD	35915156
17	37672984	T	C	rs8081528	CHD	35915156
17	37674683	T	G	rs4795379	CHD	35915156
17	37674914	C	G	rs8067884	CHD	35915156
17	37677054	T	C	rs7406928	CHD	35915156
17	37677684	A	T	rs10775391	CHD	35915156
17	37680096	T	C	rs11658678	CHD	35915156
17	37681332	T	C	rs8065963	CHD	35915156
17	37683231	T	C	rs3889368	CHD	35915156
17	37683548	A	T	rs1077715	CHD	35915156
17	37684407	A	T	rs7405770	CHD	35915156
17	37684990	A	C	rs55660616	CHD	35915156
17	37685401	A	G	rs8069074	CHD	35915156
17	37686115	AT	AT	rs34991055	CHD	35915156
17	37687968	A	G	rs1054488	CHD	35915156
17	37693929	T	C	rs8073248	CHD	35915156
17	37694709	A	G	rs12450559	CHD	35915156
17	37696235	T	G	rs4239222	CHD	35915156
17	37696852	A	G	rs4794814	CHD	35915156
17	37697128	C	G	rs7503069	CHD	35915156
17	37697959	T	C	rs11655531	CHD	35915156
17	37698194	T	G	rs10852933	CHD	35915156
17	37698403	CAT	CAT	rs35821757	CHD	35915156
17	37698914	T	C	rs4795381	CHD	35915156
17	37699378	T	G	rs11657058	CHD	35915156
17	37699729	A	G	rs11657153	CHD	35915156
17	37700860	A	G	rs4795382	CHD	35915156
17	37700917	T	C	rs4392104	CHD	35915156
17	37702293	C	G	rs11654853	CHD	35915156
17	37702456	A	G	rs11654935	CHD	35915156
17	37703740	T	C	rs11654018	CHD	35915156
17	37704217	A	G	rs2303316	CHD	35915156
17	37704712	T	C	rs4332770	CHD	35915156
17	37706243	T	C	rs7219909	CHD	35915156
17	37706578	A	G	rs6503519	CHD	35915156
17	37707592	T	C	rs12947506	CHD	35915156
17	37708841	T	C	rs7503377	CHD	35915156
17	37709422	A	G	rs7216086	CHD	35915156
17	37709782	A	G	rs11658219	CHD	35915156
17	37710006	A	G	rs35335692	CHD	35915156
17	37710936	A	C	rs12941619	CHD	35915156
17	37715071	A	T	rs6503520	CHD	35915156
17	37715426	T	C	rs11078915	CHD	35915156
17	37715551	T	G	rs6503521	CHD	35915156
17	37716771	C	G	rs4795384	CHD	35915156
17	37717004	T	C	rs4239223	CHD	35915156
17	37717280	T	C	rs4357971	CHD	35915156
17	37717377	A	T	rs4488484	CHD	35915156
17	37725659	TCACA	TCACA	rs10546767	CHD	35915156
17	37726423	T	C	rs903507	CHD	35915156
17	37726805	GAGA	GAGA	rs10541131	CHD	35915156
17	37727316	T	C	rs8075737	CHD	35915156
17	37727950	T	C	rs8182252	CHD	35915156
17	37729031	T	C	rs1874226	CHD	35915156
17	37733148	A	G	rs4795385	CHD	35915156
17	37733737	A	T	rs12942391	CHD	35915156
17	37734482	T	C	rs439537	CHD	35915156
17	37737094	C	G	rs412430	CHD	35915156
17	37739274	A	G	rs1619021	CHD	35915156
17	37739570	A	C	rs364989	CHD	35915156
17	37740161	T	C	rs1877030	CHD	35915156
17	37746307	T	C	rs11078916	CHD	35915156
17	37746359	A	C	rs11078917	CHD	35915156
17	37746847	A	G	rs4795386	CHD	35915156
17	40244007	T	C	rs11870415	CHD	35915156
17	40250939	A	C	rs35490951	CHD	35915156
17	40256498	C	G	rs2074159	CHD	35915156
17	40257163	T	C	rs2074158	CHD	35915156
17	40257515	A	G	rs2074157	CHD	35915156
17	40257565	A	G	rs2074156	CHD	35915156
17	40258127	T	C	rs35370188	CHD	35915156
17	40258426	C	G	rs16967487	CHD	35915156
17	40259201	A	G	rs2074155	CHD	35915156
17	40259980	A	T	rs2074154	CHD	35915156
17	40260562	T	G	rs1557746	CHD	35915156
17	40260565	T	G	rs1557745	CHD	35915156
17	40260728	A	G	rs35493105	CHD	35915156
17	40260865	A	C	rs2158067	CHD	35915156
17	40261545	T	C	rs12600570	CHD	35915156
17	40262472	A	G	rs11079033	CHD	35915156
17	40264125	A	T	rs3744484	CHD	35915156
17	40264661	C	G	rs2277621	CHD	35915156
17	40267255	T	C	rs2074166	CHD	35915156
17	40267299	T	C	rs2074165	CHD	35915156
17	40268416	A	G	rs4796771	CHD	35915156
17	40268453	T	C	rs4796772	CHD	35915156
17	40270053	A	C	rs35478347	CHD	35915156
17	40270081	A	G	rs12952244	CHD	35915156
17	40270119	GGAGA	GGAGA	rs71835160	CHD	35915156
17	40270238	C	G	rs2074164	CHD	35915156
17	40270957	A	G	rs2074163	CHD	35915156
17	40271757	A	G	rs730086	CHD	35915156
17	40271970	A	G	rs8072215	CHD	35915156
17	40272406	C	G	rs35184688	CHD	35915156
17	40272594	A	C	rs2285657	CHD	35915156
17	40274200	A	G	rs8081327	CHD	35915156
17	40274873	A	C	rs1122326	CHD	35915156
17	40276059	A	C	rs12941469	CHD	35915156
17	40276653	CA	CA	rs35835702	CHD	35915156
17	40278081	A	T	rs2240010	CHD	35915156
17	40278522	T	C	rs9902341	CHD	35915156
17	40279680	A	G	rs731152	CHD	35915156
17	40279903	A	G	rs731151	CHD	35915156
17	40280291	A	G	rs2230326	CHD	35915156
17	40280944	C	G	rs739637	CHD	35915156
17	40281063	T	G	rs739636	CHD	35915156
17	40283142	C	G	rs2240009	CHD	35915156
17	40283413	C	G	rs2014521	CHD	35915156
17	40284191	T	C	rs9915255	CHD	35915156
17	40284783	T	C	rs7208907	CHD	35915156
17	40285879	A	G	rs8070446	CHD	35915156
17	40286354	A	G	rs8074708	CHD	35915156
17	40287101	C	G	rs11869069	CHD	35915156
17	40288062	A	G	rs9903204	CHD	35915156
17	40288278	T	C	rs9912088	CHD	35915156
17	40288890	A	G	rs11079034	CHD	35915156
17	40289012	A	G	rs11079035	CHD	35915156
17	40289318	T	C	rs7211222	CHD	35915156
17	40289364	A	G	rs7224737	CHD	35915156
17	40289412	T	C	rs12325861	CHD	35915156
17	40289765	T	C	rs8064376	CHD	35915156
17	40289875	A	G	rs8081900	CHD	35915156
17	40290552	T	C	rs12603327	CHD	35915156
17	40290589	A	T	rs12603330	CHD	35915156
17	40292812	A	G	rs9914148	CHD	35915156
17	40293467	T	C	rs9889618	CHD	35915156
17	40293497	T	C	rs9889640	CHD	35915156
17	40293865	T	C	rs1869365	CHD	35915156
17	40294025	T	C	rs7214921	CHD	35915156
17	40294280	T	C	rs7219220	CHD	35915156
17	40295397	A	G	rs6503687	CHD	35915156
17	40296923	A	G	rs61653336	CHD	35915156
17	40297658	C	G	rs13380830	CHD	35915156
17	40298326	A	G	rs7225608	CHD	35915156
17	40547327	T	C	rs2128786	CHD	35915156
17	40553088	T	C	rs11653437	CHD	35915156
17	40561679	A	G	rs963987	CHD	35915156
17	40561752	C	G	rs963988	CHD	35915156
17	40565926	T	G	rs72823056	CHD	35915156
17	40569947	C	G	rs4796652	CHD	35915156
17	40571284	T	C	rs8068844	CHD	35915156
17	40572247	C	G	rs8065702	CHD	35915156
17	40573280	A	C	rs11656652	CHD	35915156
17	40574281	A	G	rs7224135	CHD	35915156
17	40576274	T	C	rs8072755	CHD	35915156
17	40579742	T	C	rs12601228	CHD	35915156
17	40581971	C	G	rs8082535	CHD	35915156
17	40582273	A	G	rs1905338	CHD	35915156
17	40582296	T	C	rs1905339	CHD	35915156
17	40583421	A	G	rs8074296	CHD	35915156
17	40585615	T	G	rs2128785	CHD	35915156
17	40587669	A	G	rs11079045	CHD	35915156
17	40589978	A	C	rs4796657	CHD	35915156
17	40593921	T	C	rs62075801	CHD	35915156
17	40594882	A	C	rs4796662	CHD	35915156
17	40595927	T	C	rs12603201	CHD	35915156
17	40598710	T	C	rs62075803	CHD	35915156
17	40600565	A	C	rs4796663	CHD	35915156
17	40601120	A	G	rs141079364	CHD	35915156
17	40601269	A	G	rs146909920	CHD	35915156
17	40601432	A	G	rs139012811	CHD	35915156
17	40603665	A	G	rs62075806	CHD	35915156
17	40603963	T	C	rs62075807	CHD	35915156
17	40604235	A	G	rs72823081	CHD	35915156
17	40604818	T	C	rs55674565	CHD	35915156
17	40605624	T	C	rs62075809	CHD	35915156
17	40606450	T	C	rs12451403	CHD	35915156
17	40611288	T	C	rs2301647	CHD	35915156
17	40622912	A	G	rs8075855	CHD	35915156
17	40623542	A	C	rs8080310	CHD	35915156
17	40633359	T	G	rs12453975	CHD	35915156
17	40639422	A	G	rs8069972	CHD	35915156
17	40641172	T	C	rs72826906	CHD	35915156
17	40648096	A	G	rs7211255	CHD	35915156
17	40678372	A	G	rs8064765	CHD	35915156
17	40679627	A	G	rs743592	CHD	35915156
17	40681407	A	C	rs12451036	CHD	35915156
17	40686342	A	G	rs4793090	CHD	35915156
17	40692520	C	G	rs8073150	CHD	35915156
17	40694005	A	G	rs1543158	CHD	35915156
17	40696915	T	C	rs684214	CHD	35915156
17	40698075	A	G	rs591939	CHD	35915156
17	40698542	A	G	rs12453490	CHD	35915156
17	40701951	T	C	rs56266811	CHD	35915156
17	40702283	A	G	rs62075837	CHD	35915156
17	40703535	T	C	rs62075854	CHD	35915156
17	40704008	C	G	rs2676532	CHD	35915156
17	40704185	T	C	rs2676531	CHD	35915156
17	40705100	T	C	rs597255	CHD	35915156
17	40705715	A	G	rs610166	CHD	35915156
17	40705724	T	G	rs610177	CHD	35915156
17	40706273	A	C	rs676387	CHD	35915156
17	40706906	A	G	rs605059	CHD	35915156
17	40707444	A	C	rs592389	CHD	35915156
17	40707580	T	C	rs72826920	CHD	35915156
17	40710355	A	G	rs4792976	CHD	35915156
17	40710438	C	G	rs637627	CHD	35915156
17	40711769	T	C	rs12602084	CHD	35915156
17	40711808	T	C	rs608061	CHD	35915156
17	40714014	A	C	rs629861	CHD	35915156
17	40714804	A	C	rs615942	CHD	35915156
17	40715570	T	G	rs666039	CHD	35915156
17	40716235	T	C	rs668799	CHD	35915156
17	40716520	A	G	rs598126	CHD	35915156
17	40719474	T	C	rs2292755	CHD	35915156
17	40720605	A	G	rs646174	CHD	35915156
17	40720632	A	G	rs646123	CHD	35915156
17	40721042	T	C	rs650558	CHD	35915156
17	40721360	A	C	rs632758	CHD	35915156
17	40721850	C	G	rs17671179	CHD	35915156
17	40722029	A	G	rs665268	CHD	35915156
17	40723391	T	C	rs2010750	CHD	35915156
17	40724276	T	C	rs679	CHD	35915156
17	40725656	C	G	rs2292752	CHD	35915156
17	40725799	T	C	rs2292751	CHD	35915156
17	40727427	C	G	rs1004295	CHD	35915156
17	40728229	T	C	rs878291	CHD	35915156
17	40730534	A	C	rs12450136	CHD	35915156
17	40730728	T	C	rs62078362	CHD	35915156
17	40730825	A	G	rs4793244	CHD	35915156
17	40731411	C	G	rs34855406	CHD	35915156
17	40731597	A	T	rs6963	CHD	35915156
17	40732698	A	G	rs8079855	CHD	35915156
17	40735469	T	G	rs1517002	CHD	35915156
17	40735641	T	C	rs10454087	CHD	35915156
17	40737043	C	G	rs9889580	CHD	35915156
17	40737117	A	G	rs4792992	CHD	35915156
17	40738610	T	C	rs55985470	CHD	35915156
17	40740277	T	G	rs8073311	CHD	35915156
17	40741013	T	C	rs12951632	CHD	35915156
17	40742454	C	G	rs8066475	CHD	35915156
17	40742683	T	C	rs4375714	CHD	35915156
17	40744320	A	G	rs4793253	CHD	35915156
17	40744908	A	G	rs62078364	CHD	35915156
17	40745645	A	G	rs12449341	CHD	35915156
17	40746395	A	G	rs12938815	CHD	35915156
17	40748737	C	G	rs4793056	CHD	35915156
17	40749813	A	T	rs8076672	CHD	35915156
17	40750099	A	G	rs8077139	CHD	35915156
17	40750648	T	C	rs7224577	CHD	35915156
17	40751362	T	C	rs1504154	CHD	35915156
17	40752166	T	C	rs8068548	CHD	35915156
17	40753332	T	C	rs9913356	CHD	35915156
17	40753714	A	G	rs112666141	CHD	35915156
17	40755811	T	C	rs9901225	CHD	35915156
17	40757564	A	C	rs4793036	CHD	35915156
17	40759448	A	G	rs60929812	CHD	35915156
17	40760129	A	T	rs3760389	CHD	35915156
17	40760875	A	G	rs9897375	CHD	35915156
17	40763386	A	C	rs12952983	CHD	35915156
17	40763855	AAG	AAG	rs66838751	CHD	35915156
17	40766546	C	G	rs1045710	CHD	35915156
17	40767688	T	C	rs9911799	CHD	35915156
17	40768439	T	C	rs192567807	CHD	35915156
17	40768629	T	C	rs74322397	CHD	35915156
17	40769225	A	G	rs9674596	CHD	35915156
17	40769326	T	C	rs9674578	CHD	35915156
17	40770091	A	G	rs4792906	CHD	35915156
17	40771994	T	C	rs1024091	CHD	35915156
17	40772288	T	C	rs35635959	CHD	35915156
17	40772397	A	G	rs11649877	CHD	35915156
17	40772503	C	G	rs12452131	CHD	35915156
17	40772870	A	G	rs12942278	CHD	35915156
17	40775026	A	T	rs67653642	CHD	35915156
17	40775433	A	G	rs11079050	CHD	35915156
17	40777072	A	G	rs2102240	CHD	35915156
17	40777251	T	C	rs2089114	CHD	35915156
17	40777750	T	G	rs2355377	CHD	35915156
17	40778189	A	G	rs113343986	CHD	35915156
17	40778768	A	G	rs4277395	CHD	35915156
17	40778888	A	G	rs12953018	CHD	35915156
17	40779867	A	G	rs2355372	CHD	35915156
17	40780847	T	C	rs12601457	CHD	35915156
17	40781561	T	G	rs34138141	CHD	35915156
17	40782447	A	G	rs11653909	CHD	35915156
17	40784194	A	G	rs4793005	CHD	35915156
17	40785623	A	G	rs79898468	CHD	35915156
17	40786248	T	C	rs12937984	CHD	35915156
17	40787764	C	G	rs12938909	CHD	35915156
17	40788147	AT	AT	rs55950722	CHD	35915156
17	40789038	T	C	rs112581665	CHD	35915156
17	40792710	T	C	rs12944420	CHD	35915156
17	40793704	T	G	rs8075910	CHD	35915156
17	40794280	A	G	rs9910501	CHD	35915156
17	40795384	T	C	rs2089117	CHD	35915156
17	40795390	A	G	rs2089118	CHD	35915156
17	40796311	A	G	rs4584877	CHD	35915156
17	40797107	T	C	rs8079242	CHD	35915156
17	40797184	T	C	rs8079396	CHD	35915156
17	40797406	T	G	rs12603358	CHD	35915156
17	40799633	A	G	rs66918837	CHD	35915156
17	40801475	T	C	rs4793066	CHD	35915156
17	40803294	T	C	rs12940074	CHD	35915156
17	40803870	A	G	rs12941229	CHD	35915156
17	40805777	A	C	rs4792929	CHD	35915156
17	40805844	T	G	rs4792930	CHD	35915156
17	40807155	A	G	rs7225102	CHD	35915156
17	40807170	A	G	rs7225109	CHD	35915156
17	40808069	A	G	rs12943352	CHD	35915156
17	40808838	A	G	rs1910563	CHD	35915156
17	40809723	T	C	rs9904643	CHD	35915156
17	40809784	T	C	rs35733365	CHD	35915156
17	40811781	T	C	rs2292750	CHD	35915156
17	40811997	T	G	rs526779	CHD	35915156
17	40812065	A	G	rs71377289	CHD	35915156
17	40817448	A	G	rs3817331	CHD	35915156
17	40818584	T	C	rs2292749	CHD	35915156
17	40818699	A	G	rs1046097	CHD	35915156
17	40819809	A	G	rs2279844	CHD	35915156
17	40824823	A	G	rs12936169	CHD	35915156
17	40824834	A	G	rs34779241	CHD	35915156
17	40833187	C	G	rs4793098	CHD	35915156
17	40834073	T	G	rs12600469	CHD	35915156
17	40834631	C	G	rs12947031	CHD	35915156
17	40835451	A	C	rs3760384	CHD	35915156
17	40835649	T	C	rs4028634	CHD	35915156
17	40835922	A	C	rs2271029	CHD	35915156
17	40836975	A	G	rs9889373	CHD	35915156
17	40838404	A	T	rs3826427	CHD	35915156
17	40849842	A	G	rs1553468	CHD	35915156
17	40852841	A	G	rs9766	CHD	35915156
17	40858841	T	C	rs2089115	CHD	35915156
17	40863692	C	G	rs1542924	CHD	35915156
17	40863761	A	G	rs1542923	CHD	35915156
17	40863908	AGCAG	AGCAG	rs3067937	CHD	35915156
17	40865612	A	G	rs12453215	CHD	35915156
17	40867165	T	C	rs9895635	CHD	35915156
17	40867203	T	C	rs9916610	CHD	35915156
17	40868417	C	G	rs12943967	CHD	35915156
17	40873303	T	C	rs4792953	CHD	35915156
17	40874057	T	C	rs12951860	CHD	35915156
17	40877902	T	C	rs11657684	CHD	35915156
17	40879013	A	G	rs7222981	CHD	35915156
17	40879161	T	C	rs7209612	CHD	35915156
17	40880264	T	C	rs62078424	CHD	35915156
17	40881162	T	C	rs11868496	CHD	35915156
17	40890477	T	G	rs8082238	CHD	35915156
17	40901824	T	C	rs752313	CHD	35915156
17	40902508	A	G	rs3950933	CHD	35915156
17	41173086	A	G	rs9912587	CHD	35915156
17	41173226	A	T	rs9915489	CHD	35915156
17	41202688	A	G	rs8070179	CHD	35915156
17	41225781	A	T	rs8176216	CHD	35915156
17	41229857	A	G	rs4239148	CHD	35915156
17	41229908	A	T	rs4318274	CHD	35915156
17	41235799	A	G	rs8067269	CHD	35915156
17	41244936	A	G	rs799917	CHD	35915156
17	41250923	T	C	rs799919	CHD	35915156
17	41254486	T	G	rs10445321	CHD	35915156
17	41257134	T	C	rs799912	CHD	35915156
17	41273348	T	C	rs799902	CHD	35915156
17	41277187	C	G	rs799905	CHD	35915156
17	41279561	C	G	rs799910	CHD	35915156
17	41284742	T	C	rs6503726	CHD	35915156
17	41312859	T	C	rs6503727	CHD	35915156
17	41436595	A	T	rs4793237	CHD	35915156
17	41443671	T	C	rs34536536	CHD	35915156
17	41444112	T	C	rs8070250	CHD	35915156
17	41448228	A	G	rs12941945	CHD	35915156
17	41449294	A	T	rs7223460	CHD	35915156
17	41449391	A	G	rs7218684	CHD	35915156
17	41454935	T	C	rs2061873	CHD	35915156
17	41458020	A	G	rs8072193	CHD	35915156
17	43572419	T	C	rs56328224	CHD	35915156
17	43572896	T	G	rs5026246	CHD	35915156
17	43573061	T	C	rs62065452	CHD	35915156
17	43573231	C	G	rs2903705	CHD	35915156
17	43573419	T	C	rs62065453	CHD	35915156
17	43573649	T	C	rs188710438	CHD	35915156
17	43574016	A	G	rs117590192	CHD	35915156
17	43574229	T	C	rs189777036	CHD	35915156
17	43574611	A	G	rs377004743	CHD	35915156
17	43574935	T	C	rs62066460	CHD	35915156
17	43575452	G	A		CHD	35915156
17	43575946	T	G	rs112556326	CHD	35915156
17	43651422	T	C	rs2693363	CHD	35915156
17	43651511	C	G	rs2693364	CHD	35915156
17	43651680	A	G	rs2696643	CHD	35915156
17	43651905	AT	AT	rs377444447	CHD	35915156
17	43652065	T	C	rs8082014	CHD	35915156
17	43653121	T	C	rs2696649	CHD	35915156
17	43653131	A	G	rs2696650	CHD	35915156
17	43653165	A	G	rs2696651	CHD	35915156
17	43653398	A	G	rs2696652	CHD	35915156
17	43653892	T	G	rs4792874	CHD	35915156
17	43653911	A	G	rs2696655	CHD	35915156
17	43654468	T	C	rs62064364	CHD	35915156
17	43654652	A	C	rs2693368	CHD	35915156
17	43654779	T	C	rs2693369	CHD	35915156
17	43655912	T	C	rs1724437	CHD	35915156
17	43656176	C	A		CHD	35915156
17	43656591	T	C	rs6503440	CHD	35915156
17	43656895	G	A		CHD	35915156
17	43657083	A	G	rs2950658	CHD	35915156
17	43657257	C	T		CHD	35915156
17	43657267	G	A		CHD	35915156
17	43657393	A	G	rs2693362	CHD	35915156
17	43658139	A	T	rs1724435	CHD	35915156
17	43658409	G	A		CHD	35915156
17	43658516	C	T		CHD	35915156
17	43658570	A	G	rs2668676	CHD	35915156
17	43658778	C	A		CHD	35915156
17	43659061	T	C	rs3976762	CHD	35915156
17	43659355	C	A		CHD	35915156
17	43659497	T	G	rs2462839	CHD	35915156
17	43659526	C	T		CHD	35915156
17	43659738	C	T		CHD	35915156
17	43659975	C	T		CHD	35915156
17	43660209	C	A		CHD	35915156
17	43661258	C	G	rs1625590	CHD	35915156
17	43661378	C	T		CHD	35915156
17	43661751	A	T	rs2693359	CHD	35915156
17	43661801	G	T		CHD	35915156
17	43661959	C	T		CHD	35915156
17	43662020	G	A		CHD	35915156
17	43662028	A	G	rs1724428	CHD	35915156
17	43662731	C	G	rs112069536	CHD	35915156
17	43663169	C	T		CHD	35915156
17	43663247	A	C	rs1724390	CHD	35915156
17	43663780	G	C		CHD	35915156
17	43663843	C	T		CHD	35915156
17	43664335	G	C		CHD	35915156
17	43664978	G	A		CHD	35915156
17	43665322	C	T		CHD	35915156
17	43665343	G	T		CHD	35915156
17	43665379	C	T		CHD	35915156
17	43665468	G	T		CHD	35915156
17	43665809	C	T		CHD	35915156
17	43665838	G	A		CHD	35915156
17	43665906	G	C		CHD	35915156
17	43666001	A	C	rs369572480	CHD	35915156
17	43666244	G	A		CHD	35915156
17	43666251	G	C		CHD	35915156
17	43666385	C	T		CHD	35915156
17	43666431	C	T		CHD	35915156
17	43666492	T	C	rs112010353	CHD	35915156
17	43666511	T	A		CHD	35915156
17	43666820	G	A		CHD	35915156
17	43666906	G	C		CHD	35915156
17	43667365	C	T		CHD	35915156
17	43667537	C	T		CHD	35915156
17	43667635	G	A		CHD	35915156
17	43667792	C	T		CHD	35915156
17	43667836	C	A		CHD	35915156
17	43667915	C	T		CHD	35915156
17	43667922	G	C		CHD	35915156
17	43667934	G	C		CHD	35915156
17	43668017	G	A		CHD	35915156
17	43668187	G	A		CHD	35915156
17	43668239	C	T		CHD	35915156
17	43668455	G	T		CHD	35915156
17	43668539	G	T		CHD	35915156
17	43668815	G	A		CHD	35915156
17	43668850	C	T		CHD	35915156
17	43668852	C	T		CHD	35915156
17	43668853	G	A		CHD	35915156
17	43669250	G	A		CHD	35915156
17	43669491	A	G	rs112327620	CHD	35915156
17	43669704	C	A		CHD	35915156
17	43669800	A	G	rs369043198	CHD	35915156
17	43669879	G	A		CHD	35915156
17	43669923	C	T		CHD	35915156
17	43669931	C	T		CHD	35915156
17	43670018	G	A		CHD	35915156
17	43670073	G	T		CHD	35915156
17	43670225	G	A		CHD	35915156
17	43670536	G	A		CHD	35915156
17	43670696	G	C		CHD	35915156
17	43670754	G	A		CHD	35915156
17	43670940	G	A		CHD	35915156
17	43671099	C	A		CHD	35915156
17	43671174	G	A		CHD	35915156
17	43671235	C	T		CHD	35915156
17	43671471	T	C	rs140012394	CHD	35915156
17	43671522	T	C	rs145472926	CHD	35915156
17	43671737	C	A		CHD	35915156
17	43671739	G	A		CHD	35915156
17	43672118	A	G	rs376389482	CHD	35915156
17	43673792	G	A		CHD	35915156
17	43675489	T	A		CHD	35915156
17	43679121	G	A		CHD	35915156
17	43679132	G	A		CHD	35915156
17	43679193	G	A		CHD	35915156
17	43680850	C	G	rs369209138	CHD	35915156
17	43681222	C	T		CHD	35915156
17	43681304	G	A		CHD	35915156
17	43681316	C	T		CHD	35915156
17	43681738	T	C	rs113311910	CHD	35915156
17	43681771	C	T		CHD	35915156
17	43681796	G	A		CHD	35915156
17	43681824	G	A		CHD	35915156
17	43682010	C	T		CHD	35915156
17	43682098	C	A		CHD	35915156
17	43682323	C	T		CHD	35915156
17	43683392	A	G	rs451737	CHD	35915156
17	43683597	T	G	rs4528616	CHD	35915156
17	43683611	T	G	rs4471725	CHD	35915156
17	43683627	C	G	rs4485406	CHD	35915156
17	43683792	ATGG	ATGG	rs201658835	CHD	35915156
17	43684094	C	T		CHD	35915156
17	43684209	C	G	rs1635285	CHD	35915156
17	43684563	T	C	rs2906009	CHD	35915156
17	43684920	T	C	rs2906007	CHD	35915156
17	43685021	T	C	rs2906006	CHD	35915156
17	43685698	A	G	rs444967	CHD	35915156
17	43685707	T	C	rs430688	CHD	35915156
17	43685826	A	G	rs413519	CHD	35915156
17	43686419	A	C	rs385199	CHD	35915156
17	43686420	A	G	rs440778	CHD	35915156
17	43687072	A	G	rs2949997	CHD	35915156
17	43687268	A	G	rs391338	CHD	35915156
17	43687393	T	C	rs411305	CHD	35915156
17	43687542	C	G	rs378392	CHD	35915156
17	43688042	G	C		CHD	35915156
17	43688249	C	G	rs62066085	CHD	35915156
17	43688317	G	A		CHD	35915156
17	43688387	A	G	rs62066086	CHD	35915156
17	43688579	G	A		CHD	35915156
17	43688905	A	G	rs28795799	CHD	35915156
17	43689090	T	C	rs56340658	CHD	35915156
17	43690468	T	C	rs148537841	CHD	35915156
17	43690637	T	C	rs147670174	CHD	35915156
17	43691173	T	C	rs376775643	CHD	35915156
17	43691377	C	T		CHD	35915156
17	43692338	T	C	rs2668709	CHD	35915156
17	43692935	A	G	rs611351	CHD	35915156
17	43693341	G	A		CHD	35915156
17	43693379	TA	TA		CHD	35915156
17	43693462	C	T		CHD	35915156
17	43693538	G	T		CHD	35915156
17	43695197	C	T		CHD	35915156
17	43695263	T	G	rs112997627	CHD	35915156
17	43695967	G	A		CHD	35915156
17	43696254	G	A		CHD	35915156
17	43696837	TC	TC	rs199505547	CHD	35915156
17	43696920	T	C	rs143345034	CHD	35915156
17	43698899	A	G	rs184745911	CHD	35915156
17	43699113	G	A		CHD	35915156
17	43702296	T	C	rs192252295	CHD	35915156
17	43702701	C	G	rs62066125	CHD	35915156
17	43703555	A	G	rs392116	CHD	35915156
17	43704031	A	C	rs385383	CHD	35915156
17	43704235	T	C	rs446330	CHD	35915156
17	43704310	G	T		CHD	35915156
17	43704419	T	C	rs372526058	CHD	35915156
17	43704491	A	G	rs375424530	CHD	35915156
17	43705356	A	G	rs383241	CHD	35915156
17	43705518	A	G	rs376120	CHD	35915156
17	43705601	A	G	rs365825	CHD	35915156
17	43705756	C	G	rs393838	CHD	35915156
17	43707619	A	C	rs681485	CHD	35915156
17	43707620	T	G	rs594591	CHD	35915156
17	43707838	TG	TG		CHD	35915156
17	43707848	T	G	rs593720	CHD	35915156
17	43707951	T	C	rs444071	CHD	35915156
17	43707955	A	C	rs396593	CHD	35915156
17	43708415	CA	CA	rs67379001	CHD	35915156
17	43708417	G	A		CHD	35915156
17	43708418	C	G	rs368673667	CHD	35915156
17	43709225	T	C	rs450237	CHD	35915156
17	43709415	T	C	rs436667	CHD	35915156
17	43709867	T	G	rs650927	CHD	35915156
17	43709893	A	G	rs671740	CHD	35915156
17	43710127	A	T	rs81632	CHD	35915156
17	43710371	A	G	rs16940633	CHD	35915156
17	43710384	A	C	rs17686610	CHD	35915156
17	43711312	T	C	rs2942170	CHD	35915156
17	43711539	C	G	rs2942169	CHD	35915156
17	43712337	T	C	rs241045	CHD	35915156
17	43712464	A	G	rs241044	CHD	35915156
17	43712657	T	C	rs241042	CHD	35915156
17	43713925	A	G	rs241041	CHD	35915156
17	43714190	T	A		CHD	35915156
17	43714673	A	T	rs241039	CHD	35915156
17	43714850	A	G	rs2942168	CHD	35915156
17	43715018	T	C	rs2942167	CHD	35915156
17	43715427	T	C	rs2942166	CHD	35915156
17	43715619	C	G	rs2942165	CHD	35915156
17	43715924	A	G	rs117368197	CHD	35915156
17	43716229	T	G	rs372494195	CHD	35915156
17	43716234	T	G	rs187569028	CHD	35915156
17	43716239	T	G	rs190958065	CHD	35915156
17	43716244	T	G	rs182784716	CHD	35915156
17	43716885	A	G	rs413778	CHD	35915156
17	43717131	T	C	rs389217	CHD	35915156
17	43717415	A	G	rs389978	CHD	35915156
17	43717803	T	C	rs439558	CHD	35915156
17	43718336	T	C	rs434805	CHD	35915156
17	43719143	A	G	rs393152	CHD	35915156
17	43719829	T	G	rs3108318	CHD	35915156
17	43719870	A	G	rs3108317	CHD	35915156
17	43721283	C	G	rs2942164	CHD	35915156
17	43721457	T	C	rs1706746	CHD	35915156
17	43721690	CAAAAAAAA			CHD	35915156
17	43722509	C	G	rs1706748	CHD	35915156
17	43723189	A	G	rs413917	CHD	35915156
17	43723462	T	C	rs3418	CHD	35915156
17	43723605	T	C	rs393675	CHD	35915156
17	43723929	G	A		CHD	35915156
17	43723930	G	A		CHD	35915156
17	43724245	A	G	rs669915	CHD	35915156
17	43724555	A	G	rs449501	CHD	35915156
17	43725212	A	G	rs448830	CHD	35915156
17	43725684	A	G	rs434428	CHD	35915156
17	43725762	A	G	rs434598	CHD	35915156
17	43725992	A	G	rs434971	CHD	35915156
17	43726125	A	C	rs385691	CHD	35915156
17	43726574	T	C	rs455028	CHD	35915156
17	43726588	T	C	rs366858	CHD	35915156
17	43726659	A	C	rs439945	CHD	35915156
17	43727061	T	C	rs453997	CHD	35915156
17	43727887	A	T	rs424243	CHD	35915156
17	43728137	A	G	rs422112	CHD	35915156
17	43728376	A	G	rs417968	CHD	35915156
17	43729384	A	G	rs413844	CHD	35915156
17	43729432	T	C	rs647483	CHD	35915156
17	43730598	A	G	rs241038	CHD	35915156
17	43730636	T	G	rs241037	CHD	35915156
17	43731719	A	C	rs241036	CHD	35915156
17	43731896	T	C	rs241035	CHD	35915156
17	43732780	CCCCT	CCCCT	rs11276875	CHD	35915156
17	43733048	A	T	rs241034	CHD	35915156
17	43733707	GC	GC		CHD	35915156
17	43733983	A	G	rs241033	CHD	35915156
17	43734145	T	C	rs241032	CHD	35915156
17	43734255	TA			CHD	35915156
17	43734304	T	C	rs241031	CHD	35915156
17	43734503	A	G	rs241030	CHD	35915156
17	43734643	T	C	rs241029	CHD	35915156
17	43735276	T	C	rs241028	CHD	35915156
17	43735478	A	G	rs241027	CHD	35915156
17	43735555	A	G	rs241026	CHD	35915156
17	43736504	T	C	rs241025	CHD	35915156
17	43736763	T	C	rs241024	CHD	35915156
17	43737040	A	G	rs241023	CHD	35915156
17	43737730	T	C	rs241022	CHD	35915156
17	43738627	T	G	rs241021	CHD	35915156
17	43738676	A	C	rs241020	CHD	35915156
17	43740565	T	G	rs1724409	CHD	35915156
17	43740856	T	C	rs62053939	CHD	35915156
17	43740967	T	C	rs111273167	CHD	35915156
17	43741028	A	G	rs62053940	CHD	35915156
17	43741136	T	C	rs55688739	CHD	35915156
17	43741452	T	C	rs17760577	CHD	35915156
17	43742454	AC	AC		CHD	35915156
17	43743045	T	C	rs17760631	CHD	35915156
17	43744203	T	C	rs62053943	CHD	35915156
17	43744344	A	T	rs1635298	CHD	35915156
17	43744990	T	C	rs17687462	CHD	35915156
17	43746187	TC	TC		CHD	35915156
17	43746276	T	G	rs17760733	CHD	35915156
17	43746418	A	T	rs79675109	CHD	35915156
17	43746721	A	G	rs17687504	CHD	35915156
17	43746839	T	C	rs62053945	CHD	35915156
17	43747615	T	C	rs1724407	CHD	35915156
17	43747677	T	C	rs62053946	CHD	35915156
17	43747683	A	G	rs62053947	CHD	35915156
17	43748046	T	C	rs62053948	CHD	35915156
17	43748101	A	G	rs62053949	CHD	35915156
17	43748412	A	G	rs62053950	CHD	35915156
17	43749168	C	G	rs62053951	CHD	35915156
17	43749261	T	C	rs62053952	CHD	35915156
17	43749454	A	G	rs62053953	CHD	35915156
17	43749579	T	C	rs17687534	CHD	35915156
17	43749942	A	G	rs1631850	CHD	35915156
17	43749949	A	G	rs62053954	CHD	35915156
17	43749980	T	C	rs62053955	CHD	35915156
17	43750010	A	G	rs17687571	CHD	35915156
17	43750137	C	G	rs17760817	CHD	35915156
17	43750172	A	G	rs1630095	CHD	35915156
17	43750238	A	G	rs17687625	CHD	35915156
17	43750315	A	G	rs62053956	CHD	35915156
17	43750910	T	C	rs4792824	CHD	35915156
17	43750939	T	C	rs62053957	CHD	35915156
17	43751101	A	G	rs112637166	CHD	35915156
17	43751223	A	T	rs62053958	CHD	35915156
17	43751246	T	C	rs62053959	CHD	35915156
17	43751308	T	C	rs62055660	CHD	35915156
17	43751427	T	C	rs113486004	CHD	35915156
17	43751598	GT	GT		CHD	35915156
17	43751913	A	G	rs1635291	CHD	35915156
17	43752039	T	C	rs62055661	CHD	35915156
17	43752566	T	C	rs62055662	CHD	35915156
17	43753454	A	G	rs62055663	CHD	35915156
17	43753642	A	G	rs62055664	CHD	35915156
17	43754010	T	C	rs76717812	CHD	35915156
17	43754099	A	G	rs17687667	CHD	35915156
17	43754209	C	G	rs79073784	CHD	35915156
17	43754505	A	C	rs62055665	CHD	35915156
17	43754569	A	G	rs62055689	CHD	35915156
17	43754576	C	G	rs62055690	CHD	35915156
17	43754850	T	C	rs62055691	CHD	35915156
17	43754909	A	G	rs62055692	CHD	35915156
17	43754914	T	C	rs1724402	CHD	35915156
17	43755857	A	C	rs1724401	CHD	35915156
17	43755871	A	C	rs1724400	CHD	35915156
17	43756340	T	C	rs74398257	CHD	35915156
17	43756376	C	G	rs17687740	CHD	35915156
17	43756458	A	G	rs872972	CHD	35915156
17	43756466	T	C	rs757503	CHD	35915156
17	43756506	T	C	rs757502	CHD	35915156
17	43756685	A	G	rs757501	CHD	35915156
17	43756833	A	C	rs757500	CHD	35915156
17	43756910	T	C	rs62055693	CHD	35915156
17	43756969	A	G	rs1635288	CHD	35915156
17	43757161	T	C	rs78487840	CHD	35915156
17	43757450	A	C	rs55974014	CHD	35915156
17	43757776	C	T		CHD	35915156
17	43757777	C	T		CHD	35915156
17	43758011	C	G	rs55651627	CHD	35915156
17	43758078	A	G	rs112155389	CHD	35915156
17	43758116	AAAAG			CHD	35915156
17	43758125	A	G	rs62055696	CHD	35915156
17	43758148	T	C	rs62055697	CHD	35915156
17	43758238	T	C	rs62055698	CHD	35915156
17	43758382	T	C	rs17761046	CHD	35915156
17	43758742	T	C	rs62055700	CHD	35915156
17	43758787	A	G	rs62055701	CHD	35915156
17	43758790	T	C	rs62055702	CHD	35915156
17	43758885	A	G	rs112431991	CHD	35915156
17	43758887	A	G	rs76539714	CHD	35915156
17	43758898	A	G	rs57222984	CHD	35915156
17	43759048	T	C	rs17687838	CHD	35915156
17	43759426	T	C	rs76333921	CHD	35915156
17	43759431	T	C	rs76453925	CHD	35915156
17	43759719	A	G	rs17687849	CHD	35915156
17	43760080	A	C	rs56400821	CHD	35915156
17	43760192	A	G	rs112169475	CHD	35915156
17	43760199	T	C	rs113728380	CHD	35915156
17	43760389	A	G	rs17761100	CHD	35915156
17	43760516	A	T	rs17761124	CHD	35915156
17	43760577	A	G	rs62055704	CHD	35915156
17	43760599	A	C	rs62055705	CHD	35915156
17	43760685	T	C	rs62055706	CHD	35915156
17	43760759	AT	AT		CHD	35915156
17	43761381	A	G	rs75115093	CHD	35915156
17	43761482	T	C	rs62055707	CHD	35915156
17	43761519	T	G	rs16941035	CHD	35915156
17	43761565	T	C	rs16941038	CHD	35915156
17	43761856	T	C	rs2049515	CHD	35915156
17	43761939	C	G	rs2158474	CHD	35915156
17	43761974	A	C	rs62055708	CHD	35915156
17	43762255	T	C	rs17761207	CHD	35915156
17	43762429	T	C	rs62055709	CHD	35915156
17	43762537	A	T	rs62055710	CHD	35915156
17	43762554	A	G	rs62055711	CHD	35915156
17	43762594	A	T	rs17688002	CHD	35915156
17	43762846	A	G	rs2040846	CHD	35915156
17	43763007	T	C	rs4486953	CHD	35915156
17	43763202	A	G	rs17688032	CHD	35915156
17	43763241	T	C	rs17688056	CHD	35915156
17	43763935	A	G	rs17688068	CHD	35915156
17	43764027	GGCCG	GGCCG	rs199798669	CHD	35915156
17	43764378	A	G	rs77220413	CHD	35915156
17	43764565	A	G	rs62055712	CHD	35915156
17	43764685	T	C	rs62055713	CHD	35915156
17	43764796	T	G	rs62055714	CHD	35915156
17	43764847	A	G	rs62055715	CHD	35915156
17	43764987	A	G	rs17688090	CHD	35915156
17	43765080	A	G	rs17688126	CHD	35915156
17	43765381	C	G	rs77310586	CHD	35915156
17	43765450	A	G	rs17761387	CHD	35915156
17	43765778	T	C	rs62055716	CHD	35915156
17	43765881	T	C	rs6503443	CHD	35915156
17	43766352	C	G	rs17688205	CHD	35915156
17	43766415	A	G	rs62055717	CHD	35915156
17	43766418	T	C	rs62055718	CHD	35915156
17	43766497	C	T		CHD	35915156
17	43766754	T	C	rs17688249	CHD	35915156
17	43767188	C	G	rs2040845	CHD	35915156
17	43767219	A	C	rs2040844	CHD	35915156
17	43767538	A	G	rs62055751	CHD	35915156
17	43767628	A	G	rs62055752	CHD	35915156
17	43767631	A	G	rs62055753	CHD	35915156
17	43767773	T	C	rs7215239	CHD	35915156
17	43767815	T	C	rs17688296	CHD	35915156
17	43768230	C	G	rs62055754	CHD	35915156
17	43768346	A	G	rs78471340	CHD	35915156
17	43768347	T	C	rs78052495	CHD	35915156
17	43768467	T	C	rs56100013	CHD	35915156
17	43768496	T	C	rs55980621	CHD	35915156
17	43768501	T	C	rs55669046	CHD	35915156
17	43768621	AG	AG		CHD	35915156
17	43768633	A	G	rs56323832	CHD	35915156
17	43768703	T	C	rs55972157	CHD	35915156
17	43768727	A	G	rs56110538	CHD	35915156
17	43769088	T	C	rs17761581	CHD	35915156
17	43769277	C	G	rs55840731	CHD	35915156
17	43769321	A	C	rs56283089	CHD	35915156
17	43769516	A	C	rs56312737	CHD	35915156
17	43769819	AAAAT	AAAAT		CHD	35915156
17	43770416	T	C	rs74765707	CHD	35915156
17	43770443	T	C	rs62056861	CHD	35915156
17	43770525	T	C	rs62056862	CHD	35915156
17	43770595	A	G	rs62056863	CHD	35915156
17	43770712	T	C	rs7207373	CHD	35915156
17	43770995	A	G	rs62056864	CHD	35915156
17	43771193	T	C	rs62056865	CHD	35915156
17	43771493	A	G	rs62056866	CHD	35915156
17	43771627	A	G	rs62056867	CHD	35915156
17	43772018	T	G	rs56200760	CHD	35915156
17	43772109	A	C	rs17688391	CHD	35915156
17	43772251	T	C	rs17688410	CHD	35915156
17	43772407	T	C	rs55927630	CHD	35915156
17	43772540	A	G	rs17688434	CHD	35915156
17	43773085	A	G	rs17688452	CHD	35915156
17	43773124	A	C	rs10491144	CHD	35915156
17	43773248	A	T	rs10491143	CHD	35915156
17	43773447	T	C	rs62056869	CHD	35915156
17	43773607	T	G	rs17688511	CHD	35915156
17	43773784	A	C	rs62056870	CHD	35915156
17	43773877	A	T	rs17688534	CHD	35915156
17	43773943	A	G	rs17688558	CHD	35915156
17	43774497	A	T	rs56162163	CHD	35915156
17	43774845	T	C	rs56391096	CHD	35915156
17	43774959	T	C	rs17761838	CHD	35915156
17	43775015	T	C	rs62056872	CHD	35915156
17	43775145	A	G	rs12150141	CHD	35915156
17	43775212	CCTT	CCTT		CHD	35915156
17	43775402	T	C	rs12150608	CHD	35915156
17	43775479	T	C	rs12150610	CHD	35915156
17	43775546	A	G	rs12150547	CHD	35915156
17	43775929	C	G	rs17688682	CHD	35915156
17	43776061	T	C	rs12150454	CHD	35915156
17	43776242	A	G	rs12150091	CHD	35915156
17	43776371	T	C	rs12150464	CHD	35915156
17	43776391	C	G	rs12150435	CHD	35915156
17	43776425	T	C	rs112972619	CHD	35915156
17	43776741	T	C	rs76761706	CHD	35915156
17	43776742	T	C	rs80143279	CHD	35915156
17	43776787	T	C	rs17761985	CHD	35915156
17	43776945	T	C	rs62056873	CHD	35915156
17	43777542	A	G	rs17688767	CHD	35915156
17	43777578	T	C	rs62056874	CHD	35915156
17	43777710	T	C	rs17688773	CHD	35915156
17	43777745	A	C	rs17762073	CHD	35915156
17	43777835	TATCC	TATCC		CHD	35915156
17	43777957	AATC	AATC	rs140500355	CHD	35915156
17	43778003	A	T	rs62056875	CHD	35915156
17	43778315	CA	CA		CHD	35915156
17	43778406	A	G	rs17688875	CHD	35915156
17	43778602	T	C	rs17762165	CHD	35915156
17	43778680	A	T	rs17688916	CHD	35915156
17	43778752	T	C	rs62056876	CHD	35915156
17	43778828	T	G	rs62056877	CHD	35915156
17	43779351	A	G	rs17688922	CHD	35915156
17	43779419	A	T	rs17688944	CHD	35915156
17	43779624	T	C	rs1526128	CHD	35915156
17	43779657	T	C	rs1526129	CHD	35915156
17	43780561	T	C	rs62056878	CHD	35915156
17	43780948	T	C	rs17762308	CHD	35915156
17	43781105	A	G	rs968028	CHD	35915156
17	43781250	T	C	rs968027	CHD	35915156
17	43781426	T	C	rs62056879	CHD	35915156
17	43781505	T	C	rs79892630	CHD	35915156
17	43781778	A	G	rs17762361	CHD	35915156
17	43782304	T	C	rs62056880	CHD	35915156
17	43782455	T	G	rs62056881	CHD	35915156
17	43782492	A	G	rs17689104	CHD	35915156
17	43782558	T	C	rs17689116	CHD	35915156
17	43782693	A	G	rs62056905	CHD	35915156
17	43782708	T	C	rs62056906	CHD	35915156
17	43783573	T	C	rs17689182	CHD	35915156
17	43783590	A	G	rs62056908	CHD	35915156
17	43783803	A	G	rs62056909	CHD	35915156
17	43784222	T	C	rs62056910	CHD	35915156
17	43784624	T	C	rs62056911	CHD	35915156
17	43784935	C	G	rs78568882	CHD	35915156
17	43784948	T	G	rs62056912	CHD	35915156
17	43784994	T	C	rs62056913	CHD	35915156
17	43785096	A	G	rs78454137	CHD	35915156
17	43785098	T	C	rs112123127	CHD	35915156
17	43785349	T	C	rs61667602	CHD	35915156
17	43785627	A	T	rs62056915	CHD	35915156
17	43785808	T	C	rs17689218	CHD	35915156
17	43785938	T	C	rs62056916	CHD	35915156
17	43786013	T	G	rs62056917	CHD	35915156
17	43786676	T	G	rs62056918	CHD	35915156
17	43786698	T	C	rs62056919	CHD	35915156
17	43787130	T	C	rs17762535	CHD	35915156
17	43787226	A	G	rs62056920	CHD	35915156
17	43787306	T	C	rs62056921	CHD	35915156
17	43787563	C	G	rs62056922	CHD	35915156
17	43788371	T	C	rs56290582	CHD	35915156
17	43788419	A	C	rs56397077	CHD	35915156
17	43788649	T	C	rs62056925	CHD	35915156
17	43788666	C	G	rs62056926	CHD	35915156
17	43788767	A	G	rs62056927	CHD	35915156
17	43788782	T	C	rs62056928	CHD	35915156
17	43789144	A	G	rs62056929	CHD	35915156
17	43789413	CT	CT		CHD	35915156
17	43789640	A	C	rs62056930	CHD	35915156
17	43789698	A	G	rs62056931	CHD	35915156
17	43789971	C	G	rs62056932	CHD	35915156
17	43789978	A	G	rs62056933	CHD	35915156
17	43790005	A	G	rs62056934	CHD	35915156
17	43790401	A	G	rs79322350	CHD	35915156
17	43790446	A	G	rs62056935	CHD	35915156
17	43790649	A	C	rs75076131	CHD	35915156
17	43790770	A	G	rs77727624	CHD	35915156
17	43790911	A	T	rs62056936	CHD	35915156
17	43791181	A	C	rs62056937	CHD	35915156
17	43791332	T	C	rs62056939	CHD	35915156
17	43791344	A	T	rs62056940	CHD	35915156
17	43791405	A	C	rs78803763	CHD	35915156
17	43791429	A	G	rs77387379	CHD	35915156
17	43791468	T	C	rs75990322	CHD	35915156
17	43791610	T	C	rs113661667	CHD	35915156
17	43791652	A	G	rs74579538	CHD	35915156
17	43792090	G	C		CHD	35915156
17	43792091	C	T		CHD	35915156
17	43792099	T	C	rs56406407	CHD	35915156
17	43792252	A	C	rs55973918	CHD	35915156
17	43792326	T	C	rs56220242	CHD	35915156
17	43792358	A	G	rs56160448	CHD	35915156
17	43792411	A	G	rs56167560	CHD	35915156
17	43792418	T	C	rs55849973	CHD	35915156
17	43792586	A	C	rs1880749	CHD	35915156
17	43792895	T	G	rs1568951	CHD	35915156
17	43792896	T	C	rs1568950	CHD	35915156
17	43792975	A	G	rs1568949	CHD	35915156
17	43793200	A	T	rs1105571	CHD	35915156
17	43793342	A	G	rs1105570	CHD	35915156
17	43793388	T	C	rs1105569	CHD	35915156
17	43793651	A	G	rs7502718	CHD	35915156
17	43793665	A	G	rs7502937	CHD	35915156
17	43793828	A	G	rs4479288	CHD	35915156
17	43793951	A	G	rs4479289	CHD	35915156
17	43794182	A	G	rs4609898	CHD	35915156
17	43794209	C	G	rs4605208	CHD	35915156
17	43794286	T	C	rs75310534	CHD	35915156
17	43794828	T	C	rs111511018	CHD	35915156
17	43794899	T	C	rs113173628	CHD	35915156
17	43795238	A	G	rs76007856	CHD	35915156
17	43795573	T	C	rs111415173	CHD	35915156
17	43795634	T	C	rs113991678	CHD	35915156
17	43795768	T	C	rs112995313	CHD	35915156
17	43795859	A	G	rs111985258	CHD	35915156
17	43796396	TG	TG		CHD	35915156
17	43796541	A	T	rs1880750	CHD	35915156
17	43797087	A	T	rs56167344	CHD	35915156
17	43797157	TA	TA		CHD	35915156
17	43797246	T	C	rs56046792	CHD	35915156
17	43798015	A	C	rs56323722	CHD	35915156
17	43798160	A	G	rs55989971	CHD	35915156
17	43798401	A	G	rs62056946	CHD	35915156
17	43798546	A	G	rs75403953	CHD	35915156
17	43798584	CA	CA	rs71917787	CHD	35915156
17	43798775	C	G	rs62054372	CHD	35915156
17	43798790	TTTC	TTTC	rs201758601	CHD	35915156
17	43798902	T	C	rs55838058	CHD	35915156
17	43798903	A	G	rs56062621	CHD	35915156
17	43799033	T	C	rs55962674	CHD	35915156
17	43799048	A	G	rs55896111	CHD	35915156
17	43799052	A	G	rs55787734	CHD	35915156
17	43799509	A	C	rs55653963	CHD	35915156
17	43799667	A	C	rs62054378	CHD	35915156
17	43799804	A	C	rs77819001	CHD	35915156
17	43799810	C	G	rs76667867	CHD	35915156
17	43800351	A	C	rs17563433	CHD	35915156
17	43800404	T	G	rs77370070	CHD	35915156
17	43800987	A	C	rs62054380	CHD	35915156
17	43801092	T	C	rs112570965	CHD	35915156
17	43801185	A	G	rs62054381	CHD	35915156
17	43801593	A	G	rs17649019	CHD	35915156
17	43801695	T	C	rs17563501	CHD	35915156
17	43802525	T	C	rs62054382	CHD	35915156
17	43802907	T	C	rs62054383	CHD	35915156
17	43802971	T	C	rs10514879	CHD	35915156
17	43803788	T	C	rs56280222	CHD	35915156
17	43804306	T	C	rs62054384	CHD	35915156
17	43804317	A	G	rs9897399	CHD	35915156
17	43804389	A	T	rs56205560	CHD	35915156
17	43804619	T	C	rs56380663	CHD	35915156
17	43805525	A	C	rs62054387	CHD	35915156
17	43805590	T	C	rs62054388	CHD	35915156
17	43806015	A	G	rs4401083	CHD	35915156
17	43806264	T	C	rs1880752	CHD	35915156
17	43806451	T	C	rs4617909	CHD	35915156
17	43806925	A	G	rs2902662	CHD	35915156
17	43807063	T	C	rs2864087	CHD	35915156
17	43807099	A	G	rs2902661	CHD	35915156
17	43807113	T	C	rs4609899	CHD	35915156
17	43807134	T	C	rs4471726	CHD	35915156
17	43807485	T	C	rs79226879	CHD	35915156
17	43807642	T	G	rs76493835	CHD	35915156
17	43807911	A	G	rs192006062	CHD	35915156
17	43807955	A	C	rs17563599	CHD	35915156
17	43808067	A	G	rs17649138	CHD	35915156
17	43808321	A	G	rs62054389	CHD	35915156
17	43808443	A	C	rs62054390	CHD	35915156
17	43808763	A	G	rs55947210	CHD	35915156
17	43808945	T	C	rs62054392	CHD	35915156
17	43809016	T	C	rs4390635	CHD	35915156
17	43809264	T	G	rs62054393	CHD	35915156
17	43809328	A	G	rs75986348	CHD	35915156
17	43810371	C	G	rs17649162	CHD	35915156
17	43810608	A	T	rs62054394	CHD	35915156
17	43810782	C	G	rs113790915	CHD	35915156
17	43810851	C	G	rs77807457	CHD	35915156
17	43810873	A	T	rs75022332	CHD	35915156
17	43810896	T	C	rs77804065	CHD	35915156
17	43810902	A	G	rs77301847	CHD	35915156
17	43811060	T	G	rs62054395	CHD	35915156
17	43811072	A	G	rs17563683	CHD	35915156
17	43811510	T	C	rs62054396	CHD	35915156
17	43811673	T	C	rs17563718	CHD	35915156
17	43811792	T	C	rs62054397	CHD	35915156
17	43811950	A	C	rs4569335	CHD	35915156
17	43811990	CTTAG	CTTAG		CHD	35915156
17	43812177	T	C	rs1526125	CHD	35915156
17	43812218	T	C	rs1526126	CHD	35915156
17	43812398	C	G	rs1526127	CHD	35915156
17	43812599	A	G	rs62054398	CHD	35915156
17	43812624	A	G	rs62054399	CHD	35915156
17	43812649	T	C	rs62054400	CHD	35915156
17	43812684	A	G	rs62054411	CHD	35915156
17	43813002	A	G	rs62054412	CHD	35915156
17	43813252	C	G	rs17563787	CHD	35915156
17	43813370	C	G	rs62054413	CHD	35915156
17	43813415	A	G	rs62054414	CHD	35915156
17	43814020	T	C	rs10451283	CHD	35915156
17	43814370	AC	AC	rs370719108	CHD	35915156
17	43814427	T	C	rs76421814	CHD	35915156
17	43814930	GCGTA	GCGTA		CHD	35915156
17	43815141	A	G	rs56006248	CHD	35915156
17	43815336	A	G	rs56298110	CHD	35915156
17	43815713	T	C	rs1608955	CHD	35915156
17	43815820	A	T	rs1608956	CHD	35915156
17	43815859	A	C	rs62054417	CHD	35915156
17	43816052	T	C	rs78440279	CHD	35915156
17	43816106	A	C	rs75500942	CHD	35915156
17	43816306	A	G	rs62054418	CHD	35915156
17	43816605	A	C	rs62054419	CHD	35915156
17	43816655	C	G	rs62054420	CHD	35915156
17	43816657	A	G	rs62054421	CHD	35915156
17	43817459	T	C	rs17563800	CHD	35915156
17	43817557	T	C	rs56295996	CHD	35915156
17	43817608	A	G	rs56384960	CHD	35915156
17	43817832	A	G	rs56178230	CHD	35915156
17	43817898	A	G	rs80157557	CHD	35915156
17	43818160	A	C	rs76728632	CHD	35915156
17	43818222	A	C	rs17563827	CHD	35915156
17	43818611	A	G	rs80072429	CHD	35915156
17	43818657	T	C	rs77114624	CHD	35915156
17	43818690	T	G	rs76311426	CHD	35915156
17	43818906	A	G	rs17563861	CHD	35915156
17	43818946	A	T	rs17563889	CHD	35915156
17	43819384	A	G	rs62054424	CHD	35915156
17	43819450	A	G	rs17563923	CHD	35915156
17	43819480	T	C	rs62054425	CHD	35915156
17	43819597	AC	AC		CHD	35915156
17	43820741	A	T	rs62054426	CHD	35915156
17	43821062	A	G	rs62054427	CHD	35915156
17	43821685	A	C	rs74464991	CHD	35915156
17	43822398	T	C	rs2004260	CHD	35915156
17	43822511	A	G	rs62054428	CHD	35915156
17	43822769	T	C	rs75788861	CHD	35915156
17	43822772	T	C	rs9906974	CHD	35915156
17	43823125	A	G	rs62054429	CHD	35915156
17	43823229	T	C	rs76171147	CHD	35915156
17	43823326	A	G	rs75643244	CHD	35915156
17	43823880	T	C	rs62054431	CHD	35915156
17	43823889	A	C	rs62054432	CHD	35915156
17	43824201	A	G	rs111497072	CHD	35915156
17	43824348	T	C	rs62054433	CHD	35915156
17	43824382	T	G	rs62054434	CHD	35915156
17	43824848	A	G	rs12150683	CHD	35915156
17	43824908	T	C	rs12150332	CHD	35915156
17	43825339	C	G	rs62054435	CHD	35915156
17	43825478	A	G	rs75715199	CHD	35915156
17	43825568	T	C	rs62054436	CHD	35915156
17	43825576	T	C	rs62054437	CHD	35915156
17	43825711	A	C	rs62054438	CHD	35915156
17	43825725	T	G	rs62054439	CHD	35915156
17	43825912	A	G	rs17334797	CHD	35915156
17	43826305	A	G	rs12150658	CHD	35915156
17	43826351	A	G	rs12150363	CHD	35915156
17	43826637	A	G	rs12150672	CHD	35915156
17	43827156	GA	GA		CHD	35915156
17	43827209	A	G	rs17334894	CHD	35915156
17	43827244	T	C	rs17334923	CHD	35915156
17	43827391	C	G	rs62054440	CHD	35915156
17	43827431	A	G	rs12150451	CHD	35915156
17	43827471	C	G	rs12150048	CHD	35915156
17	43827508	A	G	rs12150455	CHD	35915156
17	43828221	A	T	rs12150604	CHD	35915156
17	43828617	A	G	rs17334944	CHD	35915156
17	43828698	T	C	rs17426064	CHD	35915156
17	43828764	A	G	rs79172804	CHD	35915156
17	43828935	C	G	rs17426106	CHD	35915156
17	43829353	A	G	rs62054442	CHD	35915156
17	43830382	A	G	rs35879086	CHD	35915156
17	43830640	T	C	rs62055868	CHD	35915156
17	43830685	A	G	rs62055869	CHD	35915156
17	43830938	C	G	rs17426174	CHD	35915156
17	43831112	A	G	rs62055871	CHD	35915156
17	43832115	A	G	rs55645418	CHD	35915156
17	43832337	A	G	rs35631660	CHD	35915156
17	43832367	A	G	rs17426195	CHD	35915156
17	43832618	A	G	rs35282504	CHD	35915156
17	43832864	T	C	rs62055875	CHD	35915156
17	43832940	A	G	rs62055876	CHD	35915156
17	43833824	C	G	rs36047693	CHD	35915156
17	43833921	A	G	rs34195569	CHD	35915156
17	43833981	A	G	rs34579278	CHD	35915156
17	43834074	C	G	rs34211253	CHD	35915156
17	43834314	A	G	rs34008514	CHD	35915156
17	43834482	A	G	rs12943085	CHD	35915156
17	43834873	G	A		CHD	35915156
17	43834970	T	C	rs7350923	CHD	35915156
17	43835351	T	C	rs11079717	CHD	35915156
17	43835854	A	C	rs62055878	CHD	35915156
17	43836051	A	T	rs76669427	CHD	35915156
17	43836191	A	G	rs74514268	CHD	35915156
17	43836578	A	G	rs62055879	CHD	35915156
17	43836673	T	C	rs12948216	CHD	35915156
17	43836920	T	C	rs56013908	CHD	35915156
17	43836953	A	C	rs56214516	CHD	35915156
17	43837091	T	C	rs56168907	CHD	35915156
17	43837115	A	G	rs55747440	CHD	35915156
17	43837237	A	G	rs55801356	CHD	35915156
17	43837446	C	G	rs62055883	CHD	35915156
17	43837567	T	C	rs62055884	CHD	35915156
17	43837782	A	G	rs79882507	CHD	35915156
17	43838014	A	G	rs62055885	CHD	35915156
17	43838071	T	C	rs28439278	CHD	35915156
17	43838482	T	G	rs12150621	CHD	35915156
17	43838678	A	G	rs62055886	CHD	35915156
17	43838710	T	C	rs62055887	CHD	35915156
17	43838720	T	C	rs62055888	CHD	35915156
17	43838919	A	G	rs62055889	CHD	35915156
17	43839253	A	G	rs71375313	CHD	35915156
17	43839951	A	T	rs11079718	CHD	35915156
17	43840006	T	G	rs11079719	CHD	35915156
17	43840016	A	G	rs11079720	CHD	35915156
17	43840107	A	C	rs11079721	CHD	35915156
17	43840681	T	C	rs62055890	CHD	35915156
17	43840864	A	G	rs77849344	CHD	35915156
17	43840899	C	G	rs74918686	CHD	35915156
17	43840935	T	C	rs79545140	CHD	35915156
17	43841571	A	T	rs56369036	CHD	35915156
17	43841729	T	C	rs11079723	CHD	35915156
17	43841912	T	C	rs11079724	CHD	35915156
17	43842462	T	C	rs55707339	CHD	35915156
17	43842494	A	G	rs62055893	CHD	35915156
17	43843395	T	C	rs75257002	CHD	35915156
17	43843943	A	G	rs62055894	CHD	35915156
17	43844044	A	G	rs62055895	CHD	35915156
17	43844201	T	C	rs62055896	CHD	35915156
17	43844486	A	T	rs55725840	CHD	35915156
17	43844559	T	G	rs56194509	CHD	35915156
17	43844560	T	G	rs55657917	CHD	35915156
17	43844798	A	G	rs56082319	CHD	35915156
17	43844859	A	G	rs56109643	CHD	35915156
17	43844977	A	T	rs62055899	CHD	35915156
17	43845002	C	G	rs62055900	CHD	35915156
17	43845041	A	G	rs62055901	CHD	35915156
17	43846668	A	C	rs62055903	CHD	35915156
17	43846820	A	G	rs111374028	CHD	35915156
17	43847039	T	C	rs113934115	CHD	35915156
17	43847095	T	C	rs113762994	CHD	35915156
17	43847374	A	G	rs62055928	CHD	35915156
17	43847741	T	C	rs56268325	CHD	35915156
17	43847868	T	C	rs56070245	CHD	35915156
17	43847912	T	C	rs56387266	CHD	35915156
17	43848181	T	C	rs34303488	CHD	35915156
17	43848412	A	G	rs62055932	CHD	35915156
17	43848461	A	G	rs62055933	CHD	35915156
17	43848638	A	G	rs62055934	CHD	35915156
17	43848646	AG	AG	rs66516551	CHD	35915156
17	43848750	T	C	rs62055935	CHD	35915156
17	43848761	A	T	rs62055936	CHD	35915156
17	43848968	T	G	rs62055937	CHD	35915156
17	43849327	A	G	rs76294809	CHD	35915156
17	43849366	T	C	rs75916678	CHD	35915156
17	43849415	T	C	rs79730878	CHD	35915156
17	43849572	AT	AT		CHD	35915156
17	43849656	A	C	rs62055938	CHD	35915156
17	43849787	A	T	rs62055939	CHD	35915156
17	43849896	A	G	rs62055940	CHD	35915156
17	43850519	T	C	rs76885724	CHD	35915156
17	43850645	T	C	rs60814418	CHD	35915156
17	43850932	T	C	rs113518470	CHD	35915156
17	43850935	CA	CA	rs66488378	CHD	35915156
17	43850966	A	G	rs62055942	CHD	35915156
17	43851018	T	C	rs62055943	CHD	35915156
17	43851851	A	G	rs62055945	CHD	35915156
17	43851971	A	C	rs62055946	CHD	35915156
17	43852605	T	C	rs62055947	CHD	35915156
17	43852621	T	C	rs62055948	CHD	35915156
17	43852733	A	G	rs113871181	CHD	35915156
17	43852742	T	C	rs111370985	CHD	35915156
17	43853109	A	G	rs55787105	CHD	35915156
17	43853133	T	C	rs62055950	CHD	35915156
17	43853235	T	G	rs56043078	CHD	35915156
17	43853457	A	G	rs77965652	CHD	35915156
17	43853526	A	G	rs55849949	CHD	35915156
17	43853922	A	G	rs56303031	CHD	35915156
17	43854267	T	C	rs55991914	CHD	35915156
17	43854340	A	G	rs62055955	CHD	35915156
17	43854449	T	C	rs62055956	CHD	35915156
17	43854536	A	C	rs62055957	CHD	35915156
17	43855228	T	G	rs4074462	CHD	35915156
17	43855503	C	T		CHD	35915156
17	43856341	T	C	rs111878933	CHD	35915156
17	43856372	A	G	rs111735741	CHD	35915156
17	43856639	C	G	rs62057061	CHD	35915156
17	43856710	A	G	rs62057062	CHD	35915156
17	43856730	T	C	rs62057063	CHD	35915156
17	43857033	T	C	rs62057064	CHD	35915156
17	43857129	A	C	rs76830096	CHD	35915156
17	43857989	T	G	rs111433752	CHD	35915156
17	43857990	T	C	rs111664122	CHD	35915156
17	43858187	T	G	rs62057065	CHD	35915156
17	43858307	T	C	rs62057066	CHD	35915156
17	43858326	T	C	rs62057067	CHD	35915156
17	43858482	T	C	rs78917495	CHD	35915156
17	43858629	A	G	rs62057068	CHD	35915156
17	43859065	T	C	rs62057069	CHD	35915156
17	43859640	A	G	rs62057070	CHD	35915156
17	43859691	C	G	rs62057071	CHD	35915156
17	43861117	T	C	rs62057073	CHD	35915156
17	43871982	T	C	rs56319902	CHD	35915156
17	43872228	A	G	rs55943044	CHD	35915156
17	43879308	A	G	rs80184151	CHD	35915156
17	43881790	T	C	rs17689378	CHD	35915156
17	43885291	A	G	rs62057101	CHD	35915156
17	43887480	T	C	rs62057103	CHD	35915156
17	43892784	T	G	rs55915917	CHD	35915156
17	43892788	A	G	rs55668363	CHD	35915156
17	43892973	T	C	rs17689471	CHD	35915156
17	43893146	CCCAG	CCCAG	rs142682197	CHD	35915156
17	43893259	A	G	rs117365970	CHD	35915156
17	43893260	T	C	rs117646503	CHD	35915156
17	43893403	A	G	rs17762769	CHD	35915156
17	43893716	T	C	rs8072451	CHD	35915156
17	43893751	A	G	rs8073146	CHD	35915156
17	43894102	T	C	rs28364025	CHD	35915156
17	43894159	T	C	rs28364023	CHD	35915156
17	43894510	A	G	rs55779147	CHD	35915156
17	43894547	T	C	rs56357543	CHD	35915156
17	43894609	A	G	rs56099546	CHD	35915156
17	43894990	T	G	rs739645	CHD	35915156
17	43895008	C	G	rs739644	CHD	35915156
17	43895501	C	G	rs4564621	CHD	35915156
17	43895530	T	C	rs2316763	CHD	35915156
17	43895602	T	G	rs2316764	CHD	35915156
17	43895653	A	G	rs4277389	CHD	35915156
17	43895696	A	G	rs4566211	CHD	35915156
17	43895751	A	G	rs4566212	CHD	35915156
17	43895797	T	C	rs4309444	CHD	35915156
17	43896032	T	C	rs62057107	CHD	35915156
17	43896228	T	C	rs12150390	CHD	35915156
17	43896528	C	G	rs17689608	CHD	35915156
17	43896616	T	C	rs62057108	CHD	35915156
17	43896637	T	C	rs62057109	CHD	35915156
17	43896690	T	C	rs78074121	CHD	35915156
17	43896734	T	C	rs62057110	CHD	35915156
17	43896862	CT	CT		CHD	35915156
17	43897026	TGGAG	TGGAG		CHD	35915156
17	43897130	A	G	rs62057111	CHD	35915156
17	43897202	A	T	rs62057112	CHD	35915156
17	43897246	A	G	rs78587102	CHD	35915156
17	43897449	A	T	rs62057113	CHD	35915156
17	43897480	A	G	rs78506181	CHD	35915156
17	43897722	T	C	rs79600142	CHD	35915156
17	43898362	AAGG	AAGG		CHD	35915156
17	43898459	T	C	rs111739681	CHD	35915156
17	43898887	T	C	rs17762882	CHD	35915156
17	43898963	A	T	rs17689653	CHD	35915156
17	43899161	A	C	rs17762912	CHD	35915156
17	43899401	T	C	rs62057114	CHD	35915156
17	43899417	C	G	rs62057115	CHD	35915156
17	43899611	T	C	rs78917479	CHD	35915156
17	43899655	T	C	rs62057116	CHD	35915156
17	43899657	C	G	rs62057117	CHD	35915156
17	43899727	A	G	rs62057118	CHD	35915156
17	43899736	A	G	rs62057119	CHD	35915156
17	43899786	T	C	rs17762954	CHD	35915156
17	43900081	T	C	rs55979424	CHD	35915156
17	43900434	A	G	rs55638417	CHD	35915156
17	43900697	T	C	rs79501144	CHD	35915156
17	43900760	A	G	rs62057121	CHD	35915156
17	43900817	A	G	rs112137135	CHD	35915156
17	43901001	T	C	rs62057122	CHD	35915156
17	43901238	A	G	rs62057123	CHD	35915156
17	43901528	T	C	rs62057143	CHD	35915156
17	43901558	A	G	rs62057144	CHD	35915156
17	43902216	T	C	rs4335809	CHD	35915156
17	43902505	T	C	rs4341787	CHD	35915156
17	43902522	A	G	rs4523962	CHD	35915156
17	43902541	A	G	rs4327090	CHD	35915156
17	43902738	A	C	rs3885074	CHD	35915156
17	43902799	A	G	rs3885075	CHD	35915156
17	43902842	T	C	rs41280116	CHD	35915156
17	43902861	A	C	rs34283254	CHD	35915156
17	43902944	T	C	rs1912151	CHD	35915156
17	43902997	A	G	rs1396862	CHD	35915156
17	43903089	T	C	rs41280118	CHD	35915156
17	43903106	A	G	rs62057146	CHD	35915156
17	43903298	A	G	rs62057147	CHD	35915156
17	43903336	A	G	rs17763050	CHD	35915156
17	43903485	C	G	rs62057148	CHD	35915156
17	43903546	A	G	rs62057149	CHD	35915156
17	43903548	T	C	rs62057150	CHD	35915156
17	43903842	T	C	rs62057151	CHD	35915156
17	43904110	C	G	rs62057152	CHD	35915156
17	43904397	T	C	rs17689824	CHD	35915156
17	43904528	T	C	rs62057153	CHD	35915156
17	43904610	T	C	rs62057154	CHD	35915156
17	43904673	T	C	rs62057155	CHD	35915156
17	43904948	C	G	rs62057156	CHD	35915156
17	43905134	A	G	rs78872653	CHD	35915156
17	43905313	C	G	rs62057157	CHD	35915156
17	43905481	T	G	rs17763086	CHD	35915156
17	43906726	A	C	rs17425752	CHD	35915156
17	43906828	A	G	rs17689882	CHD	35915156
17	43907143	A	G	rs62057158	CHD	35915156
17	43907745	T	C	rs1876831	CHD	35915156
17	43907896	T	C	rs16940665	CHD	35915156
17	43907966	A	G	rs16940668	CHD	35915156
17	43908151	T	C	rs16940671	CHD	35915156
17	43908152	T	C	rs16940672	CHD	35915156
17	43908476	GT	GT		CHD	35915156
17	43908773	C	G	rs55763795	CHD	35915156
17	43908826	T	G	rs55865707	CHD	35915156
17	43908989	T	C	rs62054760	CHD	35915156
17	43909008	T	C	rs62054761	CHD	35915156
17	43909022	T	G	rs62054762	CHD	35915156
17	43910088	A	G	rs17689918	CHD	35915156
17	43910183	A	G	rs17763199	CHD	35915156
17	43910262	C	G	rs62054763	CHD	35915156
17	43910507	T	C	rs16940674	CHD	35915156
17	43911036	A	G	rs16940676	CHD	35915156
17	43911352	T	C	rs1876830	CHD	35915156
17	43911424	T	C	rs41457044	CHD	35915156
17	43911443	T	C	rs1876829	CHD	35915156
17	43911525	T	C	rs1876828	CHD	35915156
17	43911832	T	C	rs1876827	CHD	35915156
17	43911898	T	C	rs16940677	CHD	35915156
17	43912159	C	G	rs16940681	CHD	35915156
17	43912282	T	C	rs28364021	CHD	35915156
17	43912454	T	C	rs2316765	CHD	35915156
17	43912490	C	G	rs878886	CHD	35915156
17	43912582	T	C	rs878887	CHD	35915156
17	43912635	A	G	rs878888	CHD	35915156
17	43912723	T	C	rs4525537	CHD	35915156
17	43912786	C	G	rs4640231	CHD	35915156
17	43912830	T	C	rs4482334	CHD	35915156
17	43913315	T	C	rs56127111	CHD	35915156
17	43913360	TGAGG	TGAGG		CHD	35915156
17	43913557	T	G	rs75104593	CHD	35915156
17	43913558	T	G	rs74998289	CHD	35915156
17	43914554	A	C	rs10445362	CHD	35915156
17	43914558	A	G	rs10445363	CHD	35915156
17	43914598	C	G	rs62054802	CHD	35915156
17	43914728	T	G	rs62054803	CHD	35915156
17	43914809	T	C	rs62054804	CHD	35915156
17	43914979	AC	AC	rs201128097	CHD	35915156
17	43914981	G	C		CHD	35915156
17	43914990	AAC	AAC		CHD	35915156
17	43915054	A	G	rs62054805	CHD	35915156
17	43915312	T	C	rs62054806	CHD	35915156
17	43916356	A	G	rs10445364	CHD	35915156
17	43916509	A	G	rs10445333	CHD	35915156
17	43916773	A	C	rs17690176	CHD	35915156
17	43916932	A	G	rs78328427	CHD	35915156
17	43917086	A	G	rs77692262	CHD	35915156
17	43917776	T	G	rs56023973	CHD	35915156
17	43917818	A	G	rs17763515	CHD	35915156
17	43918190	T	C	rs17763533	CHD	35915156
17	43918239	T	C	rs62054809	CHD	35915156
17	43918301	GCCAG	GCCAG	rs201679950	CHD	35915156
17	43918418	A	G	rs112583797	CHD	35915156
17	43918524	A	G	rs74922289	CHD	35915156
17	43918613	T	C	rs56971664	CHD	35915156
17	43918651	C	G	rs62054811	CHD	35915156
17	43919068	T	G	rs2316766	CHD	35915156
17	43919070	T	C	rs2316767	CHD	35915156
17	43919073	T	G	rs2316768	CHD	35915156
17	43919096	A	G	rs2106786	CHD	35915156
17	43919105	T	C	rs2106785	CHD	35915156
17	43919301	T	C	rs56150806	CHD	35915156
17	43919884	T	G	rs17690314	CHD	35915156
17	43920219	AAAG	AAAG	rs56166546	CHD	35915156
17	43920300	T	C	rs56233672	CHD	35915156
17	43920378	T	C	rs56354807	CHD	35915156
17	43920411	T	C	rs55718212	CHD	35915156
17	43920974	T	C	rs17690326	CHD	35915156
17	43921210	T	G	rs17763596	CHD	35915156
17	43921572	A	T	rs62054814	CHD	35915156
17	43921754	T	C	rs17763634	CHD	35915156
17	43922942	T	C	rs62621252	CHD	35915156
17	43923266	A	G	rs62054815	CHD	35915156
17	43923654	C	G	rs12185233	CHD	35915156
17	43923683	A	G	rs12185268	CHD	35915156
17	43923703	T	C	rs12185235	CHD	35915156
17	43923934	T	C	rs11079725	CHD	35915156
17	43924073	T	C	rs12373123	CHD	35915156
17	43924130	A	G	rs12373139	CHD	35915156
17	43924200	C	G	rs12373142	CHD	35915156
17	43924219	T	C	rs12373124	CHD	35915156
17	43924231	A	G	rs12373140	CHD	35915156
17	43924337	A	C	rs12373168	CHD	35915156
17	43924521	A	G	rs17690661	CHD	35915156
17	43924776	T	C	rs55943825	CHD	35915156
17	43924803	A	G	rs17690679	CHD	35915156
17	43925297	T	C	rs17690703	CHD	35915156
17	43925605	A	G	rs17769490	CHD	35915156
17	43925729	A	G	rs77063768	CHD	35915156
17	43925966	A	G	rs62054817	CHD	35915156
17	43926056	A	C	rs62054818	CHD	35915156
17	43926149	A	G	rs62054819	CHD	35915156
17	43926755	A	G	rs62054820	CHD	35915156
17	43926948	A	G	rs56113217	CHD	35915156
17	43926992	T	C	rs56269136	CHD	35915156
17	43927255	T	G	rs56385754	CHD	35915156
17	43927290	A	G	rs17769552	CHD	35915156
17	43927708	A	G	rs62054822	CHD	35915156
17	43928614	T	G	rs885639	CHD	35915156
17	43929029	A	G	rs62054823	CHD	35915156
17	43929992	T	C	rs62054824	CHD	35915156
17	43930033	A	G	rs62054825	CHD	35915156
17	43930238	A	C	rs79589869	CHD	35915156
17	43930798	A	G	rs2316769	CHD	35915156
17	43930955	A	G	rs2873268	CHD	35915156
17	43930980	T	C	rs4340365	CHD	35915156
17	43931122	T	C	rs2873269	CHD	35915156
17	43931244	C	G	rs56026128	CHD	35915156
17	43931245	A	G	rs56329743	CHD	35915156
17	43931380	A	G	rs56288604	CHD	35915156
17	43931626	T	C	rs17690987	CHD	35915156
17	43931855	GAGAG	GAGAG		CHD	35915156
17	43931907	A	C	rs56146262	CHD	35915156
17	43932028	A	G	rs55942528	CHD	35915156
17	43932049	T	C	rs56254732	CHD	35915156
17	43932129	T	C	rs56323304	CHD	35915156
17	43932155	A	G	rs55751924	CHD	35915156
17	43932173	A	G	rs55660209	CHD	35915156
17	43932277	A	G	rs113856644	CHD	35915156
17	43932381	T	C	rs62054831	CHD	35915156
17	43932741	T	C	rs4627402	CHD	35915156
17	43933171	T	C	rs10445368	CHD	35915156
17	43933307	T	C	rs7221167	CHD	35915156
17	43933579	A	C	rs62054832	CHD	35915156
17	43933673	T	C	rs62054833	CHD	35915156
17	43933790	T	G	rs142955985	CHD	35915156
17	43933830	T	G	rs80209523	CHD	35915156
17	43933834	T	G	rs78993847	CHD	35915156
17	43933879	C	G	rs76563578	CHD	35915156
17	43934016	C	G	rs111962225	CHD	35915156
17	43934116	T	G	rs113093579	CHD	35915156
17	43934314	T	C	rs62054834	CHD	35915156
17	43934587	GT	GT	rs112588484	CHD	35915156
17	43934672	A	C	rs62054835	CHD	35915156
17	43934776	A	G	rs10445369	CHD	35915156
17	43934826	T	G	rs10445334	CHD	35915156
17	43934896	A	T	rs10445335	CHD	35915156
17	43934948	A	G	rs10445336	CHD	35915156
17	43935118	A	G	rs10445370	CHD	35915156
17	43935888	T	C	rs55996632	CHD	35915156
17	43936011	A	G	rs55886302	CHD	35915156
17	43936298	A	C	rs56136075	CHD	35915156
17	43936804	A	G	rs62054839	CHD	35915156
17	43936812	A	G	rs62054840	CHD	35915156
17	43937104	A	G	rs62054841	CHD	35915156
17	43937162	T	C	rs62054842	CHD	35915156
17	43937184	T	C	rs62054843	CHD	35915156
17	43937333	T	G	rs62054844	CHD	35915156
17	43937460	A	G	rs76627340	CHD	35915156
17	43937505	T	C	rs75945623	CHD	35915156
17	43937633	A	G	rs79889833	CHD	35915156
17	43937671	T	C	rs77625338	CHD	35915156
17	43937736	T	C	rs77489223	CHD	35915156
17	43938107	A	G	rs55888391	CHD	35915156
17	43938394	A	G	rs74872829	CHD	35915156
17	43938499	A	G	rs76329216	CHD	35915156
17	43938634	A	G	rs62054846	CHD	35915156
17	43938796	A	G	rs55646970	CHD	35915156
17	43938882	A	G	rs55673092	CHD	35915156
17	43939255	T	C	rs56347602	CHD	35915156
17	43939389	T	C	rs56026524	CHD	35915156
17	43939395	A	T	rs56100710	CHD	35915156
17	43939399	A	C	rs56026232	CHD	35915156
17	43939432	T	G	rs56249080	CHD	35915156
17	43939609	A	T	rs56227067	CHD	35915156
17	43939638	A	G	rs55719714	CHD	35915156
17	43939659	A	G	rs56299858	CHD	35915156
17	43939936	A	G	rs62054857	CHD	35915156
17	43940012	T	C	rs75210307	CHD	35915156
17	43940020	T	C	rs74944644	CHD	35915156
17	43940021	A	G	rs79412431	CHD	35915156
17	43940188	T	C	rs62054858	CHD	35915156
17	43940497	T	C	rs79406732	CHD	35915156
17	43940685	A	G	rs62054859	CHD	35915156
17	43940825	C	G	rs62055460	CHD	35915156
17	43941350	T	C	rs62055461	CHD	35915156
17	43941476	A	C	rs62055462	CHD	35915156
17	43941491	A	G	rs62055463	CHD	35915156
17	43941608	C	G	rs77652965	CHD	35915156
17	43941710	T	C	rs75690239	CHD	35915156
17	43941858	T	G	rs62055464	CHD	35915156
17	43942046	A	T	rs62055465	CHD	35915156
17	43942656	A	G	rs62055466	CHD	35915156
17	43942820	T	C	rs62055467	CHD	35915156
17	43943000	A	C	rs62055468	CHD	35915156
17	43943655	A	C	rs62055469	CHD	35915156
17	43943657	A	G	rs62055470	CHD	35915156
17	43943755	T	C	rs62055471	CHD	35915156
17	43943957	C	G	rs56327054	CHD	35915156
17	43943974	T	C	rs56036719	CHD	35915156
17	43944158	T	C	rs55781174	CHD	35915156
17	43944204	T	C	rs12150223	CHD	35915156
17	43944519	T	C	rs12150516	CHD	35915156
17	43945106	T	C	rs62055475	CHD	35915156
17	43945495	A	G	rs62055476	CHD	35915156
17	43945687	A	C	rs62055477	CHD	35915156
17	43945855	A	G	rs78637438	CHD	35915156
17	43945931	T	C	rs2316771	CHD	35915156
17	43945938	T	C	rs62055478	CHD	35915156
17	43946112	T	C	rs1078830	CHD	35915156
17	43946223	A	G	rs753235	CHD	35915156
17	43946291	A	G	rs886249	CHD	35915156
17	43946318	T	C	rs753236	CHD	35915156
17	43946423	A	C	rs2316772	CHD	35915156
17	43946536	T	C	rs2316773	CHD	35915156
17	43946642	T	C	rs2316774	CHD	35915156
17	43946707	T	C	rs739643	CHD	35915156
17	43946838	A	C	rs739642	CHD	35915156
17	43946875	T	C	rs757055	CHD	35915156
17	43947171	A	G	rs75676226	CHD	35915156
17	43947176	AC	AC	rs67983220	CHD	35915156
17	43947488	A	G	rs56398500	CHD	35915156
17	43947883	G	T		CHD	35915156
17	43947928	A	G	rs56289364	CHD	35915156
17	43948040	T	C	rs62055483	CHD	35915156
17	43948159	A	G	rs78238042	CHD	35915156
17	43948733	T	C	rs55673340	CHD	35915156
17	43948977	A	G	rs55967721	CHD	35915156
17	43949008	T	C	rs111644193	CHD	35915156
17	43949092	T	G	rs62055486	CHD	35915156
17	43949342	A	G	rs34739559	CHD	35915156
17	43949448	A	C	rs34097347	CHD	35915156
17	43949892	T	C	rs2106784	CHD	35915156
17	43950195	T	C	rs2158072	CHD	35915156
17	43950394	T	C	rs62055488	CHD	35915156
17	43950441	A	C	rs62055489	CHD	35915156
17	43950533	A	G	rs62055490	CHD	35915156
17	43950976	T	G	rs10491140	CHD	35915156
17	43951120	T	C	rs62055491	CHD	35915156
17	43951220	T	G	rs34416056	CHD	35915156
17	43951345	A	C	rs62055492	CHD	35915156
17	43951599	CAGAT	CAGAT		CHD	35915156
17	43951717	A	G	rs2055794	CHD	35915156
17	43951995	T	C	rs2055795	CHD	35915156
17	43952191	A	T	rs2055796	CHD	35915156
17	43952634	A	T	rs80348388	CHD	35915156
17	43952944	T	C	rs62055493	CHD	35915156
17	43953016	T	C	rs62055494	CHD	35915156
17	43953043	A	C	rs62055495	CHD	35915156
17	43953170	T	C	rs111321973	CHD	35915156
17	43953179	A	G	rs140713557	CHD	35915156
17	43953307	T	C	rs62055496	CHD	35915156
17	43953529	A	G	rs62055497	CHD	35915156
17	43953695	T	C	rs2188888	CHD	35915156
17	43953707	T	C	rs3919455	CHD	35915156
17	43953719	C	G	rs2214258	CHD	35915156
17	43953814	A	G	rs62055498	CHD	35915156
17	43953991	C	G	rs62055499	CHD	35915156
17	43954134	A	G	rs62055500	CHD	35915156
17	43954227	A	G	rs62055501	CHD	35915156
17	43954284	A	G	rs62055502	CHD	35915156
17	43954686	A	G	rs916793	CHD	35915156
17	43954982	TTCTC	TTCTC		CHD	35915156
17	43955030	A	G	rs4441322	CHD	35915156
17	43955093	T	C	rs113414067	CHD	35915156
17	43955365	A	C	rs55905252	CHD	35915156
17	43955487	T	C	rs17691328	CHD	35915156
17	43956370	T	G	rs62055515	CHD	35915156
17	43956390	T	C	rs62055516	CHD	35915156
17	43956425	T	C	rs62055517	CHD	35915156
17	43956505	A	C	rs62055518	CHD	35915156
17	43956642	T	C	rs56364632	CHD	35915156
17	43956734	A	C	rs55768605	CHD	35915156
17	43956778	A	G	rs55653657	CHD	35915156
17	43957221	T	C	rs55894109	CHD	35915156
17	43957269	T	C	rs56101773	CHD	35915156
17	43957328	T	C	rs56249780	CHD	35915156
17	43958079	T	C	rs56040418	CHD	35915156
17	43958099	T	C	rs55721252	CHD	35915156
17	43958139	A	C	rs55876817	CHD	35915156
17	43958172	A	G	rs55944735	CHD	35915156
17	43958362	T	G	rs56356641	CHD	35915156
17	43958431	T	C	rs55711631	CHD	35915156
17	43958736	A	G	rs62055525	CHD	35915156
17	43958744	A	G	rs112915466	CHD	35915156
17	43959092	T	G	rs56343551	CHD	35915156
17	43959113	A	G	rs55975673	CHD	35915156
17	43959261	A	G	rs56387391	CHD	35915156
17	43959661	A	G	rs2019816	CHD	35915156
17	43959752	A	T	rs2006305	CHD	35915156
17	43959918	A	T	rs2019822	CHD	35915156
17	43960020	A	G	rs62055529	CHD	35915156
17	43960172	T	C	rs79580365	CHD	35915156
17	43960283	A	G	rs55937610	CHD	35915156
17	43960323	A	G	rs56365901	CHD	35915156
17	43960325	T	C	rs55767267	CHD	35915156
17	43960341	A	G	rs56127309	CHD	35915156
17	43960600	T	C	rs56194412	CHD	35915156
17	43960812	A	T	rs56338487	CHD	35915156
17	43960911	A	G	rs56180212	CHD	35915156
17	43960918	T	C	rs56301449	CHD	35915156
17	43960997	T	C	rs62055538	CHD	35915156
17	43961044	A	G	rs62055539	CHD	35915156
17	43961142	T	C	rs62055540	CHD	35915156
17	43961292	T	G	rs17770108	CHD	35915156
17	43962017	C	G	rs62055541	CHD	35915156
17	43962982	A	G	rs77426526	CHD	35915156
17	43963046	A	G	rs77129180	CHD	35915156
17	43963120	T	C	rs74863825	CHD	35915156
17	43963282	C	G	rs80254317	CHD	35915156
17	43963416	C	G	rs112425426	CHD	35915156
17	43963844	T	C	rs62055542	CHD	35915156
17	43963943	A	C	rs17770120	CHD	35915156
17	43964163	A	G	rs17770150	CHD	35915156
17	43964191	A	C	rs17770186	CHD	35915156
17	43964283	C	G	rs17691449	CHD	35915156
17	43964539	A	G	rs62055544	CHD	35915156
17	43964561	T	C	rs62055545	CHD	35915156
17	43964567	A	C	rs62055546	CHD	35915156
17	43964755	T	C	rs62055547	CHD	35915156
17	43964899	A	G	rs62055548	CHD	35915156
17	43965063	T	C	rs113327263	CHD	35915156
17	43965429	TC	TC		CHD	35915156
17	43965595	C	G	rs62055549	CHD	35915156
17	43965680	A	G	rs62055550	CHD	35915156
17	43965687	C	G	rs62055551	CHD	35915156
17	43965955	A	G	rs62055552	CHD	35915156
17	43966178	A	C	rs62055553	CHD	35915156
17	43966260	A	G	rs62055554	CHD	35915156
17	43966282	T	G	rs62055555	CHD	35915156
17	43966608	A	T	rs111941646	CHD	35915156
17	43966749	T	C	rs62055556	CHD	35915156
17	43966795	A	C	rs62055557	CHD	35915156
17	43966955	A	G	rs62055558	CHD	35915156
17	43967138	T	G	rs62055559	CHD	35915156
17	43967562	T	C	rs79193046	CHD	35915156
17	43968219	A	G	rs17691466	CHD	35915156
17	43968463	C	G	rs17691508	CHD	35915156
17	43968572	A	G	rs62056760	CHD	35915156
17	43968874	A	G	rs55943606	CHD	35915156
17	43968937	T	C	rs55895732	CHD	35915156
17	43968994	T	C	rs55960528	CHD	35915156
17	43969019	T	C	rs55877243	CHD	35915156
17	43969136	T	C	rs17770296	CHD	35915156
17	43969168	A	T	rs17691556	CHD	35915156
17	43969686	A	T	rs62056761	CHD	35915156
17	43969779	T	G	rs17770337	CHD	35915156
17	43969833	A	G	rs62056773	CHD	35915156
17	43969901	A	G	rs62056774	CHD	35915156
17	43969952	T	C	rs62056775	CHD	35915156
17	43969995	T	C	rs62056776	CHD	35915156
17	43970108	A	C	rs78729125	CHD	35915156
17	43970154	T	C	rs17770343	CHD	35915156
17	43970303	A	G	rs62056777	CHD	35915156
17	43970662	T	G	rs17691610	CHD	35915156
17	43971206	CTAAT	CTAAT		CHD	35915156
17	43971457	C	G	rs76594404	CHD	35915156
17	43971481	T	C	rs80233201	CHD	35915156
17	43971604	C	G	rs62056778	CHD	35915156
17	43971785	A	G	rs11575895	CHD	35915156
17	43971937	A	C	rs62056779	CHD	35915156
17	43972025	TC	TC	rs144722105	CHD	35915156
17	43972142	A	G	rs11575896	CHD	35915156
17	43972581	T	C	rs74457229	CHD	35915156
17	43973080	A	G	rs74548327	CHD	35915156
17	43973121	C	G	rs111972148	CHD	35915156
17	43973233	T	C	rs76324150	CHD	35915156
17	43973408	T	C	rs113347741	CHD	35915156
17	43973413	A	G	rs78720789	CHD	35915156
17	43973652	T	C	rs62056780	CHD	35915156
17	43973899	T	C	rs62056781	CHD	35915156
17	43974065	A	C	rs74496580	CHD	35915156
17	43974230	T	C	rs62056782	CHD	35915156
17	43974354	A	G	rs113161176	CHD	35915156
17	43974476	T	G	rs80346216	CHD	35915156
17	43974477	A	T	rs76632685	CHD	35915156
17	43974549	C	G	rs62056783	CHD	35915156
17	43974889	C	G	rs62056784	CHD	35915156
17	43975263	T	C	rs62056785	CHD	35915156
17	43975285	T	C	rs62056786	CHD	35915156
17	43975382	A	T	rs62056788	CHD	35915156
17	43975415	A	C	rs62056789	CHD	35915156
17	43975417	A	G	rs62056790	CHD	35915156
17	43976064	T	C	rs62056791	CHD	35915156
17	43976627	T	G	rs77561671	CHD	35915156
17	43976644	A	G	rs62056792	CHD	35915156
17	43977018	A	G	rs62056793	CHD	35915156
17	43977049	A	G	rs62056794	CHD	35915156
17	43977702	T	C	rs1864324	CHD	35915156
17	43977827	T	C	rs1864325	CHD	35915156
17	43978041	T	C	rs62056795	CHD	35915156
17	43978120	A	G	rs62056796	CHD	35915156
17	43978295	C	G	rs55691306	CHD	35915156
17	43978306	A	G	rs56306380	CHD	35915156
17	43978308	T	C	rs55841786	CHD	35915156
17	43978320	A	G	rs55823844	CHD	35915156
17	43978534	A	G	rs1560310	CHD	35915156
17	43978604	A	G	rs1467962	CHD	35915156
17	43978625	T	C	rs1560311	CHD	35915156
17	43978934	T	G	rs1467963	CHD	35915156
17	43979468	A	T	rs62056800	CHD	35915156
17	43979504	A	G	rs62056801	CHD	35915156
17	43979622	A	G	rs113834264	CHD	35915156
17	43979822	A	T	rs2099151	CHD	35915156
17	43979971	T	C	rs2082068	CHD	35915156
17	43980530	A	C	rs1984937	CHD	35915156
17	43980762	A	G	rs62056802	CHD	35915156
17	43980998	A	G	rs112003140	CHD	35915156
17	43981103	A	C	rs111689007	CHD	35915156
17	43981795	A	G	rs113589236	CHD	35915156
17	43981831	A	T	rs113029914	CHD	35915156
17	43981958	T	C	rs112275277	CHD	35915156
17	43982069	T	G	rs367820416	CHD	35915156
17	43982159	A	G	rs62056803	CHD	35915156
17	43982286	T	C	rs62056804	CHD	35915156
17	43982903	A	G	rs77084869	CHD	35915156
17	43982961	T	C	rs74573628	CHD	35915156
17	43983159	T	C	rs75617973	CHD	35915156
17	43983363	A	G	rs62056805	CHD	35915156
17	43983801	A	G	rs62056806	CHD	35915156
17	43984253	C	G	rs62056807	CHD	35915156
17	43984399	T	C	rs1467966	CHD	35915156
17	43984646	T	C	rs62056808	CHD	35915156
17	43984669	A	G	rs62056809	CHD	35915156
17	43984672	T	C	rs62056810	CHD	35915156
17	43984864	T	C	rs79492906	CHD	35915156
17	43985247	T	C	rs62056811	CHD	35915156
17	43985597	T	C	rs74509629	CHD	35915156
17	43985662	T	C	rs79290980	CHD	35915156
17	43986396	T	C	rs1467968	CHD	35915156
17	43986420	A	G	rs4371195	CHD	35915156
17	43986432	A	G	rs12150125	CHD	35915156
17	43986462	A	G	rs12150527	CHD	35915156
17	43986992	C	G	rs7502888	CHD	35915156
17	43987154	A	G	rs62056812	CHD	35915156
17	43987184	T	C	rs111447859	CHD	35915156
17	43987723	A	G	rs28439143	CHD	35915156
17	43987801	T	C	rs56189701	CHD	35915156
17	43988205	A	G	rs2435204	CHD	35915156
17	43988623	A	G	rs62056835	CHD	35915156
17	43988884	T	C	rs62056837	CHD	35915156
17	43989087	A	G	rs62056838	CHD	35915156
17	43989129	CA	CA	rs66760063	CHD	35915156
17	43989221	T	C	rs62056839	CHD	35915156
17	43989509	TA	TA		CHD	35915156
17	43989689	T	C	rs62056840	CHD	35915156
17	43989898	T	G	rs112116311	CHD	35915156
17	43989909	A	G	rs78209533	CHD	35915156
17	43990041	A	C	rs62056841	CHD	35915156
17	43990072	A	G	rs79860128	CHD	35915156
17	43990662	A	G	rs9944484	CHD	35915156
17	43990919	A	G	rs17563965	CHD	35915156
17	43991252	AC	AC		CHD	35915156
17	43991272	A	G	rs17563986	CHD	35915156
17	43991515	G	T		CHD	35915156
17	43991781	T	G	rs17564020	CHD	35915156
17	43991888	A	G	rs55682376	CHD	35915156
17	43992233	T	C	rs55788678	CHD	35915156
17	43992244	A	G	rs56042957	CHD	35915156
17	43992283	A	G	rs55810795	CHD	35915156
17	43992305	A	G	rs55933304	CHD	35915156
17	43992456	A	G	rs62056848	CHD	35915156
17	43992463	C	G	rs62056849	CHD	35915156
17	43992581	T	C	rs62056850	CHD	35915156
17	43992806	A	G	rs62056851	CHD	35915156
17	43992939	T	C	rs62056856	CHD	35915156
17	43994252	T	C	rs77926909	CHD	35915156
17	43994358	T	C	rs111541901	CHD	35915156
17	43994386	A	C	rs17649518	CHD	35915156
17	43994435	A	G	rs62056859	CHD	35915156
17	43994508	GAGA	GAGA		CHD	35915156
17	43994623	A	G	rs112647192	CHD	35915156
17	43994648	T	C	rs17649553	CHD	35915156
17	43994952	A	G	rs17649571	CHD	35915156
17	43995098	A	G	rs17564153	CHD	35915156
17	43995139	TTTTT	TTTTT	rs200326647	CHD	35915156
17	43995990	A	G	rs17649635	CHD	35915156
17	43996721	G	C		CHD	35915156
17	43996908	T	G	rs55760800	CHD	35915156
17	43996960	A	G	rs56303672	CHD	35915156
17	43997372	T	C	rs17649641	CHD	35915156
17	43997499	A	T	rs75046472	CHD	35915156
17	43997520	T	C	rs17564223	CHD	35915156
17	43997901	C	G	rs17649700	CHD	35915156
17	43998151	T	C	rs62058962	CHD	35915156
17	43998328	T	C	rs1467969	CHD	35915156
17	43998574	T	G	rs1467970	CHD	35915156
17	43998767	T	C	rs767058	CHD	35915156
17	43998822	A	G	rs767057	CHD	35915156
17	43998910	T	C	rs767056	CHD	35915156
17	43999406	A	G	rs62058964	CHD	35915156
17	43999529	C	G	rs62058965	CHD	35915156
17	43999785	C	G	rs1967981	CHD	35915156
17	43999793	A	G	rs1476127	CHD	35915156
17	44000202	A	G	rs55929431	CHD	35915156
17	44000234	A	T	rs8079501	CHD	35915156
17	44000505	T	C	rs56002706	CHD	35915156
17	44000610	A	G	rs8078495	CHD	35915156
17	44000914	T	C	rs17649866	CHD	35915156
17	44001228	A	G	rs62058968	CHD	35915156
17	44001379	T	C	rs17564493	CHD	35915156
17	44001621	A	G	rs17649918	CHD	35915156
17	44001661	A	G	rs17649954	CHD	35915156
17	44001957	T	G	rs55685451	CHD	35915156
17	44002062	A	C	rs17564591	CHD	35915156
17	44002138	A	G	rs17564619	CHD	35915156
17	44002431	T	C	rs62059003	CHD	35915156
17	44002555	A	G	rs17650063	CHD	35915156
17	44002595	T	C	rs17564703	CHD	35915156
17	44002969	A	C	rs76090253	CHD	35915156
17	44003397	A	T	rs55788597	CHD	35915156
17	44003446	A	G	rs56197117	CHD	35915156
17	44003599	T	C	rs56249311	CHD	35915156
17	44003893	A	G	rs62059004	CHD	35915156
17	44004076	T	C	rs76500077	CHD	35915156
17	44004472	A	G	rs62059005	CHD	35915156
17	44005186	A	G	rs113313477	CHD	35915156
17	44005226	A	C	rs112439933	CHD	35915156
17	44005254	A	T	rs113796169	CHD	35915156
17	44005329	A	G	rs112454267	CHD	35915156
17	44005361	A	G	rs112166495	CHD	35915156
17	44005413	A	G	rs17564780	CHD	35915156
17	44005615	A	G	rs62059007	CHD	35915156
17	44006085	A	G	rs62059008	CHD	35915156
17	44006130	T	C	rs62059009	CHD	35915156
17	44006252	T	C	rs62061705	CHD	35915156
17	44006601	T	C	rs17564829	CHD	35915156
17	44006896	T	C	rs62061706	CHD	35915156
17	44006954	T	C	rs62061707	CHD	35915156
17	44006956	A	G	rs62061708	CHD	35915156
17	44007493	T	C	rs62061709	CHD	35915156
17	44007727	T	C	rs62061710	CHD	35915156
17	44007764	T	C	rs62061711	CHD	35915156
17	44007773	CAAAA			CHD	35915156
17	44007785	G	A		CHD	35915156
17	44009876	A	C	rs62061712	CHD	35915156
17	44009921	A	G	rs7501759	CHD	35915156
17	44010040	A	G	rs2316782	CHD	35915156
17	44010118	C	G	rs2316783	CHD	35915156
17	44010364	C	G	rs4255816	CHD	35915156
17	44010405	A	G	rs62061713	CHD	35915156
17	44010452	A	C	rs62061714	CHD	35915156
17	44010661	A	G	rs113952577	CHD	35915156
17	44010984	A	G	rs78077519	CHD	35915156
17	44011018	A	G	rs17564871	CHD	35915156
17	44011073	A	G	rs17650258	CHD	35915156
17	44011526	A	G	rs62061715	CHD	35915156
17	44011749	A	G	rs17564948	CHD	35915156
17	44011825	A	C	rs17564983	CHD	35915156
17	44012096	A	G	rs62061716	CHD	35915156
17	44012248	A	T	rs62061717	CHD	35915156
17	44012257	CG	CG	rs66755419	CHD	35915156
17	44012260	C	T		CHD	35915156
17	44012343	A	G	rs17650335	CHD	35915156
17	44012463	T	C	rs17565025	CHD	35915156
17	44012915	T	C	rs77924424	CHD	35915156
17	44012989	T	C	rs62061719	CHD	35915156
17	44013024	T	C	rs17650381	CHD	35915156
17	44013103	T	G	rs17650417	CHD	35915156
17	44013189	T	C	rs62061720	CHD	35915156
17	44013346	T	C	rs62061721	CHD	35915156
17	44013475	A	G	rs79857651	CHD	35915156
17	44013483	A	G	rs113756354	CHD	35915156
17	44013938	A	G	rs12150111	CHD	35915156
17	44013966	C	T		CHD	35915156
17	44014137	T	G	rs12150460	CHD	35915156
17	44014263	T	C	rs12150195	CHD	35915156
17	44014384	A	G	rs55874169	CHD	35915156
17	44014981	T	G	rs62061723	CHD	35915156
17	44014982	T	G	rs62061724	CHD	35915156
17	44015446	A	G	rs12150229	CHD	35915156
17	44015464	A	G	rs12150230	CHD	35915156
17	44015624	A	G	rs12150576	CHD	35915156
17	44015745	A	G	rs12150235	CHD	35915156
17	44015816	A	G	rs12150242	CHD	35915156
17	44015929	A	G	rs12150104	CHD	35915156
17	44016157	C	G	rs62061725	CHD	35915156
17	44016341	A	G	rs62061726	CHD	35915156
17	44016462	A	G	rs113537106	CHD	35915156
17	44017124	T	G	rs62061727	CHD	35915156
17	44017180	T	G	rs62061728	CHD	35915156
17	44017283	A	G	rs62061729	CHD	35915156
17	44017342	A	G	rs62061730	CHD	35915156
17	44017666	A	C	rs62061731	CHD	35915156
17	44017941	T	G	rs62061732	CHD	35915156
17	44018399	A	G	rs62061733	CHD	35915156
17	44018488	T	C	rs62061734	CHD	35915156
17	44018519	T	C	rs7210219	CHD	35915156
17	44019103	G	T		CHD	35915156
17	44019107	T	G	rs111825734	CHD	35915156
17	44019479	C	G	rs62062768	CHD	35915156
17	44019643	A	G	rs62062769	CHD	35915156
17	44019680	T	C	rs62062770	CHD	35915156
17	44020282	A	G	rs62062771	CHD	35915156
17	44020314	T	C	rs62062772	CHD	35915156
17	44020545	A	G	rs62062773	CHD	35915156
17	44021061	T	C	rs79115768	CHD	35915156
17	44021218	T	C	rs28416808	CHD	35915156
17	44021463	T	C	rs62062774	CHD	35915156
17	44021699	T	G	rs2316784	CHD	35915156
17	44021717	A	G	rs4327091	CHD	35915156
17	44021744	T	C	rs4479290	CHD	35915156
17	44022043	A	C	rs62062776	CHD	35915156
17	44022068	A	G	rs62062777	CHD	35915156
17	44022319	A	G	rs75839508	CHD	35915156
17	44022376	T	C	rs75686108	CHD	35915156
17	44022433	T	C	rs79765413	CHD	35915156
17	44022434	A	G	rs78834738	CHD	35915156
17	44022528	A	G	rs62062778	CHD	35915156
17	44022577	A	C	rs62062779	CHD	35915156
17	44022593	T	C	rs62062780	CHD	35915156
17	44022632	A	G	rs62062781	CHD	35915156
17	44023087	A	G	rs62062782	CHD	35915156
17	44023520	T	G	rs62062783	CHD	35915156
17	44023842	A	G	rs35163442	CHD	35915156
17	44024552	C	G	rs62062784	CHD	35915156
17	44024562	T	G	rs62062785	CHD	35915156
17	44024660	C	G	rs62062786	CHD	35915156
17	44024865	T	C	rs62062787	CHD	35915156
17	44024906	A	G	rs62062788	CHD	35915156
17	44025033	T	C	rs62062789	CHD	35915156
17	44025045	T	C	rs62062790	CHD	35915156
17	44025273	A	G	rs62062791	CHD	35915156
17	44025347	T	C	rs62062792	CHD	35915156
17	44025359	TTTG	TTTG	rs140618737	CHD	35915156
17	44025592	C	G	rs78026984	CHD	35915156
17	44025650	T	C	rs113395365	CHD	35915156
17	44025888	A	C	rs242559	CHD	35915156
17	44026321	T	C	rs62062793	CHD	35915156
17	44026394	A	G	rs62062794	CHD	35915156
17	44026478	A	G	rs78556223	CHD	35915156
17	44026490	A	C	rs77266933	CHD	35915156
17	44026495	A	G	rs74531363	CHD	35915156
17	44026548	T	C	rs242561	CHD	35915156
17	44027090	T	C	rs62062795	CHD	35915156
17	44027316	A	G	rs62062796	CHD	35915156
17	44027366	T	G	rs62062797	CHD	35915156
17	44027383	A	G	rs62062798	CHD	35915156
17	44027521	T	G	rs62062799	CHD	35915156
17	44027753	A	G	rs62062800	CHD	35915156
17	44028011	T	G	rs62062801	CHD	35915156
17	44028045	T	G	rs62062802	CHD	35915156
17	44028183	T	C	rs62062803	CHD	35915156
17	44028469	CA	CA		CHD	35915156
17	44028707	A	G	rs74903707	CHD	35915156
17	44028796	T	C	rs77017444	CHD	35915156
17	44029178	C	G	rs76839282	CHD	35915156
17	44030115	T	C	rs17650579	CHD	35915156
17	44030195	A	T	rs17650597	CHD	35915156
17	44030231	T	C	rs17650633	CHD	35915156
17	44030311	T	G	rs17650651	CHD	35915156
17	44030773	A	G	rs62062805	CHD	35915156
17	44031420	A	G	rs62062806	CHD	35915156
17	44031540	T	G	rs55978005	CHD	35915156
17	44031946	A	G	rs55946323	CHD	35915156
17	44032073	A	G	rs56317731	CHD	35915156
17	44032470	C	G	rs55821155	CHD	35915156
17	44032597	A	G	rs56080482	CHD	35915156
17	44032768	T	C	rs17571718	CHD	35915156
17	44032879	A	G	rs78555354	CHD	35915156
17	44032915	T	C	rs17571739	CHD	35915156
17	44032956	A	G	rs62062813	CHD	35915156
17	44033002	T	C	rs62063262	CHD	35915156
17	44033132	T	C	rs113520245	CHD	35915156
17	44033169	T	C	rs113277432	CHD	35915156
17	44033188	A	G	rs112950348	CHD	35915156
17	44033394	C	G	rs62063263	CHD	35915156
17	44033401	T	C	rs62063264	CHD	35915156
17	44033468	A	G	rs62063265	CHD	35915156
17	44033488	T	C	rs62063266	CHD	35915156
17	44033802	T	C	rs17571781	CHD	35915156
17	44034340	T	C	rs56201245	CHD	35915156
17	44034486	A	G	rs56302057	CHD	35915156
17	44034575	T	C	rs55746658	CHD	35915156
17	44034673	T	G	rs56367860	CHD	35915156
17	44034833	A	G	rs62063269	CHD	35915156
17	44034859	A	G	rs17571809	CHD	35915156
17	44035233	A	T	rs80190331	CHD	35915156
17	44035367	A	G	rs17650771	CHD	35915156
17	44035516	A	G	rs77555455	CHD	35915156
17	44035706	A	G	rs17571857	CHD	35915156
17	44036047	A	G	rs62063271	CHD	35915156
17	44036129	T	C	rs112916880	CHD	35915156
17	44036287	A	G	rs62063275	CHD	35915156
17	44036408	T	G	rs62063276	CHD	35915156
17	44036462	A	T	rs62063277	CHD	35915156
17	44036787	T	C	rs17650818	CHD	35915156
17	44036914	T	C	rs62063278	CHD	35915156
17	44036936	A	G	rs62063279	CHD	35915156
17	44037079	A	G	rs113793114	CHD	35915156
17	44037299	C	G	rs62063280	CHD	35915156
17	44037491	A	G	rs17650842	CHD	35915156
17	44038785	A	G	rs62063281	CHD	35915156
17	44039008	A	G	rs17650860	CHD	35915156
17	44039043	A	G	rs62063282	CHD	35915156
17	44039410	A	G	rs111520035	CHD	35915156
17	44039516	T	G	rs17650872	CHD	35915156
17	44039691	A	G	rs17650901	CHD	35915156
17	44040120	T	C	rs55780945	CHD	35915156
17	44040823	T	C	rs55711941	CHD	35915156
17	44041101	T	C	rs55709241	CHD	35915156
17	44041107	A	G	rs56280951	CHD	35915156
17	44041562	T	G	rs112058117	CHD	35915156
17	44041817	A	G	rs112206871	CHD	35915156
17	44042221	A	G	rs56166491	CHD	35915156
17	44042361	T	C	rs56226437	CHD	35915156
17	44042366	A	G	rs55907036	CHD	35915156
17	44042783	A	G	rs56294117	CHD	35915156
17	44042868	A	G	rs112415880	CHD	35915156
17	44042939	A	G	rs112003311	CHD	35915156
17	44042951	T	C	rs111751251	CHD	35915156
17	44043378	T	C	rs62063291	CHD	35915156
17	44043636	T	C	rs62063292	CHD	35915156
17	44043819	A	G	rs62063293	CHD	35915156
17	44044157	A	G	rs62063294	CHD	35915156
17	44044220	A	T	rs17650973	CHD	35915156
17	44044431	T	C	rs62063295	CHD	35915156
17	44044508	A	C	rs17650991	CHD	35915156
17	44044823	A	T	rs75145092	CHD	35915156
17	44044940	T	C	rs113857334	CHD	35915156
17	44044985	A	G	rs17572147	CHD	35915156
17	44045474	A	G	rs77513497	CHD	35915156
17	44045574	AC	AC	rs112893615	CHD	35915156
17	44045585	C	A		CHD	35915156
17	44045974	T	C	rs17572169	CHD	35915156
17	44046202	T	C	rs62063296	CHD	35915156
17	44046934	A	T	rs113925422	CHD	35915156
17	44047037	A	T	rs142792793	CHD	35915156
17	44047216	T	G	rs62641967	CHD	35915156
17	44047609	T	C	rs74373419	CHD	35915156
17	44047802	A	T	rs62063297	CHD	35915156
17	44048323	T	G	rs62063298	CHD	35915156
17	44048336	T	C	rs62063299	CHD	35915156
17	44048350	T	C	rs62063300	CHD	35915156
17	44048936	A	C	rs77566074	CHD	35915156
17	44048937	C	T		CHD	35915156
17	44048939	AG		rs367627274	CHD	35915156
17	44048941	C	G	rs62063301	CHD	35915156
17	44048943	A	G	rs62063302	CHD	35915156
17	44049133	T	C	rs62063303	CHD	35915156
17	44049329	T	C	rs75242405	CHD	35915156
17	44049550	A	G	rs17651093	CHD	35915156
17	44049867	A	G	rs17572248	CHD	35915156
17	44049900	A	G	rs62063304	CHD	35915156
17	44050282	A	G	rs62063305	CHD	35915156
17	44050340	A	G	rs17651134	CHD	35915156
17	44050395	A	C	rs62063306	CHD	35915156
17	44050463	T	C	rs62063774	CHD	35915156
17	44050823	T	G	rs62063775	CHD	35915156
17	44050850	A	G	rs62063776	CHD	35915156
17	44051588	C	G	rs117124984	CHD	35915156
17	44051589	T	G	rs118087478	CHD	35915156
17	44051612	A	G	rs77875796	CHD	35915156
17	44051846	A	G	rs1800547	CHD	35915156
17	44051924	A	G	rs17651213	CHD	35915156
17	44052009	T	C	rs17572361	CHD	35915156
17	44052284	A	G	rs17651243	CHD	35915156
17	44052733	A	G	rs78104015	CHD	35915156
17	44053171	A	G	rs62063777	CHD	35915156
17	44053448	A	G	rs2217394	CHD	35915156
17	44053989	A	G	rs62063778	CHD	35915156
17	44054237	A	G	rs17651285	CHD	35915156
17	44054388	T	C	rs17572467	CHD	35915156
17	44054596	T	G	rs17572495	CHD	35915156
17	44054671	T	C	rs62063779	CHD	35915156
17	44055638	A	T	rs754513	CHD	35915156
17	44055647	A	T	rs754512	CHD	35915156
17	44056238	A	G	rs62063780	CHD	35915156
17	44056433	T	C	rs2163129	CHD	35915156
17	44056434	A	G	rs2163130	CHD	35915156
17	44056767	A	G	rs1981997	CHD	35915156
17	44056833	A	G	rs1981998	CHD	35915156
17	44057595	A	G	rs3785884	CHD	35915156
17	44058004	A	G	rs17572613	CHD	35915156
17	44058017	T	G	rs77527347	CHD	35915156
17	44058629	A	T	rs17572627	CHD	35915156
17	44058691	T	G	rs62063781	CHD	35915156
17	44058699	TAGG	TAGG	rs375542128	CHD	35915156
17	44058716	T	G	rs62063782	CHD	35915156
17	44058861	A	C	rs17651483	CHD	35915156
17	44059215	T	C	rs62063783	CHD	35915156
17	44059775	A	G	rs62063784	CHD	35915156
17	44060248	A	G	rs56234850	CHD	35915156
17	44060775	T	C	rs63750417	CHD	35915156
17	44061023	A	G	rs62063786	CHD	35915156
17	44061036	T	C	rs62063787	CHD	35915156
17	44061278	T	C	rs17651549	CHD	35915156
17	44061608	GT	GT		CHD	35915156
17	44061696	C	T		CHD	35915156
17	44061898	C	T		CHD	35915156
17	44062337	G	A		CHD	35915156
17	44062689	C	A		CHD	35915156
17	44062915	G	T		CHD	35915156
17	44062993	G	A		CHD	35915156
17	44063140	G	A		CHD	35915156
17	44063393	G	A		CHD	35915156
17	44063563	C	T		CHD	35915156
17	44063723	C	A		CHD	35915156
17	44063766	G	A		CHD	35915156
17	44063787	G	A		CHD	35915156
17	44064208	G	A		CHD	35915156
17	44064334	C	T		CHD	35915156
17	44064759	C	A		CHD	35915156
17	44065410	A	G	rs10445371	CHD	35915156
17	44065669	A	T	rs919461	CHD	35915156
17	44065740	T	C	rs919462	CHD	35915156
17	44065901	T	C	rs919464	CHD	35915156
17	44066088	A	T	rs62063794	CHD	35915156
17	44066172	A	G	rs112385572	CHD	35915156
17	44066634	C	G	rs17651700	CHD	35915156
17	44066868	A	C	rs372810927	CHD	35915156
17	44066874	A	G	rs111240522	CHD	35915156
17	44066995	T	C	rs113134013	CHD	35915156
17	44067046	A	G	rs76357066	CHD	35915156
17	44067400	T	C	rs10445337	CHD	35915156
17	44067508	A	G	rs79447161	CHD	35915156
17	44067546	T	C	rs17651754	CHD	35915156
17	44067682	A	G	rs10445338	CHD	35915156
17	44067831	T	C	rs111652694	CHD	35915156
17	44068112	C	G	rs75743061	CHD	35915156
17	44068238	T	C	rs62063795	CHD	35915156
17	44068289	A	G	rs62063796	CHD	35915156
17	44068294	C	G	rs62063797	CHD	35915156
17	44068480	T	C	rs77290642	CHD	35915156
17	44068481	A	G	rs76618565	CHD	35915156
17	44068543	A	G	rs62063798	CHD	35915156
17	44068924	A	G	rs1052551	CHD	35915156
17	44069180	C	G	rs62063799	CHD	35915156
17	44069198	T	C	rs62063800	CHD	35915156
17	44069376	T	G	rs62063801	CHD	35915156
17	44069687	A	G	rs17651857	CHD	35915156
17	44069768	A	G	rs74759276	CHD	35915156
17	44069840	A	G	rs17651887	CHD	35915156
17	44069970	C	G	rs78599197	CHD	35915156
17	44070111	C	G	rs62063842	CHD	35915156
17	44070545	A	G	rs55662347	CHD	35915156
17	44070956	A	T	rs55913645	CHD	35915156
17	44071089	C	G	rs17573175	CHD	35915156
17	44071294	T	C	rs62063845	CHD	35915156
17	44071674	A	G	rs62063846	CHD	35915156
17	44072017	A	C	rs55736025	CHD	35915156
17	44072041	A	T	rs55886080	CHD	35915156
17	44072423	A	C	rs75944932	CHD	35915156
17	44072854	T	C	rs17573245	CHD	35915156
17	44072881	C	G	rs17573266	CHD	35915156
17	44072984	A	G	rs112572874	CHD	35915156
17	44073027	A	G	rs17652036	CHD	35915156
17	44073062	T	G	rs62063849	CHD	35915156
17	44073145	C	G	rs17652066	CHD	35915156
17	44073739	A	G	rs62063850	CHD	35915156
17	44073889	A	G	rs1052553	CHD	35915156
17	44073973	T	C	rs17652121	CHD	35915156
17	44074435	C	G	rs62063851	CHD	35915156
17	44074581	A	G	rs62063852	CHD	35915156
17	44074613	A	G	rs62063853	CHD	35915156
17	44074619	A	G	rs62063854	CHD	35915156
17	44075099	T	C	rs2004673	CHD	35915156
17	44075110	A	T	rs2004674	CHD	35915156
17	44075535	T	C	rs62063855	CHD	35915156
17	44075837	T	C	rs1078269	CHD	35915156
17	44075901	A	G	rs1078268	CHD	35915156
17	44076466	A	G	rs62063856	CHD	35915156
17	44076665	A	G	rs62063857	CHD	35915156
17	44077708	T	G	rs79959255	CHD	35915156
17	44077850	A	G	rs56301633	CHD	35915156
17	44077851	A	T	rs56108300	CHD	35915156
17	44078616	A	G	rs62063859	CHD	35915156
17	44078832	A	G	rs62064660	CHD	35915156
17	44078892	A	G	rs62064661	CHD	35915156
17	44079567	T	C	rs17573447	CHD	35915156
17	44079721	A	G	rs62064662	CHD	35915156
17	44080039	T	G	rs62064663	CHD	35915156
17	44081064	A	G	rs8070723	CHD	35915156
17	44081224	A	G	rs17573509	CHD	35915156
17	44081462	T	C	rs62064664	CHD	35915156
17	44081527	T	C	rs62064665	CHD	35915156
17	44082181	A	G	rs111324579	CHD	35915156
17	44082249	A	T	rs113201171	CHD	35915156
17	44082432	A	G	rs112310745	CHD	35915156
17	44082441	T	C	rs74450848	CHD	35915156
17	44082446	A	G	rs74846646	CHD	35915156
17	44082514	T	C	rs62064666	CHD	35915156
17	44082528	A	T	rs62064667	CHD	35915156
17	44082603	A	C	rs17573593	CHD	35915156
17	44082981	A	G	rs62064668	CHD	35915156
17	44083081	A	G	rs17573607	CHD	35915156
17	44083323	T	C	rs17652337	CHD	35915156
17	44083402	A	G	rs1991556	CHD	35915156
17	44083948	T	C	rs8067056	CHD	35915156
17	44084002	T	C	rs112836774	CHD	35915156
17	44084008	T	C	rs12946693	CHD	35915156
17	44084157	T	C	rs113316734	CHD	35915156
17	44084533	T	C	rs74829364	CHD	35915156
17	44084676	T	C	rs62064669	CHD	35915156
17	44084844	C	G	rs78962882	CHD	35915156
17	44085743	T	C	rs78136862	CHD	35915156
17	44085852	A	T	rs62064670	CHD	35915156
17	44086100	T	C	rs62064671	CHD	35915156
17	44086521	A	G	rs62064672	CHD	35915156
17	44086726	T	C	rs370558872	CHD	35915156
17	44088772	A	C	rs62064674	CHD	35915156
17	44088926	T	C	rs62064675	CHD	35915156
17	44088937	C	G	rs17652449	CHD	35915156
17	44089108	T	C	rs76723223	CHD	35915156
17	44089563	T	C	rs733966	CHD	35915156
17	44089690	T	C	rs733967	CHD	35915156
17	44089715	T	C	rs733968	CHD	35915156
17	44089727	A	G	rs733969	CHD	35915156
17	44089921	T	C	rs4283261	CHD	35915156
17	44090035	C	G	rs62062265	CHD	35915156
17	44090148	A	C	rs75666751	CHD	35915156
17	44090236	T	C	rs4306559	CHD	35915156
17	44090339	T	C	rs747152	CHD	35915156
17	44090455	T	C	rs12150254	CHD	35915156
17	44090536	G	A		CHD	35915156
17	44090538	G	T		CHD	35915156
17	44090646	A	G	rs12150170	CHD	35915156
17	44090685	T	G	rs12150515	CHD	35915156
17	44090704	A	G	rs62062266	CHD	35915156
17	44090796	T	C	rs17573858	CHD	35915156
17	44090854	T	C	rs62062267	CHD	35915156
17	44090858	T	C	rs62062268	CHD	35915156
17	44091092	C	G	rs62062269	CHD	35915156
17	44091195	T	C	rs62062270	CHD	35915156
17	44091724	A	G	rs75534191	CHD	35915156
17	44091886	T	C	rs9891103	CHD	35915156
17	44092108	T	C	rs62062272	CHD	35915156
17	44092243	T	C	rs62062273	CHD	35915156
17	44092497	T	C	rs12150469	CHD	35915156
17	44092729	TAAA	TAAA	rs72169174	CHD	35915156
17	44092744	A	G	rs112402370	CHD	35915156
17	44092801	A	G	rs12149995	CHD	35915156
17	44093319	A	G	rs62062274	CHD	35915156
17	44093496	A	G	rs62062275	CHD	35915156
17	44093627	A	G	rs62062276	CHD	35915156
17	44093753	T	G	rs62062277	CHD	35915156
17	44093860	A	G	rs62062278	CHD	35915156
17	44093964	T	C	rs62062279	CHD	35915156
17	44093993	T	C	rs62062280	CHD	35915156
17	44094112	A	G	rs62062281	CHD	35915156
17	44094133	CA	CA		CHD	35915156
17	44094374	A	G	rs62062282	CHD	35915156
17	44094471	A	G	rs17652502	CHD	35915156
17	44094667	C	G	rs2316948	CHD	35915156
17	44094871	A	G	rs9709338	CHD	35915156
17	44095055	A	C	rs62062283	CHD	35915156
17	44095335	A	C	rs111976319	CHD	35915156
17	44095570	A	G	rs62062284	CHD	35915156
17	44095661	T	G	rs62062285	CHD	35915156
17	44096486	T	C	rs62062286	CHD	35915156
17	44096541	T	G	rs62062287	CHD	35915156
17	44096553	A	G	rs62062288	CHD	35915156
17	44097235	C	G	rs62062289	CHD	35915156
17	44098861	G	T		CHD	35915156
17	44098862	G	A		CHD	35915156
17	44098967	A	G	rs17652520	CHD	35915156
17	44099082	T	C	rs17573907	CHD	35915156
17	44099129	A	C	rs62062290	CHD	35915156
17	44099669	A	G	rs55726761	CHD	35915156
17	44099809	A	C	rs62062292	CHD	35915156
17	44099827	C	G	rs77747656	CHD	35915156
17	44100553	A	C	rs62062293	CHD	35915156
17	44100666	A	C	rs62062294	CHD	35915156
17	44100906	A	G	rs62062295	CHD	35915156
17	44100916	T	C	rs62062296	CHD	35915156
17	44101004	A	G	rs62062297	CHD	35915156
17	44101563	T	C	rs9468	CHD	35915156
17	44101871	A	G	rs8712	CHD	35915156
17	44102604	T	C	rs1052587	CHD	35915156
17	44102638	A	G	rs1052590	CHD	35915156
17	44102689	C	G	rs1052594	CHD	35915156
17	44102741	TCA	TCA		CHD	35915156
17	44102865	A	C	rs17574040	CHD	35915156
17	44102933	T	C	rs16940799	CHD	35915156
17	44103296	T	C	rs7687	CHD	35915156
17	44103616	T	C	rs17652748	CHD	35915156
17	44103825	T	C	rs75010486	CHD	35915156
17	44103826	A	G	rs16940806	CHD	35915156
17	44104278	TG	TG		CHD	35915156
17	44104343	A	C	rs2158257	CHD	35915156
17	44104410	TCTC	TCTC		CHD	35915156
17	44104509	T	C	rs17574228	CHD	35915156
17	44104576	CCTT	CCTT		CHD	35915156
17	44106219	T	C	rs78681971	CHD	35915156
17	44106220	A	G	rs79772576	CHD	35915156
17	44106515	AAAG	AAAG	rs149028349	CHD	35915156
17	44106806	A	G	rs78229689	CHD	35915156
17	44108100	T	C	rs7350928	CHD	35915156
17	44108202	A	G	rs17574361	CHD	35915156
17	44108355	A	G	rs17652961	CHD	35915156
17	44108906	A	G	rs34579536	CHD	35915156
17	44109188	C	G	rs17574425	CHD	35915156
17	44109248	A	G	rs55881134	CHD	35915156
17	44109769	C	G	rs1076222	CHD	35915156
17	44110271	A	G	rs7350980	CHD	35915156
17	44110532	A	G	rs36076725	CHD	35915156
17	44110541	A	G	rs35833914	CHD	35915156
17	44110670	C	G	rs4597358	CHD	35915156
17	44110888	A	T	rs77009866	CHD	35915156
17	44111109	A	G	rs62062321	CHD	35915156
17	44111613	A	G	rs17574604	CHD	35915156
17	44111827	A	C	rs17653162	CHD	35915156
17	44112385	A	G	rs62062322	CHD	35915156
17	44112441	A	G	rs17653193	CHD	35915156
17	44112638	T	C	rs17653211	CHD	35915156
17	44112743	A	C	rs17653255	CHD	35915156
17	44113224	T	C	rs62062323	CHD	35915156
17	44113359	T	C	rs4608377	CHD	35915156
17	44113392	T	A		CHD	35915156
17	44113491	T	C	rs12185225	CHD	35915156
17	44113963	T	C	rs12150438	CHD	35915156
17	44114218	T	C	rs12150162	CHD	35915156
17	44114362	A	T	rs62062324	CHD	35915156
17	44114364	A	C	rs62062325	CHD	35915156
17	44114372	T	C	rs62062133	CHD	35915156
17	44114432	A	C	rs62062134	CHD	35915156
17	44115074	T	C	rs17574796	CHD	35915156
17	44115107	T	C	rs17574824	CHD	35915156
17	44115351	T	C	rs12185243	CHD	35915156
17	44115440	T	C	rs8077487	CHD	35915156
17	44115569	A	C	rs11079729	CHD	35915156
17	44115730	A	G	rs12150542	CHD	35915156
17	44115886	T	C	rs12150090	CHD	35915156
17	44116238	A	G	rs41437445	CHD	35915156
17	44116312	T	C	rs62062136	CHD	35915156
17	44116950	T	G	rs7221390	CHD	35915156
17	44117119	A	G	rs34043286	CHD	35915156
17	44117397	A	G	rs10514897	CHD	35915156
17	44118848	A	G	rs62062137	CHD	35915156
17	44118999	A	G	rs41382552	CHD	35915156
17	44119320	T	C	rs55893711	CHD	35915156
17	44119463	T	C	rs55649944	CHD	35915156
17	44119474	T	C	rs56406462	CHD	35915156
17	44119636	A	C	rs10514898	CHD	35915156
17	44120442	A	G	rs41374248	CHD	35915156
17	44120608	A	G	rs79252344	CHD	35915156
17	44121469	C	T		CHD	35915156
17	44121917	C	T		CHD	35915156
17	44122345	G	A		CHD	35915156
17	44122348	C	T		CHD	35915156
17	44122354	G	A		CHD	35915156
17	44122484	C	T		CHD	35915156
17	44122626	C	A		CHD	35915156
17	44122896	A	G	rs77105679	CHD	35915156
17	44123248	T	C	rs62063670	CHD	35915156
17	44123685	A	G	rs74571696	CHD	35915156
17	44123717	T	C	rs79698033	CHD	35915156
17	44124535	T	C	rs79065019	CHD	35915156
17	44124837	A	G	rs62063671	CHD	35915156
17	44125066	T	C	rs112578465	CHD	35915156
17	44125277	CT	CT		CHD	35915156
17	44125288	A	G	rs62063672	CHD	35915156
17	44125484	T	G	rs62063673	CHD	35915156
17	44125704	T	C	rs12150336	CHD	35915156
17	44126218	A	G	rs12150570	CHD	35915156
17	44126365	T	C	rs7218319	CHD	35915156
17	44126473	AG	AG		CHD	35915156
17	44126575	T	C	rs62063675	CHD	35915156
17	44126650	T	C	rs112746008	CHD	35915156
17	44126673	A	G	rs112333322	CHD	35915156
17	44126691	A	G	rs111327992	CHD	35915156
17	44126765	A	C	rs113434679	CHD	35915156
17	44126977	C	G	rs74977736	CHD	35915156
17	44127471	GTGGT	GTGGT		CHD	35915156
17	44128125	A	C	rs12150447	CHD	35915156
17	44128407	A	C	rs12150064	CHD	35915156
17	44128876	A	T	rs17653836	CHD	35915156
17	44129253	T	C	rs17575423	CHD	35915156
17	44129800	A	G	rs62063676	CHD	35915156
17	44129885	T	C	rs62063677	CHD	35915156
17	44129949	C	G	rs62063678	CHD	35915156
17	44129997	AAAC	AAAC	rs142767245	CHD	35915156
17	44130328	TC	TC	rs35443051	CHD	35915156
17	44130587	T	G	rs79649865	CHD	35915156
17	44130668	A	T	rs75546272	CHD	35915156
17	44130878	A	G	rs111853996	CHD	35915156
17	44130924	A	T	rs112674766	CHD	35915156
17	44131022	T	C	rs112074397	CHD	35915156
17	44131559	A	C	rs62063680	CHD	35915156
17	44131592	A	G	rs62063681	CHD	35915156
17	44131622	A	G	rs62063682	CHD	35915156
17	44131717	A	G	rs62063683	CHD	35915156
17	44131798	T	C	rs79180862	CHD	35915156
17	44132269	T	C	rs62063684	CHD	35915156
17	44132379	A	G	rs62063685	CHD	35915156
17	44132458	A	G	rs62063686	CHD	35915156
17	44132592	A	G	rs62063687	CHD	35915156
17	44132887	T	C	rs62060760	CHD	35915156
17	44133031	A	T	rs17575437	CHD	35915156
17	44133070	A	T	rs17653889	CHD	35915156
17	44133142	A	G	rs17653906	CHD	35915156
17	44133162	A	C	rs62060761	CHD	35915156
17	44133396	A	G	rs62060762	CHD	35915156
17	44133403	T	C	rs62060763	CHD	35915156
17	44133534	T	C	rs111259120	CHD	35915156
17	44133633	A	G	rs62060764	CHD	35915156
17	44133648	A	C	rs62060765	CHD	35915156
17	44133818	TA	TA	rs71920662	CHD	35915156
17	44134095	A	G	rs17575507	CHD	35915156
17	44134391	T	G	rs876944	CHD	35915156
17	44134910	A	G	rs62060767	CHD	35915156
17	44134984	A	G	rs62060768	CHD	35915156
17	44135026	C	G	rs62060769	CHD	35915156
17	44135359	T	C	rs1107820	CHD	35915156
17	44135827	A	G	rs17575556	CHD	35915156
17	44135985	A	G	rs17653998	CHD	35915156
17	44136425	AAAG	AAAG	rs201194882	CHD	35915156
17	44136577	A	C	rs111372048	CHD	35915156
17	44136634	A	G	rs62060785	CHD	35915156
17	44136763	T	C	rs62060786	CHD	35915156
17	44136803	T	G	rs62060787	CHD	35915156
17	44137009	AAAAA	AAAAA	rs200791233	CHD	35915156
17	44137070	A	G	rs41384744	CHD	35915156
17	44137189	A	T	rs55714296	CHD	35915156
17	44137311	A	G	rs55690782	CHD	35915156
17	44137676	T	A		CHD	35915156
17	44137678	G	A		CHD	35915156
17	44137925	T	C	rs17654016	CHD	35915156
17	44138201	T	C	rs7220752	CHD	35915156
17	44139083	C	G	rs2316951	CHD	35915156
17	44139190	C	G	rs2316952	CHD	35915156
17	44139662	T	C	rs17575683	CHD	35915156
17	44139762	C	G	rs112411928	CHD	35915156
17	44140341	A	G	rs2316953	CHD	35915156
17	44141347	A	G	rs2838	CHD	35915156
17	44141732	A	G	rs12150127	CHD	35915156
17	44141955	A	T	rs62060792	CHD	35915156
17	44142121	A	G	rs76307183	CHD	35915156
17	44142332	G	T		CHD	35915156
17	44142334	G	T		CHD	35915156
17	44142427	A	G	rs62060793	CHD	35915156
17	44142566	T	C	rs62060794	CHD	35915156
17	44142663	T	C	rs62060795	CHD	35915156
17	44142879	T	C	rs17575773	CHD	35915156
17	44143029	T	G	rs62060796	CHD	35915156
17	44143344	A	G	rs62060797	CHD	35915156
17	44143484	A	G	rs12150344	CHD	35915156
17	44144152	T	C	rs62060798	CHD	35915156
17	44144251	T	G	rs62060799	CHD	35915156
17	44144345	A	G	rs17575822	CHD	35915156
17	44144387	A	C	rs17575850	CHD	35915156
17	44144634	A	G	rs17659731	CHD	35915156
17	44145373	T	C	rs75641221	CHD	35915156
17	44145512	CAAG	CAAG		CHD	35915156
17	44145592	A	G	rs62060800	CHD	35915156
17	44145860	A	G	rs62060801	CHD	35915156
17	44146165	C	G	rs17659743	CHD	35915156
17	44146336	A	C	rs62060802	CHD	35915156
17	44146357	T	C	rs75975083	CHD	35915156
17	44146451	T	C	rs77950913	CHD	35915156
17	44146567	T	C	rs79782347	CHD	35915156
17	44147411	A	G	rs56318865	CHD	35915156
17	44147511	C	G	rs56041778	CHD	35915156
17	44147574	A	G	rs55947022	CHD	35915156
17	44147599	C	G	rs55929190	CHD	35915156
17	44147721	T	C	rs56323408	CHD	35915156
17	44148267	T	C	rs55831516	CHD	35915156
17	44148613	A	G	rs62060809	CHD	35915156
17	44148674	A	G	rs62060810	CHD	35915156
17	44149297	A	C	rs1117253	CHD	35915156
17	44149348	C	A		CHD	35915156
17	44149448	C	G	rs12150625	CHD	35915156
17	44149537	C	G	rs12150627	CHD	35915156
17	44149581	T	C	rs12150628	CHD	35915156
17	44149741	A	G	rs12150611	CHD	35915156
17	44150042	T	C	rs74850776	CHD	35915156
17	44150152	A	T	rs974295	CHD	35915156
17	44150161	T	G	rs1029463	CHD	35915156
17	44150163	T	G	rs974294	CHD	35915156
17	44150233	A	G	rs974293	CHD	35915156
17	44150464	T	C	rs974292	CHD	35915156
17	44150480	A	T	rs974291	CHD	35915156
17	44150920	T	C	rs12150551	CHD	35915156
17	44151156	T	C	rs12150558	CHD	35915156
17	44151546	T	G	rs9907738	CHD	35915156
17	44151667	A	G	rs62060812	CHD	35915156
17	44151697	A	T	rs62060834	CHD	35915156
17	44152390	T	C	rs62060835	CHD	35915156
17	44152447	A	G	rs62060836	CHD	35915156
17	44152760	T	G	rs62060837	CHD	35915156
17	44153144	A	G	rs62060838	CHD	35915156
17	44153227	A	G	rs62060839	CHD	35915156
17	44153258	A	G	rs62060840	CHD	35915156
17	44153386	A	T	rs62060841	CHD	35915156
17	44153607	A	T	rs62060842	CHD	35915156
17	44153626	T	C	rs62060843	CHD	35915156
17	44153836	T	C	rs62060844	CHD	35915156
17	44153909	G	A		CHD	35915156
17	44154033	T	C	rs76154201	CHD	35915156
17	44154048	T	C	rs75530705	CHD	35915156
17	44154105	A	G	rs112197756	CHD	35915156
17	44154393	A	G	rs62060845	CHD	35915156
17	44154461	A	C	rs62060846	CHD	35915156
17	44154607	T	C	rs74481389	CHD	35915156
17	44154946	T	C	rs62060847	CHD	35915156
17	44155157	T	C	rs56100031	CHD	35915156
17	44155707	T	C	rs55972730	CHD	35915156
17	44155732	T	C	rs2066899	CHD	35915156
17	44155925	TACAA	TACAA		CHD	35915156
17	44156167	A	G	rs2316954	CHD	35915156
17	44156180	G	A		CHD	35915156
17	44156181	T	A		CHD	35915156
17	44157597	A	G	rs17659881	CHD	35915156
17	44157622	T	G	rs78938131	CHD	35915156
17	44157982	A	T	rs62060850	CHD	35915156
17	44157992	T	C	rs62060851	CHD	35915156
17	44159102	T	C	rs1476554	CHD	35915156
17	44159555	A	C	rs77138434	CHD	35915156
17	44159631	T	G	rs111913701	CHD	35915156
17	44159672	A	G	rs111519055	CHD	35915156
17	44159695	T	C	rs77925835	CHD	35915156
17	44159725	T	C	rs17659953	CHD	35915156
17	44159849	T	C	rs17576165	CHD	35915156
17	44159988	A	G	rs17576200	CHD	35915156
17	44160050	A	G	rs62060852	CHD	35915156
17	44160592	A	G	rs62060853	CHD	35915156
17	44160674	C	G	rs17660017	CHD	35915156
17	44161091	GCTCC	GCTCC		CHD	35915156
17	44161146	T	G	rs55987700	CHD	35915156
17	44161302	A	G	rs113788190	CHD	35915156
17	44161360	A	T	rs112364920	CHD	35915156
17	44161470	A	C	rs80028338	CHD	35915156
17	44161522	A	C	rs113955100	CHD	35915156
17	44161860	T	C	rs62060855	CHD	35915156
17	44161875	A	C	rs62060856	CHD	35915156
17	44161985	T	G	rs2316955	CHD	35915156
17	44162056	A	T	rs2316956	CHD	35915156
17	44162284	T	C	rs17660065	CHD	35915156
17	44162597	A	C	rs8080583	CHD	35915156
17	44163411	T	C	rs55864131	CHD	35915156
17	44163547	ACG	ACG	rs67335396	CHD	35915156
17	44164090	C	G	rs62060858	CHD	35915156
17	44164133	A	G	rs62060859	CHD	35915156
17	44164323	A	G	rs55692232	CHD	35915156
17	44165049	A	G	rs3912063	CHD	35915156
17	44165069	A	G	rs3912062	CHD	35915156
17	44165098	T	C	rs3912061	CHD	35915156
17	44165169	T	C	rs3865315	CHD	35915156
17	44165435	T	C	rs3912060	CHD	35915156
17	44165594	A	C	rs55955207	CHD	35915156
17	44165596	T	C	rs55735563	CHD	35915156
17	44165803	T	C	rs17660132	CHD	35915156
17	44165852	A	G	rs74348235	CHD	35915156
17	44166080	A	T	rs201489508	CHD	35915156
17	44166197	A	G	rs62061764	CHD	35915156
17	44166311	T	C	rs17660167	CHD	35915156
17	44166500	A	G	rs17660228	CHD	35915156
17	44166646	T	C	rs17660251	CHD	35915156
17	44167101	T	C	rs17660294	CHD	35915156
17	44167464	A	G	rs62061766	CHD	35915156
17	44167661	T	G	rs79923630	CHD	35915156
17	44167729	A	G	rs62061767	CHD	35915156
17	44168295	CTTA	CTTA		CHD	35915156
17	44168508	T	C	rs111364350	CHD	35915156
17	44168677	A	G	rs2097760	CHD	35915156
17	44169377	C	G	rs62061770	CHD	35915156
17	44169406	A	G	rs62061771	CHD	35915156
17	44169437	T	C	rs62061772	CHD	35915156
17	44169581	T	C	rs111970616	CHD	35915156
17	44169605	T	C	rs17660337	CHD	35915156
17	44169759	A	G	rs62061788	CHD	35915156
17	44169769	T	C	rs62061789	CHD	35915156
17	44170018	C	G	rs17576631	CHD	35915156
17	44170238	A	G	rs112596352	CHD	35915156
17	44170414	A	G	rs62061790	CHD	35915156
17	44170612	T	C	rs17660398	CHD	35915156
17	44171024	T	C	rs62061791	CHD	35915156
17	44171554	A	G	rs62061792	CHD	35915156
17	44171565	A	C	rs62061793	CHD	35915156
17	44172205	CA	CA		CHD	35915156
17	44172327	A	T	rs17576695	CHD	35915156
17	44172391	T	C	rs80020809	CHD	35915156
17	44172408	C	G	rs77044307	CHD	35915156
17	44172698	T	C	rs79348289	CHD	35915156
17	44172773	T	C	rs75412750	CHD	35915156
17	44173179	A	C	rs62061795	CHD	35915156
17	44173356	C	G	rs17576709	CHD	35915156
17	44173408	A	G	rs62061796	CHD	35915156
17	44173812	A	G	rs62061798	CHD	35915156
17	44174068	T	C	rs62061799	CHD	35915156
17	44174109	C	G	rs62061800	CHD	35915156
17	44174235	A	G	rs62061801	CHD	35915156
17	44174351	A	T	rs62061802	CHD	35915156
17	44174513	A	C	rs62061803	CHD	35915156
17	44176092	A	G	rs55900347	CHD	35915156
17	44176170	C	G	rs56240678	CHD	35915156
17	44176215	A	G	rs55825513	CHD	35915156
17	44177097	T	C	rs62061807	CHD	35915156
17	44177304	TA	TA		CHD	35915156
17	44177337	T	C	rs62061808	CHD	35915156
17	44177669	T	C	rs77604208	CHD	35915156
17	44177755	C	G	rs80120913	CHD	35915156
17	44177993	A	C	rs17660464	CHD	35915156
17	44178272	T	C	rs17576779	CHD	35915156
17	44178337	T	C	rs17660488	CHD	35915156
17	44178839	T	C	rs62061809	CHD	35915156
17	44178884	A	G	rs62061810	CHD	35915156
17	44179168	AACC	AACC		CHD	35915156
17	44179723	T	C	rs111957446	CHD	35915156
17	44179749	A	G	rs112102887	CHD	35915156
17	44179969	A	G	rs112893440	CHD	35915156
17	44179992	A	G	rs17576842	CHD	35915156
17	44180173	T	G	rs62061811	CHD	35915156
17	44180442	A	G	rs17576870	CHD	35915156
17	44180954	A	G	rs17660595	CHD	35915156
17	44180997	T	C	rs62061812	CHD	35915156
17	44181118	A	G	rs62061813	CHD	35915156
17	44181454	T	C	rs111952388	CHD	35915156
17	44181508	T	G	rs62061814	CHD	35915156
17	44181681	A	G	rs62061815	CHD	35915156
17	44181933	T	C	rs17576954	CHD	35915156
17	44182181	T	C	rs77924366	CHD	35915156
17	44182336	A	C	rs62061816	CHD	35915156
17	44182706	A	G	rs62061817	CHD	35915156
17	44182917	C	G	rs62061818	CHD	35915156
17	44182955	T	C	rs75330746	CHD	35915156
17	44182956	A	G	rs75183956	CHD	35915156
17	44182983	A	G	rs78381082	CHD	35915156
17	44183002	C	A		CHD	35915156
17	44183232	G	C		CHD	35915156
17	44183317	A	C	rs371996525	CHD	35915156
17	44183403	A	G	rs111676341	CHD	35915156
17	44183616	A	C	rs17576989	CHD	35915156
17	44183790	A	G	rs79923708	CHD	35915156
17	44184375	A	G	rs79346219	CHD	35915156
17	44184404	A	G	rs73984689	CHD	35915156
17	44184428	T	C	rs111295615	CHD	35915156
17	44184808	C	G	rs111905143	CHD	35915156
17	44184819	CAAAG	CAAAG		CHD	35915156
17	44185245	A	C	rs76761511	CHD	35915156
17	44185431	T	C	rs62061820	CHD	35915156
17	44186055	A	G	rs62061821	CHD	35915156
17	44186063	T	C	rs16940904	CHD	35915156
17	44186252	A	G	rs17577024	CHD	35915156
17	44186301	T	C	rs17577052	CHD	35915156
17	44186593	T	C	rs77635460	CHD	35915156
17	44186894	A	C	rs62061822	CHD	35915156
17	44187257	A	G	rs9303525	CHD	35915156
17	44187492	A	G	rs17577094	CHD	35915156
17	44188477	T	G	rs17577159	CHD	35915156
17	44188645	T	C	rs62061823	CHD	35915156
17	44188755	T	C	rs62061824	CHD	35915156
17	44188764	T	C	rs55794067	CHD	35915156
17	44189373	T	C	rs17660847	CHD	35915156
17	44189408	T	C	rs17660865	CHD	35915156
17	44189799	T	C	rs112480703	CHD	35915156
17	44189855	A	G	rs79772780	CHD	35915156
17	44189858	A	G	rs76640332	CHD	35915156
17	44189910	A	G	rs78929339	CHD	35915156
17	44190156	T	C	rs62061845	CHD	35915156
17	44191085	A	G	rs17660907	CHD	35915156
17	44191159	T	C	rs17660936	CHD	35915156
17	44191682	A	G	rs62061847	CHD	35915156
17	44191835	A	G	rs17577313	CHD	35915156
17	44192395	T	G	rs4548919	CHD	35915156
17	44192568	T	C	rs4630591	CHD	35915156
17	44192590	A	T	rs35524223	CHD	35915156
17	44192618	A	G	rs4606752	CHD	35915156
17	44192923	A	G	rs17577369	CHD	35915156
17	44192946	T	C	rs62061848	CHD	35915156
17	44192957	T	C	rs17661015	CHD	35915156
17	44193097	A	C	rs17661027	CHD	35915156
17	44193882	T	C	rs62061849	CHD	35915156
17	44194152	A	T	rs17661045	CHD	35915156
17	44194381	A	T	rs17577447	CHD	35915156
17	44194519	T	C	rs62061850	CHD	35915156
17	44194621	C	G	rs111880194	CHD	35915156
17	44194735	T	G	rs10514901	CHD	35915156
17	44194835	T	C	rs17577496	CHD	35915156
17	44194891	T	C	rs62061851	CHD	35915156
17	44195424	A	C	rs62061852	CHD	35915156
17	44195495	A	G	rs727425	CHD	35915156
17	44195611	CA	CA		CHD	35915156
17	44196015	C	G	rs17661141	CHD	35915156
17	44196125	T	C	rs62061853	CHD	35915156
17	44196153	A	G	rs1468241	CHD	35915156
17	44196447	A	T	rs1468240	CHD	35915156
17	44196653	A	G	rs75229280	CHD	35915156
17	44196799	A	G	rs112813897	CHD	35915156
17	44196822	A	G	rs113909426	CHD	35915156
17	44197032	T	C	rs111678697	CHD	35915156
17	44197603	T	C	rs4383188	CHD	35915156
17	44197806	T	C	rs1966345	CHD	35915156
17	44198080	T	C	rs62061854	CHD	35915156
17	44198806	T	C	rs3087534	CHD	35915156
17	44199029	T	C	rs76924476	CHD	35915156
17	44199670	A	G	rs62061855	CHD	35915156
17	44200015	T	C	rs62061856	CHD	35915156
17	44200033	T	C	rs62061858	CHD	35915156
17	44200078	A	T	rs112560196	CHD	35915156
17	44200510	A	C	rs75652502	CHD	35915156
17	44201109	C	G	rs62061859	CHD	35915156
17	44201344	C	G	rs55802590	CHD	35915156
17	44201358	TG	TG		CHD	35915156
17	44201667	A	G	rs56257094	CHD	35915156
17	44201680	A	C	rs55672516	CHD	35915156
17	44201791	C	G	rs112073200	CHD	35915156
17	44201865	T	C	rs62063163	CHD	35915156
17	44201887	T	C	rs62063164	CHD	35915156
17	44202147	A	G	rs62063165	CHD	35915156
17	44202231	A	G	rs62063166	CHD	35915156
17	44202564	A	G	rs55669501	CHD	35915156
17	44202608	T	C	rs55686102	CHD	35915156
17	44202690	T	C	rs8068300	CHD	35915156
17	44202952	C	G	rs55885063	CHD	35915156
17	44203131	C	G	rs56273589	CHD	35915156
17	44203311	T	C	rs62063171	CHD	35915156
17	44203366	T	C	rs62063172	CHD	35915156
17	44203413	T	C	rs76380490	CHD	35915156
17	44203520	T	C	rs113120855	CHD	35915156
17	44204299	AC	AC	rs66883448	CHD	35915156
17	44204304	T	G	rs77095128	CHD	35915156
17	44204739	T	C	rs4581739	CHD	35915156
17	44204749	A	G	rs113638513	CHD	35915156
17	44205122	C	G	rs62063174	CHD	35915156
17	44205500	A	G	rs17577650	CHD	35915156
17	44205690	T	C	rs4471723	CHD	35915156
17	44205839	A	G	rs1122381	CHD	35915156
17	44206079	T	C	rs1122380	CHD	35915156
17	44206482	T	C	rs62063200	CHD	35915156
17	44206646	C	G	rs10514903	CHD	35915156
17	44207066	A	G	rs17661348	CHD	35915156
17	44207360	T	C	rs62063201	CHD	35915156
17	44207523	A	T	rs113758975	CHD	35915156
17	44207778	A	G	rs17661385	CHD	35915156
17	44207887	T	C	rs10514904	CHD	35915156
17	44207932	A	G	rs79301522	CHD	35915156
17	44208144	C	G	rs17661428	CHD	35915156
17	44208218	A	G	rs17577877	CHD	35915156
17	44208312	T	G	rs6503457	CHD	35915156
17	44208674	T	G	rs8070942	CHD	35915156
17	44208945	T	C	rs62063202	CHD	35915156
17	44209313	T	C	rs62063203	CHD	35915156
17	44209364	A	G	rs111724389	CHD	35915156
17	44209474	A	T	rs112401617	CHD	35915156
17	44209628	T	C	rs17577954	CHD	35915156
17	44209875	T	C	rs55780786	CHD	35915156
17	44209919	C	G	rs3089	CHD	35915156
17	44209957	A	G	rs55909047	CHD	35915156
17	44209985	T	C	rs56119705	CHD	35915156
17	44210442	T	C	rs17577975	CHD	35915156
17	44210933	A	G	rs7207582	CHD	35915156
17	44210988	C	G	rs12150087	CHD	35915156
17	44211502	A	G	rs111424940	CHD	35915156
17	44211902	A	G	rs62063207	CHD	35915156
17	44212032	A	C	rs62063208	CHD	35915156
17	44212310	A	G	rs10221243	CHD	35915156
17	44212525	GA		rs67775973	CHD	35915156
17	44212527	A	G	rs372980169	CHD	35915156
17	44212782	T	C	rs9915547	CHD	35915156
17	44213164	A	C	rs12150319	CHD	35915156
17	44213187	G	T		CHD	35915156
17	44213204	C	T		CHD	35915156
17	44213547	AAAT	AAAT	rs67220719	CHD	35915156
17	44213712	G	A		CHD	35915156
17	44213921	C	A		CHD	35915156
17	44213934	G	A		CHD	35915156
17	44214094	G	A		CHD	35915156
17	44214386	G	A		CHD	35915156
17	44214518	C	T		CHD	35915156
17	44214814	G	A		CHD	35915156
17	44214815	G	C		CHD	35915156
17	44214888	C	T		CHD	35915156
17	44215045	C	T		CHD	35915156
17	44215823	G	A		CHD	35915156
17	44215896	C	T		CHD	35915156
17	44216158	C	T		CHD	35915156
17	44216226	G	A		CHD	35915156
17	44216817	T	A		CHD	35915156
17	44217020	C	T		CHD	35915156
17	44217112	G	T		CHD	35915156
17	44217226	G	A		CHD	35915156
17	44217267	T	A		CHD	35915156
17	44217293	G	A		CHD	35915156
17	44217791	C	A		CHD	35915156
17	44218017	G	C		CHD	35915156
17	44218044	T	A		CHD	35915156
17	44218138	C	T		CHD	35915156
17	44218242	C	T		CHD	35915156
17	44219831	A	T	rs1819040	CHD	35915156
17	44219888	C	T		CHD	35915156
17	44219905	A	G	rs1358439	CHD	35915156
17	44219978	TCAAA	TCAAA	rs139628243	CHD	35915156
17	44220454	G	T		CHD	35915156
17	44220785	G	A		CHD	35915156
17	44220790	G	A		CHD	35915156
17	44220863	AAAAT	AAAAT	rs141588384	CHD	35915156
17	44220942	G	A		CHD	35915156
17	44221042	T	C	rs62063212	CHD	35915156
17	44221350	A	G	rs2532307	CHD	35915156
17	44221476	T	A		CHD	35915156
17	44221602	G	C		CHD	35915156
17	44221836	C	T		CHD	35915156
17	44222019	G	T		CHD	35915156
17	44222067	G	T		CHD	35915156
17	44222080	C	A		CHD	35915156
17	44222335	G	A		CHD	35915156
17	44222460	G	T		CHD	35915156
17	44223034	C	A		CHD	35915156
17	44223060	G	A		CHD	35915156
17	44223243	G	A		CHD	35915156
17	44223387	C	T		CHD	35915156
17	44223491	G	C		CHD	35915156
17	44223593	C	T		CHD	35915156
17	44224569	CAG	CAG		CHD	35915156
17	44224686	T	A		CHD	35915156
17	44224782	A	T	rs1918794	CHD	35915156
17	44224939	T	A		CHD	35915156
17	44224940	A	T	rs80103986	CHD	35915156
17	44225234	C	T		CHD	35915156
17	44225440	C	T		CHD	35915156
17	44225485	C	T		CHD	35915156
17	44225607	C	T		CHD	35915156
17	44225802	C	T		CHD	35915156
17	44225886	G	A		CHD	35915156
17	44226030	G	A		CHD	35915156
17	44226126	C	A		CHD	35915156
17	44226325	T	A		CHD	35915156
17	44226331	G	A		CHD	35915156
17	44226561	G	T		CHD	35915156
17	44226817	G	A		CHD	35915156
17	44226980	G	A		CHD	35915156
17	44227186	G	A		CHD	35915156
17	44227196	C	T		CHD	35915156
17	44227393	T	A		CHD	35915156
17	44227510	T	A		CHD	35915156
17	44227531	C	T		CHD	35915156
17	44227623	C	T		CHD	35915156
17	44227882	G	C		CHD	35915156
17	44228169	C	T		CHD	35915156
17	44228529	G	A		CHD	35915156
17	44228609	G	C		CHD	35915156
17	44228619	C	T		CHD	35915156
17	44228621	T	A		CHD	35915156
17	44228770	G	A		CHD	35915156
17	44228824	G	A		CHD	35915156
17	44229073	G	A		CHD	35915156
17	44229364	C	T		CHD	35915156
17	44229415	C	T		CHD	35915156
17	44229708	GACAA	GACAA		CHD	35915156
17	44229986	C	T		CHD	35915156
17	44230097	C	T		CHD	35915156
17	44230166	G	A		CHD	35915156
17	44230269	G	C		CHD	35915156
17	44230647	C	T		CHD	35915156
17	44231117	C	T		CHD	35915156
17	44231295	G	A		CHD	35915156
17	44231326	G	A		CHD	35915156
17	44231617	T	A		CHD	35915156
17	44231827	C	T		CHD	35915156
17	44231932	G	A		CHD	35915156
17	44232169	G	A		CHD	35915156
17	44232408	G	A		CHD	35915156
17	44232721	G	A		CHD	35915156
17	44232959	G	A		CHD	35915156
17	44232990	C	T		CHD	35915156
17	44233433	G	C		CHD	35915156
17	44233589	C	T		CHD	35915156
17	44233699	C	T		CHD	35915156
17	44233776	C	T		CHD	35915156
17	44233811	C	T		CHD	35915156
17	44234060	G	A		CHD	35915156
17	44234064	G	A		CHD	35915156
17	44234526	C	T		CHD	35915156
17	44235893	C	T		CHD	35915156
17	44236108	C	T		CHD	35915156
17	44236209	G	A		CHD	35915156
17	44236321	G	C		CHD	35915156
17	44236725	C	A		CHD	35915156
17	44237068	T	A		CHD	35915156
17	44237372	G	C		CHD	35915156
17	44237790	G	A		CHD	35915156
17	44238130	AT	AT		CHD	35915156
17	44238424	G	A		CHD	35915156
17	44238490	G	A		CHD	35915156
17	44238571	G	C		CHD	35915156
17	44238938	C	T		CHD	35915156
17	44238966	C	T		CHD	35915156
17	44239225	G	A		CHD	35915156
17	44239556	C	T		CHD	35915156
17	44239639	C	A		CHD	35915156
17	44239958	C	T		CHD	35915156
17	44240107	C	T		CHD	35915156
17	44240497	C	T		CHD	35915156
17	44240797	C	T		CHD	35915156
17	44240850	C	T		CHD	35915156
17	44240986	C	A		CHD	35915156
17	44241304	G	C		CHD	35915156
17	44241487	CTT	CTT		CHD	35915156
17	44241664	C	T		CHD	35915156
17	44241797	C	T		CHD	35915156
17	44242536	C	T		CHD	35915156
17	44242574	G	A		CHD	35915156
17	44242637	C	T		CHD	35915156
17	44242759	C	T		CHD	35915156
17	44242788	C	T		CHD	35915156
17	44242969	C	T		CHD	35915156
17	44243179	G	A		CHD	35915156
17	44243863	T	A		CHD	35915156
17	44243868	C	T		CHD	35915156
17	44243870	C	T		CHD	35915156
17	44243979	C	T		CHD	35915156
17	44244397	G	A		CHD	35915156
17	44244581	C	T		CHD	35915156
17	44244639	G	A		CHD	35915156
17	44244896	G	C		CHD	35915156
17	44244926	G	T		CHD	35915156
17	44245171	G	T		CHD	35915156
17	44245359	G	A		CHD	35915156
17	44245766	G	A		CHD	35915156
17	44245876	G	A		CHD	35915156
17	44246143	C	A		CHD	35915156
17	44246211	G	A		CHD	35915156
17	44246330	C	T		CHD	35915156
17	44246405	C	A		CHD	35915156
17	44246527	T	C	rs2532277	CHD	35915156
17	44246624	A	C	rs2532276	CHD	35915156
17	44246689	GAACT	GAACT	rs150546962	CHD	35915156
17	44246997	G	A		CHD	35915156
17	44247164	G	A		CHD	35915156
17	44247314	C	T		CHD	35915156
17	44247673	G	A		CHD	35915156
17	44248042	G	A		CHD	35915156
17	44248769	C	T		CHD	35915156
17	44248814	G	A		CHD	35915156
17	44248837	C	T		CHD	35915156
17	44249096	C	A		CHD	35915156
17	44249199	G	T		CHD	35915156
17	44249621	G	A		CHD	35915156
17	44249800	G	A		CHD	35915156
17	44250108	C	T		CHD	35915156
17	44250236	G	T		CHD	35915156
17	44250473	G	C		CHD	35915156
17	44250616	G	A		CHD	35915156
17	44250669	TA	TA		CHD	35915156
17	44250883	C	A		CHD	35915156
17	44251230	C	T		CHD	35915156
17	44251243	C	T		CHD	35915156
17	44251491	GAAAA	GAAAA		CHD	35915156
17	44251548	G	A		CHD	35915156
17	44251554	ATG	ATG		CHD	35915156
17	44251582	C	T		CHD	35915156
17	44251698	G	A		CHD	35915156
17	44251769	G	A		CHD	35915156
17	44251907	C	T		CHD	35915156
17	44251972	G	A		CHD	35915156
17	44252098	C	T		CHD	35915156
17	44252197	G	T		CHD	35915156
17	44252416	G	C		CHD	35915156
17	44252461	G	C		CHD	35915156
17	44252468	G	A		CHD	35915156
17	44252510	C	T		CHD	35915156
17	44253203	C	A		CHD	35915156
17	44253275	C	T		CHD	35915156
17	44253364	G	A		CHD	35915156
17	44253951	G	A		CHD	35915156
17	44254291	C	T		CHD	35915156
17	44254379	C	T		CHD	35915156
17	44254413	G	A		CHD	35915156
17	44254467	G	A		CHD	35915156
17	44254494	C	T		CHD	35915156
17	44254993	GT	GT		CHD	35915156
17	44255002	C	A		CHD	35915156
17	44255017	C	T		CHD	35915156
17	44255532	C	T		CHD	35915156
17	44255550	G	A		CHD	35915156
17	44255777	G	A		CHD	35915156
17	44255784	G	A		CHD	35915156
17	44256053	G	A		CHD	35915156
17	44256296	G	A		CHD	35915156
17	44256655	G	A		CHD	35915156
17	44256710	G	C		CHD	35915156
17	44257473	C	T		CHD	35915156
17	44257783	G	A		CHD	35915156
17	44257788	C	T		CHD	35915156
17	44257923	G	A		CHD	35915156
17	44258231	G	A		CHD	35915156
17	44258354	G	C		CHD	35915156
17	44258422	G	T		CHD	35915156
17	44258446	G	A		CHD	35915156
17	44258914	G	A		CHD	35915156
17	44258938	G	A		CHD	35915156
17	44258954	G	C		CHD	35915156
17	44259040	G	C		CHD	35915156
17	44259261	G	T		CHD	35915156
17	44259519	G	A		CHD	35915156
17	44259539	C	A		CHD	35915156
17	44259792	G	A		CHD	35915156
17	44259919	G	A		CHD	35915156
17	44260416	C	T		CHD	35915156
17	44260845	G	A		CHD	35915156
17	44260933	G	A		CHD	35915156
17	44260967	G	A		CHD	35915156
17	44261137	C	T		CHD	35915156
17	44261753	C	T		CHD	35915156
17	44262403	C	T		CHD	35915156
17	44262418	G	A		CHD	35915156
17	44262581	C	A		CHD	35915156
17	44262582	C	A		CHD	35915156
17	44262758	C	T		CHD	35915156
17	44263479	C	T		CHD	35915156
17	44263725	G	T		CHD	35915156
17	44263729	G	C		CHD	35915156
17	44263923	C	T		CHD	35915156
17	44263955	G	A		CHD	35915156
17	44263965	C	T		CHD	35915156
17	44264045	C	T		CHD	35915156
17	44264717	C	A		CHD	35915156
17	44264943	C	T		CHD	35915156
17	44265328	G	A		CHD	35915156
17	44265477	G	C		CHD	35915156
17	44265702	T	A		CHD	35915156
17	44265839	T	C	rs2532240	CHD	35915156
17	44266022	G	A		CHD	35915156
17	44266227	T	C	rs2532239	CHD	35915156
17	44266290	C	G	rs2696569	CHD	35915156
17	44266342	T	C	rs2696568	CHD	35915156
17	44266531	A	G	rs2696566	CHD	35915156
17	44266692	C	A		CHD	35915156
17	44266972	G	A		CHD	35915156
17	44266975	G	A		CHD	35915156
17	44267164	C	T		CHD	35915156
17	44267170	G	T		CHD	35915156
17	44267227	G	A		CHD	35915156
17	44267617	G	A		CHD	35915156
17	44267863	G	A		CHD	35915156
17	44267904	C	T		CHD	35915156
17	44268488	T	C	rs2141298	CHD	35915156
17	44268697	C	A		CHD	35915156
17	44269217	G	C		CHD	35915156
17	44269421	C	T		CHD	35915156
17	44269442	C	A		CHD	35915156
17	44269493	C	T		CHD	35915156
17	44269510	G	A		CHD	35915156
17	44269546	C	T		CHD	35915156
17	44269726	A	G	rs2696635	CHD	35915156
17	44269836	CAAGA	CAAGA	rs141752007	CHD	35915156
17	44269922	T	C	rs62060947	CHD	35915156
17	44269964	A	T	rs11079733	CHD	35915156
17	44270059	A	T	rs2696633	CHD	35915156
17	44270809	A	G	rs113417378	CHD	35915156
17	44271152	G	A		CHD	35915156
17	44271430	G	A		CHD	35915156
17	44271512	G	C		CHD	35915156
17	44272000	G	A		CHD	35915156
17	44272266	G	A		CHD	35915156
17	44272552	C	T		CHD	35915156
17	44272679	G	C		CHD	35915156
17	44272928	C	A		CHD	35915156
17	44273218	T	C	rs2532233	CHD	35915156
17	44273264	G	A		CHD	35915156
17	44273398	T	C	rs62060952	CHD	35915156
17	44273448	C	A		CHD	35915156
17	44273653	G	T		CHD	35915156
17	44273664	G	A		CHD	35915156
17	44273889	C	T		CHD	35915156
17	44273919	G	A		CHD	35915156
17	44274451	G	C		CHD	35915156
17	44274560	C	T		CHD	35915156
17	44274766	C	T		CHD	35915156
17	44274838	G	A		CHD	35915156
17	44274933	G	C		CHD	35915156
17	44274985	C	A		CHD	35915156
17	44275035	G	T		CHD	35915156
17	44275230	G	T		CHD	35915156
17	44275619	G	A		CHD	35915156
17	44275649	CTAT	CTAT		CHD	35915156
17	44276013	G	A		CHD	35915156
17	44276330	C	T		CHD	35915156
17	44276479	G	T		CHD	35915156
17	44276578	C	T		CHD	35915156
17	44276618	G	A		CHD	35915156
17	44276821	G	A		CHD	35915156
17	44277168	ATTTA	ATTTA	rs141184610	CHD	35915156
17	44277265	A	C	rs2532229	CHD	35915156
17	44277691	C	T		CHD	35915156
17	44277707	G	A		CHD	35915156
17	44277818	G	A		CHD	35915156
17	44277825	C	T		CHD	35915156
17	44277867	G	A		CHD	35915156
17	44277923	G	A		CHD	35915156
17	44278661	G	A		CHD	35915156
17	44278742	A	G	rs17664048	CHD	35915156
17	44279101	A	G	rs1918786	CHD	35915156
17	44279252	A	G	rs1918787	CHD	35915156
17	44279371	TCAAA	TCAAA		CHD	35915156
17	44279557	TA	TA		CHD	35915156
17	44279760	G	A		CHD	35915156
17	44279803	G	T		CHD	35915156
17	44280188	T	A		CHD	35915156
17	44280523	G	A		CHD	35915156
17	44280598	TC	TC	rs139293294	CHD	35915156
17	44280697	C	T		CHD	35915156
17	44280902	G	C		CHD	35915156
17	44281308	G	A		CHD	35915156
17	44281452	G	A		CHD	35915156
17	44281588	C	T		CHD	35915156
17	44281633	G	A		CHD	35915156
17	44281722	C	T		CHD	35915156
17	44281821	C	A		CHD	35915156
17	44281964	C	T		CHD	35915156
17	44282007	C	T		CHD	35915156
17	44282472	C	T		CHD	35915156
17	44282744	G	C		CHD	35915156
17	44282892	C	T		CHD	35915156
17	44282979	G	A		CHD	35915156
17	44283022	G	A		CHD	35915156
17	44283139	C	A		CHD	35915156
17	44283479	C	T		CHD	35915156
17	44283571	C	T		CHD	35915156
17	44283761	T	A		CHD	35915156
17	44283858	G	A		CHD	35915156
17	44284057	C	T		CHD	35915156
17	44284420	C	T		CHD	35915156
17	44284542	G	A		CHD	35915156
17	44284641	T	G	rs2668668	CHD	35915156
17	44284734	G	C		CHD	35915156
17	44285142	G	C		CHD	35915156
17	44285436	C	T		CHD	35915156
17	44285467	G	A		CHD	35915156
17	44285531	G	A		CHD	35915156
17	44285683	C	T		CHD	35915156
17	44285952	T	C	rs2532423	CHD	35915156
17	44286089	G	A		CHD	35915156
17	44286128	G	A		CHD	35915156
17	44286198	G	A		CHD	35915156
17	44286972	C	A		CHD	35915156
17	44287006	G	T		CHD	35915156
17	44287310	G	A		CHD	35915156
17	44287373	G	C		CHD	35915156
17	44287390	G	A		CHD	35915156
17	44288114	TA	TA		CHD	35915156
17	44288156	T	C	rs2668653	CHD	35915156
17	44288281	T	C	rs2532419	CHD	35915156
17	44288284	A	G	rs2732628	CHD	35915156
17	44288579	T	C	rs2532418	CHD	35915156
17	44288640	A	G	rs2668645	CHD	35915156
17	44288672	A	G	rs34898647	CHD	35915156
17	44288702	T	G	rs2696445	CHD	35915156
17	44289101	A	G	rs2732629	CHD	35915156
17	44289150	A	C	rs2732630	CHD	35915156
17	44289220	T	C	rs2532417	CHD	35915156
17	44289232	T	G	rs2732631	CHD	35915156
17	44289291	A	C	rs2532416	CHD	35915156
17	44289628	A	C	rs2668670	CHD	35915156
17	44289832	A	G	rs2696466	CHD	35915156
17	44290047	A	G	rs2668665	CHD	35915156
17	44290759	T	C	rs2668662	CHD	35915156
17	44290849	A	T	rs76475191	CHD	35915156
17	44290850	A	T	rs78826239	CHD	35915156
17	44290910	A	G	rs79861768	CHD	35915156
17	44291365	T	C	rs2732606	CHD	35915156
17	44291381	A	G	rs2732605	CHD	35915156
17	44291479	A	G	rs2732601	CHD	35915156
17	44291734	A	T	rs2957296	CHD	35915156
17	44291820	A	G	rs2696610	CHD	35915156
17	44292126	T	C	rs2668695	CHD	35915156
17	44292319	T	C	rs2668694	CHD	35915156
17	44293020	A	G	rs2668692	CHD	35915156
17	44293205	A	G	rs2696609	CHD	35915156
17	44293546	T	C	rs2668691	CHD	35915156
17	44293671	A	G	rs2696608	CHD	35915156
17	44293963	A	T	rs2458204	CHD	35915156
17	44294105	T	C	rs2532414	CHD	35915156
17	44294786	A	G	rs2266497	CHD	35915156
17	44294983	A	C	rs2532413	CHD	35915156
17	44295157	G	A		CHD	35915156
17	44295695	A	G	rs2532412	CHD	35915156
17	44295795	A	G	rs2942186	CHD	35915156
17	44296097	T	C	rs113146341	CHD	35915156
17	44296179	C	G	rs77294312	CHD	35915156
17	44296224	T	C	rs2429449	CHD	35915156
17	44296230	A	T	rs78358711	CHD	35915156
17	44296251	C	T		CHD	35915156
17	44296355	A	G	rs2942187	CHD	35915156
17	44296522	T	C	rs111314258	CHD	35915156
17	44296523	A	G	rs144416125	CHD	35915156
17	44296845	C	A		CHD	35915156
17	44296846	G	A		CHD	35915156
17	44297148	G	A		CHD	35915156
17	44297459	A	G	rs75543806	CHD	35915156
17	44298102	G	A		CHD	35915156
17	44298178	G	A		CHD	35915156
17	44298209	C	T		CHD	35915156
17	44298279	C	T		CHD	35915156
17	44298631	A	G	rs117662214	CHD	35915156
17	44300067	A	G	rs147642589	CHD	35915156
17	44301546	T	C	rs145848989	CHD	35915156
17	44302752	G	A		CHD	35915156
17	44302881	C	T		CHD	35915156
17	44302904	C	T		CHD	35915156
17	44303525	A	G	rs368557302	CHD	35915156
17	44303564	C	T		CHD	35915156
17	44303606	AG	AG	rs139203747	CHD	35915156
17	44303668	T	G	rs371411506	CHD	35915156
17	44304130	G	C		CHD	35915156
17	44304203	C	T		CHD	35915156
17	44304298	T	A		CHD	35915156
17	44304490	C	T		CHD	35915156
17	44304740	T	A		CHD	35915156
17	44304884	C	T		CHD	35915156
17	44304910	C	G	rs148992948	CHD	35915156
17	44305026	G	A		CHD	35915156
17	44305199	C	T		CHD	35915156
17	44305252	G	A		CHD	35915156
17	44305689	G	A		CHD	35915156
17	44305817	T	C	rs140256385	CHD	35915156
17	44307193	T	C	rs2532395	CHD	35915156
17	44308053	A	G	rs138985755	CHD	35915156
17	44309255	C	A		CHD	35915156
17	44309856	A	G	rs146200535	CHD	35915156
17	44310101	G	A		CHD	35915156
17	44310164	C	T		CHD	35915156
17	44310234	C	T		CHD	35915156
17	44311099	G	A		CHD	35915156
17	44311107	G	C		CHD	35915156
17	44311200	T	C	rs373392968	CHD	35915156
17	44311529	G	C		CHD	35915156
17	44312911	G	T		CHD	35915156
17	44313224	A	G	rs148033495	CHD	35915156
17	44313522	T	G	rs118064774	CHD	35915156
17	44313757	G	A		CHD	35915156
17	44313950	C	A		CHD	35915156
17	44314066	G	A		CHD	35915156
17	44314148	A	T	rs111535660	CHD	35915156
17	44314179	A	G	rs112493812	CHD	35915156
17	44314217	A	G	rs113343439	CHD	35915156
17	44314261	T	C	rs113138968	CHD	35915156
17	44314342	C	T		CHD	35915156
17	44315803	A	C	rs2696673	CHD	35915156
17	44315946	TTA	TTA	rs149148270	CHD	35915156
17	44315987	G	A		CHD	35915156
17	44316076	T	G	rs55653937	CHD	35915156
17	44316280	T	C	rs55744103	CHD	35915156
17	44316389	G	A		CHD	35915156
17	44316449	A	C	rs62073098	CHD	35915156
17	44316491	C	G	rs62073099	CHD	35915156
17	44316509	C	G	rs149753849	CHD	35915156
17	44316878	CA	CA	rs141716100	CHD	35915156
17	44316888	G	A		CHD	35915156
17	44317103	C	T		CHD	35915156
17	44317210	C	A		CHD	35915156
17	44318184	G	A		CHD	35915156
17	44318575	T	G	rs3110331	CHD	35915156
17	44318663	G	A		CHD	35915156
17	44318665	C	T		CHD	35915156
17	44318863	C	T		CHD	35915156
17	44319167	A	G	rs2696607	CHD	35915156
17	44319366	C	T		CHD	35915156
17	44319369	C	T		CHD	35915156
17	44321478	G	A		CHD	35915156
17	44321527	C	T		CHD	35915156
17	44322577	C	G	rs372745970	CHD	35915156
17	44322922	G	A		CHD	35915156
17	44323425	T	C	rs141633411	CHD	35915156
17	44324048	G	A		CHD	35915156
17	44324185	G	A		CHD	35915156
17	44324257	G	T		CHD	35915156
17	44324539	T	C	rs2668639	CHD	35915156
17	44324572	G	A		CHD	35915156
17	44325593	TAA	TAA	rs142380704	CHD	35915156
17	44325635	G	C		CHD	35915156
17	44325782	CCT	CCT	rs201746845	CHD	35915156
17	44326063	T	G	rs143628920	CHD	35915156
17	44326105	C	G	rs191247549	CHD	35915156
17	44326245	G	A		CHD	35915156
17	44326396	C	T		CHD	35915156
17	44326509	G	A		CHD	35915156
17	44326619	G	A		CHD	35915156
17	44326712	C	T		CHD	35915156
17	44326845	G	A		CHD	35915156
17	44326864	G	A		CHD	35915156
17	44327070	G	A		CHD	35915156
17	44327082	G	T		CHD	35915156
17	44327370	C	A		CHD	35915156
17	44327438	G	C		CHD	35915156
17	44327482	G	A		CHD	35915156
17	44327642	AC	AC		CHD	35915156
17	44327712	C	T		CHD	35915156
17	44327958	G	C		CHD	35915156
17	44328668	G	A		CHD	35915156
17	44328919	T	C	rs374470873	CHD	35915156
17	44328921	T	G	rs377762376	CHD	35915156
17	44329636	T	C	rs2243967	CHD	35915156
17	44330105	A	G	rs79641193	CHD	35915156
17	44330106	T	C	rs76147580	CHD	35915156
17	44330398	A	G	rs192799606	CHD	35915156
17	44330410	A	G	rs182821552	CHD	35915156
17	44330438	G	A		CHD	35915156
17	44331214	C	T		CHD	35915156
17	44331297	G	T		CHD	35915156
17	44332351	A	G	rs2950015	CHD	35915156
17	44332429	T	C	rs2732625	CHD	35915156
17	44332970	A	G	rs2532364	CHD	35915156
17	44333121	A	G	rs62073155	CHD	35915156
17	44333293	A	G	rs190796367	CHD	35915156
17	44333331	A	G	rs150592114	CHD	35915156
17	44333412	A	G	rs111920741	CHD	35915156
17	44333423	T	G	rs2532363	CHD	35915156
17	44333532	C	G	rs113343751	CHD	35915156
17	44333568	T	C	rs62073156	CHD	35915156
17	44333889	T	C	rs2696422	CHD	35915156
17	44333890	A	G	rs2696423	CHD	35915156
17	44334052	A	G	rs62073157	CHD	35915156
17	44334288	G	C		CHD	35915156
17	44334419	C	T		CHD	35915156
17	44334768	A	G	rs62074562	CHD	35915156
17	44335274	A	G	rs2696429	CHD	35915156
17	44335579	A	G	rs139077859	CHD	35915156
17	44335635	A	G	rs147431626	CHD	35915156
17	44335752	T	C	rs76155390	CHD	35915156
17	44335806	C	A		CHD	35915156
17	44335818	G	A		CHD	35915156
17	44335865	G	A		CHD	35915156
17	44335895	CAT	CAT	rs72485539	CHD	35915156
17	44336237	C	T		CHD	35915156
17	44336594	A	G	rs2957321	CHD	35915156
17	44336619	AGGG	AGGG	rs143555493	CHD	35915156
17	44336651	T	C	rs2458203	CHD	35915156
17	44336976	T	C	rs2469937	CHD	35915156
17	44336997	G	C		CHD	35915156
17	44337429	G	C		CHD	35915156
17	44337512	T	A		CHD	35915156
17	44337524	T	A		CHD	35915156
17	44337903	C	G	rs112305366	CHD	35915156
17	44338279	C	G	rs2696430	CHD	35915156
17	44338280	A	T	rs375807182	CHD	35915156
17	44338285	T	C	rs369196070	CHD	35915156
17	44338404	G	A		CHD	35915156
17	44338422	G	A		CHD	35915156
17	44338433	A	T	rs2950656	CHD	35915156
17	44338503	C	A		CHD	35915156
17	44338534	C	T		CHD	35915156
17	44338536	C	T		CHD	35915156
17	44338594	A	G	rs113313727	CHD	35915156
17	44338640	TATC	TATC	rs141650602	CHD	35915156
17	44338694	G	A		CHD	35915156
17	44338735	C	T		CHD	35915156
17	44338869	C	T		CHD	35915156
17	44338966	C	A		CHD	35915156
17	44338967	C	T		CHD	35915156
17	44339003	G	T		CHD	35915156
17	44339109	AAAAA	AAAAA	rs201657714	CHD	35915156
17	44339153	G	A		CHD	35915156
17	44339174	C	T		CHD	35915156
17	44339354	T	C	rs113178301	CHD	35915156
17	44339375	A	G	rs80290584	CHD	35915156
17	44339408	T	C	rs2732685	CHD	35915156
17	44339473	A	G	rs2532349	CHD	35915156
17	44339513	A	C	rs34046424	CHD	35915156
17	44339607	T	C	rs77917260	CHD	35915156
17	44339608	A	G	rs79947689	CHD	35915156
17	44339651	T	C	rs36036607	CHD	35915156
17	44339665	C	G	rs2732683	CHD	35915156
17	44339675	T	C	rs2732682	CHD	35915156
17	44339712	T	G	rs2668687	CHD	35915156
17	44339747	TC	TC	rs67404079	CHD	35915156
17	44339966	T	A		CHD	35915156
17	44340021	C	T		CHD	35915156
17	44340151	C	T		CHD	35915156
17	44340253	G	A		CHD	35915156
17	44340328	C	A		CHD	35915156
17	44340506	G	C		CHD	35915156
17	44340525	C	A		CHD	35915156
17	44340942	C	T		CHD	35915156
17	44341609	C	T		CHD	35915156
17	44341627	G	T		CHD	35915156
17	44341868	CA	CA	rs143191191	CHD	35915156
17	44341870	C	A		CHD	35915156
17	44342123	C	G	rs2732677	CHD	35915156
17	44342327	G	T		CHD	35915156
17	44342404	C	A		CHD	35915156
17	44342482	GT	GT	rs112528980	CHD	35915156
17	44342513	T	C	rs2668713	CHD	35915156
17	44342563	A	G	rs2429440	CHD	35915156
17	44342994	T	C	rs62071573	CHD	35915156
17	44343004	T	C	rs2950706	CHD	35915156
17	44343084	G	T		CHD	35915156
17	44343121	G	A		CHD	35915156
17	44343125	C	T		CHD	35915156
17	44343192	G	A		CHD	35915156
17	44343282	G	A		CHD	35915156
17	44343291	G	C		CHD	35915156
17	44343304	T	A		CHD	35915156
17	44343370	C	G	rs2696694	CHD	35915156
17	44343371	G	A		CHD	35915156
17	44343392	G	A		CHD	35915156
17	44343719	C	T		CHD	35915156
17	44343930	G	A		CHD	35915156
17	44344097	C	G	rs2532343	CHD	35915156
17	44344178	G	T		CHD	35915156
17	44344219	C	T		CHD	35915156
17	44344222	G	C		CHD	35915156
17	44344300	G	T		CHD	35915156
17	44344376	A	G	rs112534607	CHD	35915156
17	44344377	T	C	rs144129607	CHD	35915156
17	44344409	A	C	rs111413387	CHD	35915156
17	44344456	C	T		CHD	35915156
17	44344541	A	C	rs111854089	CHD	35915156
17	44344552	T	C	rs113830390	CHD	35915156
17	44344595	T	G	rs117995241	CHD	35915156
17	44344596	A	C	rs117629202	CHD	35915156
17	44344810	T	G	rs2732649	CHD	35915156
17	44344822	A	G	rs76934998	CHD	35915156
17	44344858	A	G	rs74358353	CHD	35915156
17	44344926	A	G	rs74652075	CHD	35915156
17	44344970	T	C	rs77568881	CHD	35915156
17	44344988	C	G	rs2732650	CHD	35915156
17	44345063	T	C	rs2732651	CHD	35915156
17	44345090	A	C	rs2668719	CHD	35915156
17	44345114	T	C	rs2732652	CHD	35915156
17	44345653	A	G	rs2532340	CHD	35915156
17	44345668	A	G	rs2532339	CHD	35915156
17	44346039	G	A		CHD	35915156
17	44346393	C	G	rs2696561	CHD	35915156
17	44346405	T	C	rs2732654	CHD	35915156
17	44346407	C	G	rs2732655	CHD	35915156
17	44346589	A	G	rs77488920	CHD	35915156
17	44346610	G	A		CHD	35915156
17	44346666	G	A		CHD	35915156
17	44346674	T	C	rs2696559	CHD	35915156
17	44346690	G	C		CHD	35915156
17	44346751	G	T		CHD	35915156
17	44346829	T	C	rs62071576	CHD	35915156
17	44346951	A	T	rs2696558	CHD	35915156
17	44346962	T	C	rs2458216	CHD	35915156
17	44347097	G	A		CHD	35915156
17	44347109	G	A		CHD	35915156
17	44347165	C	T		CHD	35915156
17	44347218	C	A		CHD	35915156
17	44347557	G	A		CHD	35915156
17	44347561	C	T		CHD	35915156
17	44347638	C	T		CHD	35915156
17	44347727	T	A		CHD	35915156
17	44348013	G	A		CHD	35915156
17	44348221	G	A		CHD	35915156
17	44348265	C	G	rs2429438	CHD	35915156
17	44348298	A	G	rs2950694	CHD	35915156
17	44348356	A	T	rs2950693	CHD	35915156
17	44348370	A	G	rs2696555	CHD	35915156
17	44348387	A	G	rs2950692	CHD	35915156
17	44348593	A	G	rs2732713	CHD	35915156
17	44348616	T	C	rs113056783	CHD	35915156
17	44348634	T	C	rs112665297	CHD	35915156
17	44348753	C	T		CHD	35915156
17	44348768	A	G	rs2950691	CHD	35915156
17	44348825	C	G	rs2942175	CHD	35915156
17	44348848	A	G	rs2942176	CHD	35915156
17	44348932	T	G	rs2732712	CHD	35915156
17	44348963	TAG	TAG	rs67667485	CHD	35915156
17	44348987	A	G	rs2942177	CHD	35915156
17	44349079	A	C	rs75257416	CHD	35915156
17	44349080	C	G	rs78570732	CHD	35915156
17	44349136	CT	CT	rs67962447	CHD	35915156
17	44349150	CAG	CAG	rs67912164	CHD	35915156
17	44349167	A	G	rs62071595	CHD	35915156
17	44349169	T	C	rs62071596	CHD	35915156
17	44349234	T	C	rs2696551	CHD	35915156
17	44349283	T	C	rs2469944	CHD	35915156
17	44349347	C	G	rs2469943	CHD	35915156
17	44349380	G	C		CHD	35915156
17	44349736	T	C	rs2262140	CHD	35915156
17	44349744	A	G	rs2469941	CHD	35915156
17	44349867	A	G	rs2532330	CHD	35915156
17	44349899	A	G	rs2261016	CHD	35915156
17	44350090	A	G	rs2532329	CHD	35915156
17	44350125	T	C	rs2668611	CHD	35915156
17	44350203	G	A		CHD	35915156
17	44350217	G	A		CHD	35915156
17	44350293	A	G	rs2732711	CHD	35915156
17	44350296	ACC	ACC	rs66475798	CHD	35915156
17	44350310	A	G	rs2668614	CHD	35915156
17	44350395	C	G	rs2696547	CHD	35915156
17	44350460	G	A		CHD	35915156
17	44350511	A	G	rs2262144	CHD	35915156
17	44350527	A	T	rs2732710	CHD	35915156
17	44350662	G	C		CHD	35915156
17	44350919	C	A		CHD	35915156
17	44351007	C	T		CHD	35915156
17	44351249	C	A		CHD	35915156
17	44351285	G	A		CHD	35915156
17	44351298	G	A		CHD	35915156
17	44351387	T	C	rs2732708	CHD	35915156
17	44351452	C	T		CHD	35915156
17	44351533	A	G	rs2696542	CHD	35915156
17	44351578	C	T		CHD	35915156
17	44351600	T	C	rs2732707	CHD	35915156
17	44351686	T	C	rs2732706	CHD	35915156
17	44351731	T	G	rs2469940	CHD	35915156
17	44351739	A	G	rs2469939	CHD	35915156
17	44351858	G	T		CHD	35915156
17	44351929	T	G	rs2732705	CHD	35915156
17	44352131	T	G	rs2668622	CHD	35915156
17	44352361	C	T		CHD	35915156
17	44352432	AT	AT		CHD	35915156
17	44352621	G	A		CHD	35915156
17	44352633	GT	GT		CHD	35915156
17	44352639	G	A		CHD	35915156
17	44352872	G	A		CHD	35915156
17	44352970	C	A		CHD	35915156
17	44353114	T	C	rs2732704	CHD	35915156
17	44353175	T	C	rs2668626	CHD	35915156
17	44353206	T	C	rs2458217	CHD	35915156
17	44353262	C	T		CHD	35915156
17	44353318	G	A		CHD	35915156
17	44353320	G	A		CHD	35915156
17	44353343	G	A		CHD	35915156
17	44353344	C	A		CHD	35915156
17	44353414	A	G	rs36050210	CHD	35915156
17	44353505	C	T		CHD	35915156
17	44353693	T	C	rs2668627	CHD	35915156
17	44353728	G	T		CHD	35915156
17	44353885	G	A		CHD	35915156
17	44354103	G	A		CHD	35915156
17	44354231	G	A		CHD	35915156
17	44354530	T	A		CHD	35915156
17	44354549	G	C		CHD	35915156
17	44354569	TA	TA	rs139718809	CHD	35915156
17	44354587	G	A		CHD	35915156
17	44354904	T	C	rs2732699	CHD	35915156
17	44355130	A	G	rs2696535	CHD	35915156
17	44355138	G	A		CHD	35915156
17	44355162	A	G	rs112758891	CHD	35915156
17	44355173	T	C	rs111446248	CHD	35915156
17	44355284	A	G	rs112243618	CHD	35915156
17	44355303	T	C	rs112082260	CHD	35915156
17	44355343	T	C	rs2696533	CHD	35915156
17	44355376	G	A		CHD	35915156
17	44355516	C	T		CHD	35915156
17	44355532	G	A		CHD	35915156
17	44355602	A	G	rs2696532	CHD	35915156
17	44355634	A	C	rs2696531	CHD	35915156
17	44355714	A	G	rs2696530	CHD	35915156
17	44355726	A	T	rs74807476	CHD	35915156
17	44355750	T	C	rs113677423	CHD	35915156
17	44356098	C	A		CHD	35915156
17	44356320	T	C	rs2696528	CHD	35915156
17	44356394	G	T		CHD	35915156
17	44356410	T	C	rs74390346	CHD	35915156
17	44356433	T	G	rs2696527	CHD	35915156
17	44356436	T	C	rs76167437	CHD	35915156
17	44356637	T	C	rs2696525	CHD	35915156
17	44356682	G	A		CHD	35915156
17	44356694	T	C	rs111912558	CHD	35915156
17	44356746	T	C	rs113896715	CHD	35915156
17	44356770	G	A		CHD	35915156
17	44356793	A	G	rs2696524	CHD	35915156
17	44356890	T	C	rs2696522	CHD	35915156
17	44356949	C	T		CHD	35915156
17	44357172	T	C	rs113130019	CHD	35915156
17	44357198	A	G	rs80296410	CHD	35915156
17	44357297	G	T		CHD	35915156
17	44357351	T	C	rs17665188	CHD	35915156
17	44357360	A	G	rs75033119	CHD	35915156
17	44357392	A	C	rs112254607	CHD	35915156
17	44357412	TC	TC		CHD	35915156
17	44357453	T	G	rs74839514	CHD	35915156
17	44357562	T	C	rs112750270	CHD	35915156
17	44357777	C	T		CHD	35915156
17	44357796	C	T		CHD	35915156
17	44357885	T	G	rs2696518	CHD	35915156
17	44358107	T	G	rs2696516	CHD	35915156
17	44358109	A	T	rs2696515	CHD	35915156
17	44358146	G	A		CHD	35915156
17	44358347	TAG	TAG	rs149535063	CHD	35915156
17	44358428	A	G	rs2532322	CHD	35915156
17	44358561	G	A		CHD	35915156
17	44358562	C	T		CHD	35915156
17	44358721	C	T		CHD	35915156
17	44359499	T	C	rs79523636	CHD	35915156
17	44359663	T	G	rs36123991	CHD	35915156
17	44359779	T	G	rs192856660	CHD	35915156
17	44359783	T	G	rs184837332	CHD	35915156
17	44360071	C	A		CHD	35915156
17	44360154	AAG	AAG	rs200019631	CHD	35915156
17	44360168	G	C		CHD	35915156
17	44360314	G	A		CHD	35915156
17	44360349	A	G	rs373695612	CHD	35915156
17	44360580	G	C		CHD	35915156
17	44360760	C	T		CHD	35915156
17	44360941	C	T		CHD	35915156
17	44361007	G	T		CHD	35915156
17	44361075	G	C		CHD	35915156
17	44361129	G	A		CHD	35915156
17	44361147	G	A		CHD	35915156
17	44361337	G	T		CHD	35915156
17	44361383	T	C	rs2458218	CHD	35915156
17	44361861	G	T		CHD	35915156
17	44361869	G	C		CHD	35915156
17	44362355	G	A		CHD	35915156
17	44362552	C	T		CHD	35915156
17	44362633	G	T		CHD	35915156
17	44362865	C	A		CHD	35915156
17	44363632	C	A		CHD	35915156
17	44363885	G	T		CHD	35915156
17	44363929	C	T		CHD	35915156
17	44364056	C	T		CHD	35915156
17	44364209	C	T		CHD	35915156
17	44364298	G	C		CHD	35915156
17	44364519	G	C		CHD	35915156
17	44364538	G	C		CHD	35915156
17	44364649	C	T		CHD	35915156
17	44364699	C	T		CHD	35915156
17	44364829	A	C	rs2732613	CHD	35915156
17	44364864	T	C	rs2696495	CHD	35915156
17	44364958	G	A		CHD	35915156
17	44365000	C	G	rs2696494	CHD	35915156
17	44365050	G	A		CHD	35915156
17	44365369	C	T		CHD	35915156
17	44365374	C	T		CHD	35915156
17	44365487	C	A		CHD	35915156
17	44365897	C	T		CHD	35915156
17	44365980	T	A		CHD	35915156
17	44365981	T	A		CHD	35915156
17	44366315	C	T		CHD	35915156
17	44366410	C	T		CHD	35915156
17	44366665	C	T		CHD	35915156
17	44367288	G	C		CHD	35915156
17	44367296	G	A		CHD	35915156
17	44367453	G	C		CHD	35915156
17	44367939	G	A		CHD	35915156
17	44368055	G	C		CHD	35915156
17	44368212	A	C	rs2957297	CHD	35915156
17	44368404	C	T		CHD	35915156
17	44368431	T	C	rs62073178	CHD	35915156
17	44368946	C	A		CHD	35915156
17	44369214	C	A		CHD	35915156
17	44369224	G	A		CHD	35915156
17	44369320	C	T		CHD	35915156
17	44369585	C	A		CHD	35915156
17	44369590	C	T		CHD	35915156
17	44369591	G	A		CHD	35915156
17	44369595	G	A		CHD	35915156
17	44369596	G	A		CHD	35915156
17	44369605	G	T		CHD	35915156
17	44388912	C	G	rs372454544	CHD	35915156
17	44408004	C	A		CHD	35915156
17	44412076	A	G	rs369158541	CHD	35915156
17	44477277	T	C	rs142948617	CHD	35915156
17	44482352	G	T		CHD	35915156
17	44482592	G	A		CHD	35915156
17	44487793	G	C		CHD	35915156
17	44487794	T	A		CHD	35915156
17	44494339	T	C	rs374569899	CHD	35915156
17	44531724	T	C	rs371781450	CHD	35915156
17	44537611	T	C	rs376334563	CHD	35915156
17	44537776	T	C	rs151126078	CHD	35915156
17	44538038	A	C	rs370328521	CHD	35915156
17	44538511	T	C	rs374090709	CHD	35915156
17	44544470	T	C	rs146784257	CHD	35915156
17	44554156	A	G	rs200830992	CHD	35915156
17	44574701	ATTTG	ATTTG	rs200194382	CHD	35915156
17	44582284	T	G	rs145711463	CHD	35915156
17	44625866	A	C	rs199913382	CHD	35915156
17	44690708	A	G	rs140288713	CHD	35915156
17	44699851	A	G	rs116956554	CHD	35915156
17	44755729	A	C	rs141783865	CHD	35915156
17	44759766	G	A		CHD	35915156
17	44762252	G	A		CHD	35915156
17	44773783	G	A		CHD	35915156
17	44787312	T	C	rs1378358	CHD	35915156
17	44787313	C	G	rs538628	CHD	35915156
17	44790203	A	G	rs169201	CHD	35915156
17	44793503	A	G	rs199439	CHD	35915156
17	44795469	T	C	rs199457	CHD	35915156
17	44797919	T	C	rs199456	CHD	35915156
17	44801784	A	G	rs199451	CHD	35915156
17	44809001	A	G	rs199448	CHD	35915156
17	44812188	T	C	rs199447	CHD	35915156
17	44817408	T	C	rs199445	CHD	35915156
17	44819565	T	C	rs199443	CHD	35915156
17	44822662	A	G	rs199535	CHD	35915156
17	44824213	T	G	rs199534	CHD	35915156
17	44826056	C	G	rs9896243	CHD	35915156
17	44828931	A	G	rs199533	CHD	35915156
17	44837217	A	C	rs199529	CHD	35915156
17	44843136	T	C	rs199528	CHD	35915156
17	44847834	T	G	rs199525	CHD	35915156
17	44856485	T	C	rs199516	CHD	35915156
17	44856641	C	G	rs199515	CHD	35915156
17	44856881	A	G	rs199514	CHD	35915156
17	44856932	A	G	rs199513	CHD	35915156
17	44857352	T	C	rs199512	CHD	35915156
17	44857929	A	C	rs199510	CHD	35915156
17	44858728	A	G	rs199509	CHD	35915156
17	44858855	A	G	rs199507	CHD	35915156
17	44859031	A	G	rs199506	CHD	35915156
17	44859144	T	C	rs415430	CHD	35915156
17	44859148	T	C	rs430685	CHD	35915156
17	44859410	A	G	rs199505	CHD	35915156
17	44859715	T	C	rs70602	CHD	35915156
17	44860021	T	C	rs70600	CHD	35915156
17	44861003	T	C	rs199504	CHD	35915156
17	44862162	A	G	rs199503	CHD	35915156
17	44863133	T	C	rs916888	CHD	35915156
17	44863413	T	C	rs199500	CHD	35915156
17	44865498	T	C	rs199499	CHD	35915156
17	44888742	T	C	rs3933653	CHD	35915156
17	44901449	A	G	rs9890413	CHD	35915156
17	44906949	T	C	rs8069437	CHD	35915156
17	44967530	A	G	rs75230966	CHD	35915156
17	44977040	T	G	rs12600562	CHD	35915156
17	44981466	T	C	rs1638446	CHD	35915156
17	44982081	C	G	rs197907	CHD	35915156
17	44985765	A	G	rs740616	CHD	35915156
17	44986716	A	G	rs8078468	CHD	35915156
17	44987045	T	G	rs4461138	CHD	35915156
17	44987261	T	C	rs1056116	CHD	35915156
17	44987422	A	G	rs3760374	CHD	35915156
17	44987791	T	G	rs12453279	CHD	35915156
17	44988604	C	G	rs4968246	CHD	35915156
17	44988703	T	C	rs4968247	CHD	35915156
17	44988768	A	G	rs197911	CHD	35915156
17	44989888	A	T	rs197912	CHD	35915156
17	44990046	C	G	rs197913	CHD	35915156
17	44990522	A	G	rs197915	CHD	35915156
17	44991936	A	G	rs12601886	CHD	35915156
17	44991961	A	G	rs2920396	CHD	35915156
17	44992737	A	G	rs1662594	CHD	35915156
17	44993118	A	G	rs1662596	CHD	35915156
17	44993128	A	G	rs4968248	CHD	35915156
17	44993708	T	C	rs1618989	CHD	35915156
17	44993828	T	C	rs1052504	CHD	35915156
17	44994280	T	C	rs1623402	CHD	35915156
17	44994855	T	C	rs1662597	CHD	35915156
17	44995070	A	G	rs10853085	CHD	35915156
17	44995534	T	C	rs11658276	CHD	35915156
17	44996245	T	C	rs1662576	CHD	35915156
17	44996759	A	C	rs1662577	CHD	35915156
17	44997329	A	G	rs2920397	CHD	35915156
17	44997356	A	G	rs7342957	CHD	35915156
17	44998563	A	G	rs11654971	CHD	35915156
17	44999178	T	C	rs197916	CHD	35915156
17	44999647	A	G	rs197917	CHD	35915156
17	45000529	C	G	rs189899	CHD	35915156
17	45000997	A	G	rs7225428	CHD	35915156
17	45001541	A	G	rs35707546	CHD	35915156
17	45003080	A	G	rs197918	CHD	35915156
17	45003675	T	C	rs197919	CHD	35915156
17	45003829	A	G	rs1867237	CHD	35915156
17	45004788	A	G	rs2191033	CHD	35915156
17	45005095	T	C	rs197920	CHD	35915156
17	45006109	A	G	rs10853086	CHD	35915156
17	45006112	C	G	rs10853087	CHD	35915156
17	45007213	A	G	rs2072317	CHD	35915156
17	45007632	A	G	rs11655668	CHD	35915156
17	45008570	A	G	rs197922	CHD	35915156
17	45008742	C	G	rs197923	CHD	35915156
17	45008935	A	G	rs1838105	CHD	35915156
17	45011157	T	C	rs7213526	CHD	35915156
17	45013271	T	C	rs17608766	CHD	35915156
17	45017193	A	G	rs11874	CHD	35915156
17	45023827	CAA		rs373003590	CHD	35915156
17	45024027	A	G	rs8065527	CHD	35915156
17	45024057	T	C	rs4968288	CHD	35915156
17	45027119	A	T	rs11079744	CHD	35915156
17	45033310	T	C	rs3885731	CHD	35915156
17	45036112	A	T	rs17677363	CHD	35915156
17	45036255	C	G	rs11656362	CHD	35915156
17	45043508	T	C	rs16941382	CHD	35915156
17	45046368	A	C	rs76774446	CHD	35915156
17	45046865	A	G	rs3890958	CHD	35915156
17	45051187	CAT	CAT	rs148988806	CHD	35915156
17	45053525	T	C	rs62075895	CHD	35915156
17	45054180	C	G	rs16941404	CHD	35915156
17	45054564	A	G	rs12600452	CHD	35915156
17	45055107	A	G	rs80335285	CHD	35915156
17	45073737	A	G	rs2316759	CHD	35915156
17	45075609	A	G	rs6504647	CHD	35915156
17	45076531	A	T	rs7221913	CHD	35915156
17	45077221	T	C	rs61173406	CHD	35915156
17	45078026	T	G	rs11651232	CHD	35915156
17	45078593	T	C	rs4968296	CHD	35915156
17	45079189	C	G	rs9907781	CHD	35915156
17	45128762	T	C	rs8066232	CHD	35915156
17	45138033	A	G	rs145153053	CHD	35915156
17	45244074	T	C	rs117953218	CHD	35915156
17	45385640	T	C	rs11655943	CHD	35915156
17	45418111	A	G	rs4968317	CHD	35915156
17	45422628	A	G	rs7214410	CHD	35915156
17	45425115	A	G	rs7206971	CHD	35915156
17	45438952	T	C	rs6504872	CHD	35915156
17	45440269	T	C	rs62076461	CHD	35915156
17	45440385	T	C	rs2317631	CHD	35915156
17	45443494	A	G	rs1912483	CHD	35915156
17	45445229	T	C	rs9889709	CHD	35915156
17	45454570	T	C	rs12453233	CHD	35915156
17	45454883	A	G	rs1912482	CHD	35915156
17	45456093	A	G	rs2136751	CHD	35915156
17	45464967	A	G	rs4968319	CHD	35915156
17	45479099	A	C	rs9895746	CHD	35915156
17	45479446	A	C	rs12452315	CHD	35915156
17	45479706	C	G	rs11079774	CHD	35915156
17	45479733	A	C	rs12452796	CHD	35915156
17	45479917	A	C	rs2175290	CHD	35915156
17	45485982	T	C	rs9894905	CHD	35915156
17	45491979	T	C	rs9900360	CHD	35915156
17	45493826	T	C	rs56952963	CHD	35915156
17	45494645	A	G	rs9915919	CHD	35915156
17	45503257	T	C	rs1912487	CHD	35915156
17	45506682	T	G	rs9893901	CHD	35915156
17	45509496	A	G	rs77454872	CHD	35915156
17	45512483	A	G	rs4338849	CHD	35915156
17	45513292	A	G	rs9900366	CHD	35915156
17	45516667	T	C	rs11079775	CHD	35915156
17	45523858	T	C	rs58512566	CHD	35915156
17	45536269	T	C	rs9892686	CHD	35915156
17	45537395	T	C	rs9914653	CHD	35915156
17	45539117	T	C	rs9895274	CHD	35915156
17	45540743	T	C	rs3883319	CHD	35915156
17	45544107	T	C	rs7208530	CHD	35915156
17	45544856	A	G	rs12451409	CHD	35915156
17	45545378	T	G	rs2085755	CHD	35915156
17	45545919	A	G	rs9892497	CHD	35915156
17	45546841	A	G	rs67688344	CHD	35915156
17	45547078	T	C	rs9912101	CHD	35915156
17	45547132	T	C	rs9912311	CHD	35915156
17	45547185	T	C	rs9905581	CHD	35915156
17	45548958	A	C	rs12449647	CHD	35915156
17	45549741	T	G	rs9907159	CHD	35915156
17	45550662	T	C	rs9902574	CHD	35915156
17	45551361	A	G	rs9908016	CHD	35915156
17	45551402	T	C	rs28507314	CHD	35915156
17	45552140	A	G	rs28458768	CHD	35915156
17	45553267	C	G	rs12944103	CHD	35915156
17	45554571	A	G	rs8079744	CHD	35915156
17	45554786	A	G	rs8076778	CHD	35915156
17	45556945	A	G	rs9912592	CHD	35915156
17	45557025	A	G	rs56356751	CHD	35915156
17	45557594	T	C	rs59231671	CHD	35915156
17	45557784	T	C	rs62076540	CHD	35915156
17	45558090	T	C	rs62076542	CHD	35915156
17	45565093	T	C	rs9894179	CHD	35915156
17	45571676	T	C	rs7405889	CHD	35915156
17	45575354	T	C	rs9903898	CHD	35915156
17	45579555	T	G	rs62076549	CHD	35915156
17	45582136	C	G	rs12602134	CHD	35915156
17	45588112	A	G	rs7350906	CHD	35915156
17	45588703	A	G	rs11870057	CHD	35915156
17	45590257	T	C	rs35159316	CHD	35915156
17	45590722	A	G	rs4794007	CHD	35915156
17	45591166	A	G	rs8065990	CHD	35915156
17	45592169	T	C	rs7222851	CHD	35915156
17	45593661	T	C	rs72829689	CHD	35915156
17	45594590	A	G	rs8067286	CHD	35915156
17	45611704	T	C	rs8079821	CHD	35915156
17	45614763	A	T	rs11869730	CHD	35915156
17	45618812	A	G	rs11870585	CHD	35915156
17	45626002	A	C	rs78551919	CHD	35915156
17	45650196	T	C	rs12603290	CHD	35915156
17	45651056	T	C	rs1138193	CHD	35915156
17	45653291	T	G	rs8077106	CHD	35915156
17	45653921	A	T	rs8081717	CHD	35915156
17	45670312	A	G	rs4793836	CHD	35915156
17	45674687	A	T	rs8072100	CHD	35915156
17	45675781	A	G	rs6505049	CHD	35915156
17	45697549	C	G	rs7207542	CHD	35915156
17	45702099	T	C	rs7214799	CHD	35915156
17	45703433	T	C	rs7220935	CHD	35915156
17	45712218	T	C	rs4375701	CHD	35915156
17	45714671	T	C	rs11656856	CHD	35915156
17	45717091	A	G	rs12150231	CHD	35915156
17	45721653	T	C	rs8065437	CHD	35915156
17	45721795	A	G	rs11650372	CHD	35915156
17	45724996	A	G	rs8065669	CHD	35915156
17	45725931	A	T	rs4794016	CHD	35915156
17	45730899	T	C	rs2317826	CHD	35915156
17	45732605	A	G	rs11870935	CHD	35915156
17	45735706	T	C	rs8078686	CHD	35915156
17	45737275	A	T	rs4264433	CHD	35915156
17	45738861	A	G	rs4580230	CHD	35915156
17	45741016	T	C	rs9905583	CHD	35915156
17	45750596	A	G	rs3809868	CHD	35915156
17	45757598	A	G	rs7210738	CHD	35915156
17	45763005	A	T	rs4794047	CHD	35915156
17	45763073	A	C	rs4794048	CHD	35915156
17	45765249	T	C	rs6503796	CHD	35915156
17	46840541	T	G	rs7219021	CHD	35915156
17	46842575	A	T	rs72831853	CHD	35915156
17	46843873	T	C	rs11657371	CHD	35915156
17	46844961	T	C	rs57185954	CHD	35915156
17	46844996	T	C	rs11652858	CHD	35915156
17	46845720	T	C	rs111532206	CHD	35915156
17	46845725	T	C	rs11654075	CHD	35915156
17	46847364	A	C	rs2032844	CHD	35915156
17	46847524	A	T	rs2032843	CHD	35915156
17	46847575	T	C	rs11868085	CHD	35915156
17	46848272	T	C	rs4553671	CHD	35915156
17	46849323	T	C	rs66866087	CHD	35915156
17	46849602	T	G	rs9913867	CHD	35915156
17	46851676	T	C	rs68169424	CHD	35915156
17	46852108	A	T	rs12150249	CHD	35915156
17	46853345	A	G	rs7217983	CHD	35915156
17	46858083	A	C	rs7215901	CHD	35915156
17	46863898	T	C	rs7209108	CHD	35915156
17	46864634	A	G	rs9906942	CHD	35915156
17	46865760	T	C	rs3901705	CHD	35915156
17	46866026	T	C	rs3848457	CHD	35915156
17	46869898	C	G	rs8068884	CHD	35915156
17	46872346	T	C	rs9901447	CHD	35915156
17	46878250	C	G	rs67469980	CHD	35915156
17	46888574	T	G	rs7214826	CHD	35915156
17	46894377	A	C	rs3959442	CHD	35915156
17	46942681	A	G	rs11657868	CHD	35915156
17	46961493	T	C	rs9909916	CHD	35915156
17	46962021	A	G	rs9914918	CHD	35915156
17	46962853	C	G	rs58376900	CHD	35915156
17	46964406	C	G	rs11656939	CHD	35915156
17	46967892	T	G	rs1973404	CHD	35915156
17	46969177	A	G	rs3760451	CHD	35915156
17	46970259	T	C	rs1962412	CHD	35915156
17	46970509	A	G	rs1800632	CHD	35915156
17	46978353	T	C	rs962273	CHD	35915156
17	46981419	T	C	rs12940898	CHD	35915156
17	46982380	A	G	rs67174000	CHD	35915156
17	46983820	A	G	rs28635466	CHD	35915156
17	46986616	T	C	rs28528789	CHD	35915156
17	46987665	A	G	rs999474	CHD	35915156
17	46988044	A	G	rs999475	CHD	35915156
17	46989154	A	G	rs9894220	CHD	35915156
17	46997959	T	C	rs9894239	CHD	35915156
17	47002515	T	C	rs28579683	CHD	35915156
17	47002543	A	G	rs35929648	CHD	35915156
17	47002762	A	G	rs11079842	CHD	35915156
17	47004090	A	G	rs7212779	CHD	35915156
17	47007963	T	C	rs2270576	CHD	35915156
17	47008546	T	C	rs4793993	CHD	35915156
17	47010008	A	G	rs9889674	CHD	35915156
17	47011755	A	G	rs9904730	CHD	35915156
17	47012551	C	G	rs55917610	CHD	35915156
17	47018069	A	G	rs9911030	CHD	35915156
17	47022727	C	G	rs35584414	CHD	35915156
17	47024829	T	G	rs4794002	CHD	35915156
17	47025559	A	T	rs12939844	CHD	35915156
17	47025654	T	C	rs61632152	CHD	35915156
17	47027763	T	C	rs11869991	CHD	35915156
17	47028526	T	C	rs12943523	CHD	35915156
17	47031973	T	C	rs9904288	CHD	35915156
17	47033201	A	C	rs71379317	CHD	35915156
17	47036042	A	C	rs55936433	CHD	35915156
17	47037024	A	T	rs11079847	CHD	35915156
17	47039302	A	T	rs8081301	CHD	35915156
17	47040613	A	G	rs1973407	CHD	35915156
17	47042162	A	C	rs7221126	CHD	35915156
17	47045862	A	G	rs8078510	CHD	35915156
17	47048961	T	C	rs4794008	CHD	35915156
17	47052322	T	C	rs76796325	CHD	35915156
17	47055622	A	G	rs55797392	CHD	35915156
17	47055949	A	C	rs8067392	CHD	35915156
17	47060322	A	C	rs35895680	CHD	35915156
17	47067826	A	G	rs4794015	CHD	35915156
17	47069176	AG	AG	rs34452455	CHD	35915156
17	47071074	T	C	rs2411759	CHD	35915156
17	47072261	C	G	rs11650936	CHD	35915156
17	47074163	A	T	rs28655677	CHD	35915156
17	47079416	A	C	rs9909861	CHD	35915156
17	47080431	T	G	rs1994969	CHD	35915156
17	47082775	A	G	rs12945020	CHD	35915156
17	47084711	A	G	rs9674544	CHD	35915156
17	47089908	A	G	rs35051752	CHD	35915156
17	47090785	T	C	rs11079849	CHD	35915156
17	47091283	A	C	rs9906710	CHD	35915156
17	47091420	T	C	rs9906944	CHD	35915156
17	47092252	T	G	rs11079850	CHD	35915156
17	47092310	C	G	rs11079851	CHD	35915156
17	47093398	T	C	rs4794018	CHD	35915156
17	47094274	C	G	rs9902512	CHD	35915156
17	47094599	T	C	rs2088140	CHD	35915156
17	47095041	A	G	rs11079852	CHD	35915156
17	47097349	CAT	CAT	rs60471350	CHD	35915156
17	47101989	A	G	rs8076012	CHD	35915156
17	47104432	A	T	rs9912906	CHD	35915156
17	47106525	CT	CT	rs35814977	CHD	35915156
17	47106878	T	G	rs9899580	CHD	35915156
17	47107290	T	G	rs4794019	CHD	35915156
17	47108282	A	G	rs9899931	CHD	35915156
17	47108955	A	G	rs8079167	CHD	35915156
17	47109998	T	C	rs9916472	CHD	35915156
17	47111399	T	C	rs4794020	CHD	35915156
17	47111746	A	G	rs141961318	CHD	35915156
17	47111747	T	C	rs144170248	CHD	35915156
17	47114033	T	C	rs11870560	CHD	35915156
17	47114392	A	G	rs12942084	CHD	35915156
17	47117775	T	C	rs729003	CHD	35915156
17	47118523	A	G	rs4073893	CHD	35915156
17	47120467	A	G	rs3816272	CHD	35915156
17	47120776	T	C	rs2289636	CHD	35915156
17	47122525	T	C	rs8068981	CHD	35915156
17	47122942	T	C	rs4410130	CHD	35915156
17	47123423	T	C	rs4643373	CHD	35915156
17	47124902	T	G	rs11871214	CHD	35915156
17	47125982	T	C	rs9896443	CHD	35915156
17	47129121	A	G	rs11655950	CHD	35915156
17	47131901	A	G	rs3744085	CHD	35915156
17	47132819	T	C	rs6504593	CHD	35915156
17	47135491	T	C	rs9898901	CHD	35915156
17	47135875	A	G	rs68085814	CHD	35915156
17	47136631	C	G	rs56015440	CHD	35915156
17	47140794	T	C	rs11655587	CHD	35915156
17	47144532	T	C	rs1523136	CHD	35915156
17	47145848	T	C	rs940088	CHD	35915156
17	47280301	T	C	rs4794029	CHD	35915156
17	47280915	T	C	rs7222840	CHD	35915156
17	47283815	T	C	rs55634267	CHD	35915156
17	47299789	A	G	rs55978930	CHD	35915156
17	47320418	T	C	rs36006455	CHD	35915156
17	47320938	T	C	rs12950511	CHD	35915156
17	47322746	A	G	rs9916779	CHD	35915156
17	47323695	T	C	rs4277393	CHD	35915156
17	47324485	T	C	rs11079866	CHD	35915156
17	47325717	T	C	rs686112	CHD	35915156
17	47328183	T	C	rs28397663	CHD	35915156
17	47328890	C	G	rs72699	CHD	35915156
17	47329365	A	C	rs646876	CHD	35915156
17	47330890	A	G	rs619726	CHD	35915156
17	47331987	T	C	rs663576	CHD	35915156
17	47332807	A	G	rs850521	CHD	35915156
17	47333067	A	G	rs850520	CHD	35915156
17	47336686	T	G	rs9893777	CHD	35915156
17	47338083	C	G	rs1010322	CHD	35915156
17	47340153	T	C	rs917054	CHD	35915156
17	47340297	T	C	rs2011767	CHD	35915156
17	47341580	T	C	rs9899665	CHD	35915156
17	47341871	T	C	rs4793614	CHD	35915156
17	47342153	T	C	rs4794031	CHD	35915156
17	47342782	T	C	rs12940278	CHD	35915156
17	47343277	T	C	rs2411977	CHD	35915156
17	47344530	T	C	rs11655466	CHD	35915156
17	47346529	T	C	rs8075803	CHD	35915156
17	47347879	C	G	rs4794032	CHD	35915156
17	47348140	T	C	rs71379351	CHD	35915156
17	47348852	A	G	rs12949836	CHD	35915156
17	47349052	A	G	rs7225606	CHD	35915156
17	47350664	T	C	rs7406234	CHD	35915156
17	47353487	T	G	rs1124881	CHD	35915156
17	47354785	A	C	rs11079867	CHD	35915156
17	47355048	T	G	rs12602769	CHD	35915156
17	47356100	A	G	rs2107634	CHD	35915156
17	47357450	C	G	rs57345398	CHD	35915156
17	47357969	A	G	rs11079868	CHD	35915156
17	47358560	C	G	rs4794034	CHD	35915156
17	47360889	T	C	rs4794035	CHD	35915156
17	47364795	T	C	rs62076398	CHD	35915156
17	47367536	T	G	rs3179840	CHD	35915156
17	47369099	A	G	rs4794036	CHD	35915156
17	47377267	T	C	rs2240301	CHD	35915156
17	47378369	A	G	rs2960169	CHD	35915156
17	47378766	T	C	rs2960170	CHD	35915156
17	47378771	T	C	rs2960171	CHD	35915156
17	47379486	T	C	rs34666276	CHD	35915156
17	47382268	A	G	rs2906095	CHD	35915156
17	47391290	T	C	rs2906101	CHD	35915156
17	47397323	T	C	rs2960164	CHD	35915156
17	47397579	A	G	rs2906093	CHD	35915156
17	47398070	A	T	rs9889262	CHD	35915156
17	47399600	C	G	rs17709919	CHD	35915156
17	47402807	T	C	rs12940887	CHD	35915156
17	47403553	T	C	rs12951873	CHD	35915156
17	47403740	C	G	rs12948660	CHD	35915156
17	47404628	T	G	rs62076439	CHD	35915156
17	47405349	A	G	rs6504606	CHD	35915156
17	47406913	A	G	rs747039	CHD	35915156
17	47407071	A	C	rs12185242	CHD	35915156
17	47411987	A	G	rs9895986	CHD	35915156
17	47418178	A	G	rs35587648	CHD	35915156
17	47418698	T	C	rs12943264	CHD	35915156
17	47421509	A	G	rs4514717	CHD	35915156
17	47422510	T	C	rs35073649	CHD	35915156
17	47423740	T	C	rs7207729	CHD	35915156
17	47423912	TCAAA	TCAAA	rs149103244	CHD	35915156
17	47424681	A	C	rs6504608	CHD	35915156
17	47427511	T	C	rs9909827	CHD	35915156
17	47428573	A	C	rs7225787	CHD	35915156
17	47431096	T	C	rs28618326	CHD	35915156
17	47432577	T	C	rs7213090	CHD	35915156
17	47432879	T	C	rs28483960	CHD	35915156
17	47436812	A	T	rs8081878	CHD	35915156
17	47439302	A	G	rs112502960	CHD	35915156
17	47440466	A	G	rs16948048	CHD	35915156
17	47443580	T	C	rs12150526	CHD	35915156
17	47444113	T	C	rs8067459	CHD	35915156
17	47444421	T	G	rs12937404	CHD	35915156
17	47444442	T	C	rs12937634	CHD	35915156
17	47448346	A	G	rs12952581	CHD	35915156
17	47450057	T	C	rs7209400	CHD	35915156
17	47450521	A	T	rs35317317	CHD	35915156
17	47450775	A	G	rs28394864	CHD	35915156
17	47453444	A	G	rs12953014	CHD	35915156
17	47454507	T	C	rs28406364	CHD	35915156
17	47454515	T	G	rs28412876	CHD	35915156
17	47461433	A	G	rs17637472	CHD	35915156
17	47481374	T	C	rs4987082	CHD	35915156
17	47482953	A	G	rs2898883	CHD	35915156
17	47484003	T	C	rs2233669	CHD	35915156
17	47484228	C	G	rs2233667	CHD	35915156
17	47488823	T	G	rs55714120	CHD	35915156
17	47490102	A	G	rs7502499	CHD	35915156
17	47492587	T	G	rs2233659	CHD	35915156
17	47493660	T	C	rs6504611	CHD	35915156
17	47494782	CA	CA	rs55887813	CHD	35915156
17	47495796	T	C	rs200564998	CHD	35915156
17	47495796	C	rs200564998		CHD	35915156
17	47495882	T	C	rs71379361	CHD	35915156
17	47497285	T	C	rs116953353	CHD	35915156
17	47497360	A	G	rs79796766	CHD	35915156
17	47498134	T	G	rs6504612	CHD	35915156
17	47498802	GTC	GTC	rs71352510	CHD	35915156
17	47507019	T	G	rs7222591	CHD	35915156
17	47507194	A	T	rs7209261	CHD	35915156
17	47509463	A	C	rs7216547	CHD	35915156
17	47509486	C	G	rs12944684	CHD	35915156
17	47509780	A	G	rs9904835	CHD	35915156
17	47510573	C	G	rs4477768	CHD	35915156
17	47510584	T	C	rs9912738	CHD	35915156
17	47511196	A	G	rs7207617	CHD	35915156
17	47513371	T	C	rs8075138	CHD	35915156
17	47513520	T	C	rs8075428	CHD	35915156
17	47513548	T	C	rs8079832	CHD	35915156
17	47513711	T	C	rs8080108	CHD	35915156
17	47513874	T	C	rs2165703	CHD	35915156
17	47514039	T	G	rs2119930	CHD	35915156
17	47514127	A	C	rs2119929	CHD	35915156
17	49210885	A	G	rs17651988	CHD	35915156
17	49211485	A	G	rs12943417	CHD	35915156
17	49211519	T	C	rs12945530	CHD	35915156
17	49211568	A	C	rs12946831	CHD	35915156
17	49211675	T	C	rs12946121	CHD	35915156
17	49211907	A	G	rs12951642	CHD	35915156
17	49212116	A	G	rs11656676	CHD	35915156
17	49212737	A	C	rs10468518	CHD	35915156
17	49212866	A	G	rs6504695	CHD	35915156
17	49213015	T	C	rs7209539	CHD	35915156
17	49221807	T	G	rs28597917	CHD	35915156
17	49226222	T	C	rs7213328	CHD	35915156
17	49230552	T	G	rs3760469	CHD	35915156
17	49231627	A	G	rs11556835	CHD	35915156
17	49249186	A	C	rs9303577	CHD	35915156
17	49255974	C	G	rs3744661	CHD	35915156
17	49261750	T	C	rs8069453	CHD	35915156
17	49271342	T	C	rs9912882	CHD	35915156
17	49276412	C	G	rs11870136	CHD	35915156
17	49284743	T	C	rs3815411	CHD	35915156
17	49308707	T	C	rs4794213	CHD	35915156
17	58857234	T	G	rs78689246	CHD	35915156
17	58882967	T	C	rs58413314	CHD	35915156
17	58890432	A	C	rs28529380	CHD	35915156
17	58890548	T	C	rs28629957	CHD	35915156
17	58890895	A	T	rs28410809	CHD	35915156
17	58893635	T	C	rs9303426	CHD	35915156
17	58901973	A	G	rs73318640	CHD	35915156
17	58905111	CT	CT	rs142636700	CHD	35915156
17	58905848	C	G	rs9896207	CHD	35915156
17	58906466	AT	AT	rs75046797	CHD	35915156
17	58906556	T	C	rs9904431	CHD	35915156
17	58906657	A	C	rs9903016	CHD	35915156
17	58906742	A	C	rs9903271	CHD	35915156
17	58906828	C	G	rs9903705	CHD	35915156
17	58907335	A	G	rs77629831	CHD	35915156
17	58907430	A	G	rs28666547	CHD	35915156
17	58907435	T	C	rs28566846	CHD	35915156
17	58907502	A	G	rs9896626	CHD	35915156
17	58907687	A	C	rs9897259	CHD	35915156
17	58907917	T	G	rs9899338	CHD	35915156
17	58908167	A	G	rs9903588	CHD	35915156
17	58908260	T	G	rs7225552	CHD	35915156
17	58908505	A	G	rs6503998	CHD	35915156
17	58908953	A	G	rs75673425	CHD	35915156
17	58908990	C	G	rs76791229	CHD	35915156
17	58909337	A	G	rs9911678	CHD	35915156
17	58909558	A	G	rs60049100	CHD	35915156
17	58910403	A	T	rs4073784	CHD	35915156
17	58911055	A	G	rs6504000	CHD	35915156
17	58911388	CAT	CAT	rs72348706	CHD	35915156
17	58911541	A	C	rs60894440	CHD	35915156
17	58912248	T	C	rs7208732	CHD	35915156
17	58912708	A	G	rs7208501	CHD	35915156
17	58912884	T	C	rs28461509	CHD	35915156
17	58913182	A	G	rs9915604	CHD	35915156
17	58915261	C	G	rs9903801	CHD	35915156
17	58915368	A	C	rs9903490	CHD	35915156
17	58916578	A	G	rs7210906	CHD	35915156
17	58916620	A	G	rs7210641	CHD	35915156
17	58917031	A	G	rs9904438	CHD	35915156
17	58917399	T	C	rs9907229	CHD	35915156
17	58917553	T	C	rs9907686	CHD	35915156
17	58917907	A	G	rs9907147	CHD	35915156
17	58918682	T	C	rs75635186	CHD	35915156
17	58921522	T	G	rs113750987	CHD	35915156
17	58921974	T	C	rs4456565	CHD	35915156
17	58925708	A	T	rs4548938	CHD	35915156
17	58926184	T	C	rs7217510	CHD	35915156
17	58926495	A	G	rs7216719	CHD	35915156
17	58927505	A	G	rs9915373	CHD	35915156
17	58927755	T	C	rs7214342	CHD	35915156
17	58928524	A	G	rs9895671	CHD	35915156
17	58930716	A	G	rs7210428	CHD	35915156
17	58931385	A	T	rs8073120	CHD	35915156
17	58931528	T	C	rs8073388	CHD	35915156
17	58933777	T	C	rs9908924	CHD	35915156
17	58935217	A	C	rs7217171	CHD	35915156
17	58938081	A	G	rs7224250	CHD	35915156
17	58939995	T	C	rs6504003	CHD	35915156
17	58940466	T	G	rs76309818	CHD	35915156
17	58946425	A	C	rs8067208	CHD	35915156
17	58946691	A	G	rs7210917	CHD	35915156
17	58950791	T	C	rs1036902	CHD	35915156
17	58957737	T	C	rs9905915	CHD	35915156
17	58958536	T	C	rs8076044	CHD	35915156
17	58965178	T	G	rs79575850	CHD	35915156
17	58965400	C	G	rs9303429	CHD	35915156
17	58967785	A	G	rs9914032	CHD	35915156
17	58969056	T	C	rs9303430	CHD	35915156
17	58973953	T	C	rs113427231	CHD	35915156
17	58974152	A	C	rs7218029	CHD	35915156
17	58977482	A	T	rs9894293	CHD	35915156
17	58977757	T	C	rs8064787	CHD	35915156
17	58981156	A	G	rs9897803	CHD	35915156
17	58982924	A	G	rs8071654	CHD	35915156
17	58983549	T	C	rs9915526	CHD	35915156
17	58986037	T	C	rs6504005	CHD	35915156
17	58988738	A	C	rs9911686	CHD	35915156
17	58988898	A	G	rs112509187	CHD	35915156
17	58989120	T	G	rs77867281	CHD	35915156
17	58990779	T	G	rs9900518	CHD	35915156
17	58990965	A	G	rs9906346	CHD	35915156
17	58991025	T	C	rs7214227	CHD	35915156
17	58993236	A	G	rs9894964	CHD	35915156
17	58996208	A	C	rs2120222	CHD	35915156
17	58997047	A	T	rs58526981	CHD	35915156
17	58998658	T	C	rs6504006	CHD	35915156
17	58998730	T	G	rs7225051	CHD	35915156
17	58999784	C	G	rs7210893	CHD	35915156
17	59002555	C	G	rs8065020	CHD	35915156
17	59003189	T	C	rs7213603	CHD	35915156
17	59003383	A	G	rs6504009	CHD	35915156
17	59004233	A	T	rs1867250	CHD	35915156
17	59005351	A	G	rs9892450	CHD	35915156
17	59005591	T	G	rs9894263	CHD	35915156
17	59006224	T	C	rs57332886	CHD	35915156
17	59006449	T	G	rs61319091	CHD	35915156
17	59007146	A	G	rs112533887	CHD	35915156
17	59007151	A	G	rs113639679	CHD	35915156
17	59008011	A	G	rs9901264	CHD	35915156
17	59010018	A	G	rs12150349	CHD	35915156
17	59011296	A	T	rs747895	CHD	35915156
17	59013488	T	C	rs7212798	CHD	35915156
17	59017025	T	C	rs8080784	CHD	35915156
17	59017813	A	T	rs7225581	CHD	35915156
17	59018306	T	C	rs6504010	CHD	35915156
17	59018852	A	G	rs9912474	CHD	35915156
17	59018855	C	G	rs9912055	CHD	35915156
17	59019694	A	G	rs9891637	CHD	35915156
17	59020227	C	G	rs73993553	CHD	35915156
17	59021599	C	G	rs28896238	CHD	35915156
17	59022395	A	G	rs9914370	CHD	35915156
17	59023430	T	G	rs56218356	CHD	35915156
17	59023476	C	G	rs74257535	CHD	35915156
17	59023998	T	C	rs57043009	CHD	35915156
17	59025721	A	G	rs11079404	CHD	35915156
17	59026525	T	C	rs73322734	CHD	35915156
17	59026540	T	G	rs2889993	CHD	35915156
17	59028366	T	C	rs11079406	CHD	35915156
17	59029687	T	G	rs7223521	CHD	35915156
17	59029838	T	G	rs7222925	CHD	35915156
17	59030038	A	G	rs1119805	CHD	35915156
17	59030129	T	C	rs1988961	CHD	35915156
17	59030299	T	C	rs1988078	CHD	35915156
17	59031542	T	G	rs9890322	CHD	35915156
17	59031608	A	G	rs9916145	CHD	35915156
17	59034931	A	G	rs9912699	CHD	35915156
17	59043487	T	G	rs72843596	CHD	35915156
17	59077194	A	G	rs9891022	CHD	35915156
17	59087808	A	G	rs9652858	CHD	35915156
17	59096752	A	G	rs72844903	CHD	35915156
17	59105719	T	C	rs8080142	CHD	35915156
17	59109285	T	C	rs7206935	CHD	35915156
17	59125011	T	C	rs9908600	CHD	35915156
17	59135815	T	C	rs9303437	CHD	35915156
17	59139596	T	C	rs12325784	CHD	35915156
17	59155210	A	G	rs8064681	CHD	35915156
17	59161646	A	G	rs2052074	CHD	35915156
17	59164245	T	C	rs9899415	CHD	35915156
17	59196064	A	G	rs1012384	CHD	35915156
17	59196065	T	G	rs1012383	CHD	35915156
17	59196119	A	G	rs72844913	CHD	35915156
17	59220844	T	C	rs4968427	CHD	35915156
17	59222069	T	C	rs983817	CHD	35915156
17	59225875	A	G	rs2191165	CHD	35915156
17	59230740	A	T	rs12150169	CHD	35915156
17	59232365	T	C	rs11655024	CHD	35915156
17	59236155	T	G	rs8075455	CHD	35915156
17	59236705	AT		rs5821305	CHD	35915156
17	59236766	A	G	rs1476099	CHD	35915156
17	59237013	A	C	rs1476098	CHD	35915156
17	59237216	A	G	rs2041302	CHD	35915156
17	59237355	AT		rs5821306	CHD	35915156
17	59237499	A	G	rs2159373	CHD	35915156
17	59239149	A	T	rs2378816	CHD	35915156
17	59239221	A	G	rs11868441	CHD	35915156
17	59239259	T	C	rs9905761	CHD	35915156
17	59239754	T	G	rs11079418	CHD	35915156
17	59240473	T	C	rs6504021	CHD	35915156
17	59240651	T	G	rs8068584	CHD	35915156
17	59240686	GA	GA	rs71148383	CHD	35915156
17	59241155	T	C	rs8073894	CHD	35915156
17	59241469	T	C	rs8074363	CHD	35915156
17	59241768	A	C	rs8073611	CHD	35915156
17	59242266	T	C	rs4968530	CHD	35915156
17	59242442	T	C	rs4968531	CHD	35915156
17	59242764	A	T	rs8079951	CHD	35915156
17	59242914	T	G	rs8080123	CHD	35915156
17	59243878	A	C	rs4968532	CHD	35915156
17	59244051	A	G	rs4968533	CHD	35915156
17	59244101	A	C	rs4968534	CHD	35915156
17	59245274	T	C	rs4968535	CHD	35915156
17	59247327	T	C	rs11079419	CHD	35915156
17	59247395	C	G	rs11658810	CHD	35915156
17	59247484	T	C	rs11654354	CHD	35915156
17	59247676	T	C	rs11871955	CHD	35915156
17	59248546	C	G	rs8082233	CHD	35915156
17	59248829	T	C	rs4968428	CHD	35915156
17	59249497	A	G	rs9903205	CHD	35915156
17	59249854	T	C	rs7212526	CHD	35915156
17	59250013	A	T	rs4640250	CHD	35915156
17	59250854	A	G	rs4640251	CHD	35915156
17	59250887	T	C	rs12948740	CHD	35915156
17	59251715	T	C	rs917574	CHD	35915156
17	59251965	T	G	rs917573	CHD	35915156
17	59251979	A	G	rs72832572	CHD	35915156
17	59252141	T	C	rs917572	CHD	35915156
17	59252532	C	G	rs10853026	CHD	35915156
17	59253051	A	G	rs11079420	CHD	35915156
17	59253284	A	T	rs8072157	CHD	35915156
17	59253731	CTA	CTA	rs72195435	CHD	35915156
17	59254883	A	G	rs12951741	CHD	35915156
17	59255231	A	G	rs917571	CHD	35915156
17	59258055	A	G	rs2215295	CHD	35915156
17	59258546	A	C	rs2215294	CHD	35915156
17	59259294	T	G	rs11079421	CHD	35915156
17	59260643	A	G	rs12940510	CHD	35915156
17	59260792	A	T	rs12940125	CHD	35915156
17	59262040	T	C	rs2204928	CHD	35915156
17	59263129	A	T	rs8078026	CHD	35915156
17	59263369	A	G	rs8077544	CHD	35915156
17	59264197	A	G	rs12942843	CHD	35915156
17	59265017	T	C	rs11652263	CHD	35915156
17	59265044	A	G	rs12952507	CHD	35915156
17	59265201	T	C	rs12953087	CHD	35915156
17	59265918	A	G	rs1558259	CHD	35915156
17	59269257	A	G	rs12940987	CHD	35915156
17	59270616	T	C	rs11079422	CHD	35915156
17	59272209	A	T	rs72832577	CHD	35915156
17	59273265	A	G	rs11867840	CHD	35915156
17	59279706	T	C	rs12935896	CHD	35915156
17	59281034	T	C	rs6504023	CHD	35915156
17	59282508	T	C	rs723835	CHD	35915156
17	59284477	T	G	rs17512515	CHD	35915156
17	59285992	T	C	rs9900864	CHD	35915156
17	59286263	A	G	rs11651885	CHD	35915156
17	59286644	C	G	rs8068952	CHD	35915156
17	59287269	T	C	rs11655511	CHD	35915156
17	59288406	T	G	rs8070692	CHD	35915156
17	59309085	T	C	rs72832589	CHD	35915156
17	62363829	C	G	rs2331555	CHD	35915156
17	62364965	A	G	rs7221302	CHD	35915156
17	62365479	T	C	rs4968716	CHD	35915156
17	62366914	A	G	rs72854545	CHD	35915156
17	62368249	T	C	rs1867621	CHD	35915156
17	62368752	T	G	rs940743	CHD	35915156
17	62370567	T	G	rs4968717	CHD	35915156
17	62371243	A	G	rs59719244	CHD	35915156
17	62371804	A	G	rs12937767	CHD	35915156
17	62372574	T	C	rs35981688	CHD	35915156
17	62375687	A	G	rs4968718	CHD	35915156
17	62376571	T	C	rs8075618	CHD	35915156
17	62377645	T	C	rs8080754	CHD	35915156
17	62378456	A	G	rs4968719	CHD	35915156
17	62379185	A	T	rs6504212	CHD	35915156
17	62381714	T	C	rs6504213	CHD	35915156
17	62383639	T	C	rs6504214	CHD	35915156
17	62384090	A	G	rs12941186	CHD	35915156
17	62384649	CT		rs11356207	CHD	35915156
17	62384877	A	G	rs4968720	CHD	35915156
17	62386078	T	C	rs28670385	CHD	35915156
17	62387091	T	C	rs1867624	CHD	35915156
17	62387211	A	G	rs1867625	CHD	35915156
17	62389791	A	G	rs9892887	CHD	35915156
17	62390055	T	C	rs6504215	CHD	35915156
17	62390067	T	C	rs8070460	CHD	35915156
17	62390673	C	G	rs1962147	CHD	35915156
17	62390844	CAA		rs34281341	CHD	35915156
17	62391365	C	G	rs1122800	CHD	35915156
17	62391887	T	G	rs8081647	CHD	35915156
17	62392373	T	C	rs10853051	CHD	35915156
17	62392403	T	G	rs11079536	CHD	35915156
17	62392991	AAAAC	AAAAC	rs370152930	CHD	35915156
17	62393350	A	C	rs7214769	CHD	35915156
17	62395972	A	C	rs4566244	CHD	35915156
17	62396746	T	C	rs12941698	CHD	35915156
17	62398530	T	C	rs7214643	CHD	35915156
17	62398568	A	G	rs7213889	CHD	35915156
17	62398954	CA	rs5821431		CHD	35915156
17	62399548	T	C	rs8076821	CHD	35915156
17	62399872	T	C	rs9902260	CHD	35915156
17	62400000	A	G	rs1050382	CHD	35915156
17	62400575	C	G	rs6808	CHD	35915156
17	62400710	C	G	rs6809	CHD	35915156
17	62401118	T	C	rs2812	CHD	35915156
17	62401965	T	C	rs9892152	CHD	35915156
17	62402599	T	C	rs12452448	CHD	35915156
17	62402726	T	C	rs9897901	CHD	35915156
17	62402769	T	C	rs7217643	CHD	35915156
17	62402846	A	G	rs7216375	CHD	35915156
17	62404390	T	C	rs1470453	CHD	35915156
17	62404441	T	C	rs9303469	CHD	35915156
17	62404452	A	G	rs9303470	CHD	35915156
17	62405369	T	C	rs1108591	CHD	35915156
17	62405810	T	C	rs1108592	CHD	35915156
17	62406694	A	T	rs2070784	CHD	35915156
17	62406971	A	G	rs2070783	CHD	35915156
17	62407331	A	T	rs954507	CHD	35915156
17	62407559	A	T	rs7225219	CHD	35915156
17	62407656	A	G	rs7224140	CHD	35915156
17	62407902	A	G	rs67294917	CHD	35915156
17	62407920	T	C	rs7225824	CHD	35915156
17	62407950	T	C	rs36067960	CHD	35915156
17	62407953	A	G	rs6504217	CHD	35915156
17	62407974	T	C	rs8081216	CHD	35915156
17	62408082	T	C	rs34228997	CHD	35915156
17	62408299	A	G	rs6504218	CHD	35915156
17	62408949	C	G	rs12936766	CHD	35915156
17	62409586	C	G	rs4968721	CHD	35915156
17	62409725	CTT	CTT	rs140874875	CHD	35915156
17	62410411	C	G	rs1822954	CHD	35915156
17	65997317	A	G	rs4791295	CHD	35915156
17	65998167	T	C	rs28855509	CHD	35915156
17	65999567	T	C	rs74564337	CHD	35915156
17	65999648	T	C	rs6504568	CHD	35915156
17	66000603	T	C	rs62086889	CHD	35915156
17	66001130	A	G	rs8081714	CHD	35915156
17	66393181	C	G	rs1030097	CHD	35915156
17	66395726	A	C	rs2160725	CHD	35915156
17	73790093	C	G	rs1047743	CHD	35915156
17	73790449	A	G	rs9903858	CHD	35915156
17	73792601	T	G	rs8069105	CHD	35915156
17	73833910	T	C	rs7216615	CHD	35915156
17	73834489	A	G	rs2061387	CHD	35915156
17	73834604	A	G	rs7217432	CHD	35915156
17	73834690	T	G	rs7221792	CHD	35915156
17	73835074	A	G	rs7216512	CHD	35915156
17	73835281	C	G	rs12603812	CHD	35915156
17	73836162	C	G	rs7223416	CHD	35915156
17	73837142	A	C	rs8067076	CHD	35915156
17	73837311	T	C	rs8074963	CHD	35915156
17	73837957	A	G	rs9894244	CHD	35915156
17	73838019	A	G	rs9894291	CHD	35915156
17	73838091	A	G	rs9897048	CHD	35915156
17	73838816	A	G	rs3744006	CHD	35915156
17	73841285	T	C	rs2410859	CHD	35915156
17	73841702	T	C	rs9900122	CHD	35915156
17	73850080	T	C	rs112253169	CHD	35915156
17	73852116	C	G	rs936395	CHD	35915156
17	73853515	A	G	rs59126276	CHD	35915156
17	73867513	A	G	rs9674908	CHD	35915156
17	73871911	A	G	rs3744021	CHD	35915156
17	73872948	A	G	rs1055129	CHD	35915156
17	73874656	C	G	rs56082951	CHD	35915156
17	73877097	T	C	rs1973114	CHD	35915156
17	73878654	A	C	rs56000661	CHD	35915156
17	73878852	A	G	rs74993706	CHD	35915156
17	73879072	A	C	rs56741487	CHD	35915156
17	73879092	T	C	rs78532451	CHD	35915156
17	73879810	A	G	rs73354045	CHD	35915156
17	73880612	T	C	rs60059537	CHD	35915156
17	73880788	A	C	rs78866233	CHD	35915156
17	73881056	C	G	rs7207180	CHD	35915156
17	73883992	T	C	rs73354050	CHD	35915156
17	73884390	T	C	rs73354053	CHD	35915156
17	73885952	T	C	rs58976230	CHD	35915156
17	73886888	A	G	rs3760128	CHD	35915156
17	73887996	A	G	rs4393627	CHD	35915156
17	73888273	T	C	rs4398150	CHD	35915156
17	73888423	A	G	rs7222755	CHD	35915156
17	73888427	A	C	rs7222757	CHD	35915156
17	73889412	A	T	rs9901840	CHD	35915156
17	73890873	A	G	rs11868794	CHD	35915156
17	73892414	T	G	rs55872768	CHD	35915156
17	73896299	T	C	rs1046446	CHD	35915156
17	73897046	A	G	rs9902371	CHD	35915156
17	73900688	T	C	rs3744015	CHD	35915156
17	73904155	A	G	rs113789309	CHD	35915156
17	73906934	A	G	rs9302994	CHD	35915156
17	73908566	A	C	rs9895947	CHD	35915156
17	73909948	T	C	rs55793071	CHD	35915156
17	73910395	A	G	rs3826274	CHD	35915156
17	73912522	A	G	rs4076073	CHD	35915156
17	73931787	A	G	rs59867239	CHD	35915156
17	73931847	C	G	rs7218498	CHD	35915156
17	73934130	A	G	rs2608882	CHD	35915156
17	73935233	T	G	rs73355708	CHD	35915156
17	73938957	T	C	rs2608880	CHD	35915156
17	73941955	A	G	rs12430	CHD	35915156
17	73942150	A	G	rs3682	CHD	35915156
17	73942976	A	G	rs2666003	CHD	35915156
17	73943942	A	G	rs1463486	CHD	35915156
17	73948644	A	G	rs9674966	CHD	35915156
17	73949045	T	C	rs2467099	CHD	35915156
17	73954402	C	G	rs34143128	CHD	35915156
18	19998810	C	G	rs948386	CHD	35915156
18	20002944	A	C	rs1893250	CHD	35915156
18	20003625	T	C	rs4800401	CHD	35915156
18	20003666	A	G	rs4800402	CHD	35915156
18	20009603	A	G	rs12958355	CHD	35915156
18	20009691	T	C	rs9951447	CHD	35915156
18	20010241	C	G	rs4800123	CHD	35915156
18	20010871	A	T	rs12455655	CHD	35915156
18	20011523	A	G	rs16967171	CHD	35915156
18	20011920	C	G	rs2009593	CHD	35915156
18	20012128	CT		rs75568822	CHD	35915156
18	20013757	A	G	rs997360	CHD	35915156
18	20013871	GCA	GCA	rs5823344	CHD	35915156
18	20014598	T	C	rs12458651	CHD	35915156
18	20015273	T	C	rs7228667	CHD	35915156
18	20015427	A	G	rs12604235	CHD	35915156
18	20015517	T	C	rs12607091	CHD	35915156
18	20016089	T	C	rs4800403	CHD	35915156
18	20016092	T	C	rs4800404	CHD	35915156
18	20016299	T	G	rs12607689	CHD	35915156
18	20017502	A	G	rs9964565	CHD	35915156
18	20017609	A	C	rs12966158	CHD	35915156
18	20020200	T	C	rs4410190	CHD	35915156
18	20020458	T	C	rs4239427	CHD	35915156
18	20020894	A	C	rs4800405	CHD	35915156
18	20021031	A	T	rs11664194	CHD	35915156
18	20021099	T	G	rs56209221	CHD	35915156
18	20021226	C	G	rs11660175	CHD	35915156
18	20024307	CTTG	CTTG	rs149257425	CHD	35915156
18	20024341	T	C	rs28413699	CHD	35915156
18	20024596	A	C	rs9947070	CHD	35915156
18	20024637	T	C	rs9958347	CHD	35915156
18	20025030	A	G	rs4800406	CHD	35915156
18	20025375	A	T	rs4800407	CHD	35915156
18	20025759	TTAGT	TTAGT	rs72445902	CHD	35915156
18	20026622	T	C	rs28539344	CHD	35915156
18	20026756	A	C	rs28372459	CHD	35915156
18	20026862	T	C	rs28622511	CHD	35915156
18	20026863	A	G	rs28653630	CHD	35915156
18	20026961	A	G	rs28707213	CHD	35915156
18	20027101	A	G	rs12458848	CHD	35915156
18	20027136	A	G	rs12458850	CHD	35915156
18	20027508	A	G	rs28569090	CHD	35915156
18	20027797	A	C	rs9957043	CHD	35915156
18	20028064	T	G	rs9962095	CHD	35915156
18	20028189	T	C	rs9962205	CHD	35915156
18	20028438	A	G	rs9947425	CHD	35915156
18	20028737	A	G	rs9960286	CHD	35915156
18	20028751	T	C	rs9962828	CHD	35915156
18	20028770	T	C	rs9962836	CHD	35915156
18	20028899	A	G	rs9950280	CHD	35915156
18	20029026	A	C	rs11081933	CHD	35915156
18	20029325	T	C	rs67868654	CHD	35915156
18	20029491	A	G	rs68149457	CHD	35915156
18	20030007	T	C	rs4800124	CHD	35915156
18	20030104	A	G	rs4800125	CHD	35915156
18	20030139	A	C	rs4800408	CHD	35915156
18	20030182	T	C	rs4800409	CHD	35915156
18	20031613	A	G	rs12605625	CHD	35915156
18	20033052	A	C	rs28537779	CHD	35915156
18	20033056	A	G	rs28723056	CHD	35915156
18	20033165	T	C	rs12457603	CHD	35915156
18	20034017	T	G	rs17670370	CHD	35915156
18	20034462	A	G	rs11660614	CHD	35915156
18	20034539	T	C	rs11664887	CHD	35915156
18	20034726	T	C	rs11081935	CHD	35915156
18	20036152	C	G	rs12456453	CHD	35915156
18	20037576	A	G	rs3813126	CHD	35915156
18	20037597	A	G	rs3813127	CHD	35915156
18	20040225	A	T	rs518897	CHD	35915156
18	20041818	A	G	rs8083713	CHD	35915156
18	20045756	T	C	rs12955964	CHD	35915156
18	20047760	T	C	rs16967509	CHD	35915156
18	20048163	T	C	rs35236676	CHD	35915156
18	20048203	A	T	rs62094198	CHD	35915156
18	20049669	T	C	rs12962611	CHD	35915156
18	20051546	A	G	rs34025855	CHD	35915156
18	20052034	C	G	rs7236129	CHD	35915156
18	20052642	T	C	rs12608177	CHD	35915156
18	20052870	T	C	rs509640	CHD	35915156
18	20053059	A	G	rs6507166	CHD	35915156
18	20054211	A	C	rs472819	CHD	35915156
18	20055993	A	C	rs2110135	CHD	35915156
18	20058108	A	C	rs2159930	CHD	35915156
18	20058822	A	C	rs9675993	CHD	35915156
18	20061387	T	C	rs177990	CHD	35915156
18	20063195	A	G	rs177991	CHD	35915156
18	20063204	A	G	rs177992	CHD	35915156
18	20063574	A	G	rs177993	CHD	35915156
18	20064032	A	G	rs8091310	CHD	35915156
18	20064591	A	G	rs177994	CHD	35915156
18	20065369	T	C	rs8083123	CHD	35915156
18	20065480	A	G	rs177995	CHD	35915156
18	20065786	A	G	rs483711	CHD	35915156
18	20066155	A	G	rs177996	CHD	35915156
18	20066414	T	C	rs28444992	CHD	35915156
18	20067045	T	C	rs177997	CHD	35915156
18	20067541	T	C	rs177998	CHD	35915156
18	20068159	T	G	rs178000	CHD	35915156
18	20068925	A	G	rs178001	CHD	35915156
18	20069699	T	C	rs929581	CHD	35915156
18	20070591	T	C	rs16967814	CHD	35915156
18	20070887	A	G	rs10163579	CHD	35915156
18	20076143	T	C	rs636261	CHD	35915156
18	20078962	A	G	rs178002	CHD	35915156
18	20079939	T	C	rs35630671	CHD	35915156
18	20082969	T	C	rs481202	CHD	35915156
18	20084756	A	G	rs178003	CHD	35915156
18	20084817	T	C	rs178004	CHD	35915156
18	20085018	A	G	rs178005	CHD	35915156
18	20085103	A	T	rs7238995	CHD	35915156
18	20091587	A	G	rs6507183	CHD	35915156
18	20092966	T	C	rs178007	CHD	35915156
18	20093905	A	T	rs178008	CHD	35915156
18	20094035	T	C	rs551520	CHD	35915156
18	20094214	A	G	rs4800127	CHD	35915156
18	20094479	A	G	rs476998	CHD	35915156
18	20100267	T	C	rs4800413	CHD	35915156
18	20101320	T	C	rs178009	CHD	35915156
18	20106197	A	G	rs178011	CHD	35915156
18	46474192	T	C	rs9953366	CHD	35915156
18	46482070	A	G	rs2337143	CHD	35915156
18	46485154	A	T	rs4629039	CHD	35915156
18	46497298	T	C	rs11082719	CHD	35915156
18	46500936	C	G	rs11874619	CHD	35915156
18	46501826	T	C	rs9676236	CHD	35915156
18	46503147	C	G	rs2016393	CHD	35915156
18	46504799	C	G	rs62104025	CHD	35915156
18	46504800	T	C	rs62104026	CHD	35915156
18	46504801	A	G	rs62104027	CHD	35915156
18	46505060	T	G	rs2635514	CHD	35915156
18	46506135	T	C	rs2584764	CHD	35915156
18	46512456	A	G	rs2584768	CHD	35915156
18	46514744	A	G	rs12964476	CHD	35915156
18	46515916	T	G	rs9945890	CHD	35915156
18	46516424	C	G	rs7229491	CHD	35915156
18	46516468	A	G	rs7229520	CHD	35915156
18	46518890	A	G	rs357870	CHD	35915156
18	46522342	T	C	rs11082721	CHD	35915156
18	46522740	A	G	rs7233311	CHD	35915156
18	46522960	C	G	rs11661044	CHD	35915156
18	46523211	T	C	rs11664585	CHD	35915156
18	46523411	C	G	rs11661177	CHD	35915156
18	46523482	T	G	rs1530330	CHD	35915156
18	46525480	A	G	rs10853573	CHD	35915156
18	46525499	A	G	rs11663029	CHD	35915156
18	46526191	A	G	rs2878901	CHD	35915156
18	46526324	A	G	rs2337153	CHD	35915156
18	46526371	T	G	rs2337154	CHD	35915156
18	46526473	T	G	rs2337155	CHD	35915156
18	46526810	A	C	rs2337157	CHD	35915156
18	46526885	T	C	rs11660997	CHD	35915156
18	46527026	A	C	rs866245	CHD	35915156
18	46527080	A	G	rs895666	CHD	35915156
18	46527416	C	G	rs698615	CHD	35915156
18	46527453	A	G	rs698614	CHD	35915156
18	46528065	T	C	rs736839	CHD	35915156
18	46528387	A	G	rs114378310	CHD	35915156
18	46528787	T	C	rs833509	CHD	35915156
18	47193060	A	T	rs6507942	CHD	35915156
18	47193943	C	G	rs34770920	CHD	35915156
18	47195574	A	T	rs12970803	CHD	35915156
18	47195880	A	C	rs10502900	CHD	35915156
18	47216444	T	C	rs7236198	CHD	35915156
18	47216884	T	G	rs62101784	CHD	35915156
18	47218415	T	C	rs8084139	CHD	35915156
18	47218496	C	G	rs8084172	CHD	35915156
18	47219148	T	C	rs1943982	CHD	35915156
18	47231946	T	C	rs12953394	CHD	35915156
18	57732418	T	C	rs4940926	CHD	35915156
18	57732689	A	G	rs4940927	CHD	35915156
18	57733386	T	C	rs68191244	CHD	35915156
18	57733925	A	G	rs7228430	CHD	35915156
18	57734101	A	G	rs7228753	CHD	35915156
18	57734857	T	C	rs7234864	CHD	35915156
18	57735552	T	G	rs7238484	CHD	35915156
18	57735675	C	G	rs12966111	CHD	35915156
18	57735792	T	C	rs4479345	CHD	35915156
18	57735945	T	C	rs36030660	CHD	35915156
18	57736270	A	G	rs1942867	CHD	35915156
18	57738602	T	G	rs7241535	CHD	35915156
18	57739072	T	C	rs11664369	CHD	35915156
18	57739840	T	G	rs7231987	CHD	35915156
18	57742493	A	G	rs72982930	CHD	35915156
18	57744189	A	G	rs7240566	CHD	35915156
18	57744576	T	C	rs11520442	CHD	35915156
18	57745302	T	C	rs55645784	CHD	35915156
18	57747215	T	G	rs72982934	CHD	35915156
18	57747974	A	G	rs8092496	CHD	35915156
18	57749028	A	G	rs17066562	CHD	35915156
18	57749186	T	C	rs35578933	CHD	35915156
18	57750897	T	C	rs17066564	CHD	35915156
18	57751014	T	C	rs12957347	CHD	35915156
18	57751185	A	T	rs4299252	CHD	35915156
18	57751960	T	C	rs8091524	CHD	35915156
18	57752803	A	C	rs7237076	CHD	35915156
18	57754018	T	C	rs8084085	CHD	35915156
18	57754901	T	C	rs6567154	CHD	35915156
18	57755117	T	C	rs6567155	CHD	35915156
18	57756055	T	C	rs1942860	CHD	35915156
18	57757978	A	G	rs11662368	CHD	35915156
18	57759742	C	G	rs66513369	CHD	35915156
18	57761524	T	C	rs35918659	CHD	35915156
18	57766512	A	G	rs1539952	CHD	35915156
18	57767635	T	C	rs11660783	CHD	35915156
18	57780253	T	C	rs28564801	CHD	35915156
18	57780326	A	G	rs34110521	CHD	35915156
18	57783111	A	G	rs8092668	CHD	35915156
18	57797485	T	C	rs953442	CHD	35915156
18	57802714	A	G	rs72982988	CHD	35915156
18	57808978	A	C	rs66723169	CHD	35915156
18	57811982	A	G	rs17700144	CHD	35915156
18	57824038	C	G	rs7240682	CHD	35915156
18	57826570	T	C	rs12967878	CHD	35915156
18	57829135	T	C	rs6567160	CHD	35915156
18	57838401	A	G	rs663129	CHD	35915156
18	57839769	A	C	rs571312	CHD	35915156
18	57846077	T	C	rs663640	CHD	35915156
18	57848369	A	T	rs523288	CHD	35915156
18	57848531	T	C	rs2168711	CHD	35915156
18	57848651	A	G	rs66922415	CHD	35915156
18	57849023	A	G	rs12967135	CHD	35915156
18	57849429	T	C	rs58084604	CHD	35915156
18	57850422	T	G	rs538656	CHD	35915156
18	57850583	A	C	rs17175518	CHD	35915156
18	57850927	GTCT	GTCT	rs71336392	CHD	35915156
18	57851097	T	C	rs17782313	CHD	35915156
18	57851763	A	G	rs10871777	CHD	35915156
18	57852587	T	C	rs476828	CHD	35915156
18	57852948	A	C	rs11152213	CHD	35915156
18	57853288	TAGAG	TAGAG	rs71905865	CHD	35915156
18	57854694	T	C	rs34633411	CHD	35915156
18	57856414	TG	TG	rs11354399	CHD	35915156
18	57857135	T	G	rs8097210	CHD	35915156
18	57858802	A	G	rs492443	CHD	35915156
18	57858829	T	C	rs8089364	CHD	35915156
18	57859563	A	C	rs12969709	CHD	35915156
18	57861663	T	C	rs921971	CHD	35915156
18	57861961	A	G	rs1457489	CHD	35915156
18	57862406	TTC	TTC	rs74805059	CHD	35915156
18	57863469	T	G	rs12958167	CHD	35915156
18	57864092	C	G	rs12954782	CHD	35915156
18	57867526	A	G	rs688671	CHD	35915156
18	57868365	T	C	rs1942872	CHD	35915156
18	57872989	A	G	rs12955983	CHD	35915156
18	57876034	T	C	rs11665563	CHD	35915156
18	57876227	T	C	rs11663816	CHD	35915156
18	57877800	A	T	rs11664883	CHD	35915156
18	57881362	T	C	rs2045438	CHD	35915156
18	57882717	T	C	rs17175602	CHD	35915156
18	57883801	T	C	rs2045439	CHD	35915156
18	57884616	T	C	rs12957325	CHD	35915156
18	57884750	A	G	rs12970134	CHD	35915156
18	57885413	A	G	rs11660069	CHD	35915156
18	57885593	C	G	rs35476226	CHD	35915156
18	57888746	A	G	rs67713315	CHD	35915156
18	57889651	A	G	rs11665439	CHD	35915156
18	57889652	A	G	rs11661876	CHD	35915156
18	57890743	T	C	rs67194783	CHD	35915156
18	57892549	T	C	rs56804022	CHD	35915156
18	57896742	T	C	rs17175643	CHD	35915156
18	57897702	A	G	rs12956871	CHD	35915156
18	57897803	T	C	rs12960928	CHD	35915156
18	57903186	CT	CT	rs35555097	CHD	35915156
18	57903604	T	C	rs12964203	CHD	35915156
18	57904088	T	C	rs590215	CHD	35915156
18	57905216	A	T	rs34893777	CHD	35915156
18	57906500	A	G	rs656384	CHD	35915156
18	57907311	T	G	rs2168708	CHD	35915156
18	57908675	A	G	rs11665052	CHD	35915156
18	57909799	T	C	rs17175713	CHD	35915156
18	57911330	A	G	rs12966550	CHD	35915156
18	57912226	AAC	AAC	rs146693753	CHD	35915156
18	57914679	A	G	rs68033110	CHD	35915156
19	2159227	T	C	rs140954101	CHD	35915156
19	2162762	A	C	rs117573834	CHD	35915156
19	2162921	A	G	rs74254217	CHD	35915156
19	2163481	A	G	rs116973971	CHD	35915156
19	2165383	A	G	rs141958336	CHD	35915156
19	2166287	A	G	rs146526444	CHD	35915156
19	2166722	A	G	rs74254219	CHD	35915156
19	2169180	A	G	rs116965803	CHD	35915156
19	2172709	A	G	rs144356415	CHD	35915156
19	2180381	CAT	CAT	rs3840945	CHD	35915156
19	2180515	A	G	rs3810409	CHD	35915156
19	2182767	T	C	rs78907979	CHD	35915156
19	2183585	C	G	rs77660303	CHD	35915156
19	2189857	T	C	rs79010603	CHD	35915156
19	2199576	T	C	rs78089855	CHD	35915156
19	2200912	T	C	rs117504281	CHD	35915156
19	2202330	T	C	rs76904602	CHD	35915156
19	2207005	T	C	rs3746161	CHD	35915156
19	2207452	A	G	rs2301797	CHD	35915156
19	2231057	A	G	rs11548482	CHD	35915156
19	2236097	A	G	rs191615952	CHD	35915156
19	2239198	T	C	rs77682561	CHD	35915156
19	2239966	A	T	rs10518240	CHD	35915156
19	2240040	A	G	rs77245362	CHD	35915156
19	2240495	T	C	rs76440256	CHD	35915156
19	2243066	A	G	rs75389527	CHD	35915156
19	2248882	A	G	rs3761018	CHD	35915156
19	2249583	A	G	rs61736572	CHD	35915156
19	4954455	A	G	rs17883331	CHD	35915156
19	4962830	A	T	rs12973112	CHD	35915156
19	4967701	C	G	rs12185518	CHD	35915156
19	4967739	T	C	rs12185519	CHD	35915156
19	4980864	T	C	rs169080	CHD	35915156
19	5038715	T	C	rs10401934	CHD	35915156
19	8410381	T	C	rs146439891	CHD	35915156
19	8429323	A	G	rs116843064	CHD	35915156
19	8500819	T	G	rs12975669	CHD	35915156
19	8512940	T	G	rs17160491	CHD	35915156
19	8513336	A	C	rs2081197	CHD	35915156
19	8513894	A	C	rs11666117	CHD	35915156
19	8515375	A	C	rs11259983	CHD	35915156
19	8516278	A	T	rs17160495	CHD	35915156
19	8516677	A	T	rs11259985	CHD	35915156
19	8519223	A	G	rs34337793	CHD	35915156
19	8532707	A	G	rs73000664	CHD	35915156
19	8546138	T	C	rs59372292	CHD	35915156
19	10707853	A	G	rs117831057	CHD	35915156
19	10727237	T	C	rs8106542	CHD	35915156
19	10727429	A	T	rs8107247	CHD	35915156
19	10727436	A	G	rs8107248	CHD	35915156
19	10728030	T	G	rs8106664	CHD	35915156
19	10728320	A	G	rs2043305	CHD	35915156
19	10729097	A	G	rs2885055	CHD	35915156
19	10729845	T	C	rs7250421	CHD	35915156
19	10730352	A	G	rs12979469	CHD	35915156
19	10731745	T	C	rs8112355	CHD	35915156
19	10732663	A	G	rs8113212	CHD	35915156
19	10734951	T	C	rs8110479	CHD	35915156
19	10735530	A	G	rs3760647	CHD	35915156
19	10737581	A	G	rs28860769	CHD	35915156
19	10738639	T	C	rs3087969	CHD	35915156
19	10738836	A	G	rs8109681	CHD	35915156
19	10738944	T	C	rs8109412	CHD	35915156
19	10739073	A	G	rs8108741	CHD	35915156
19	10739143	A	C	rs8110055	CHD	35915156
19	10740010	A	G	rs1036230	CHD	35915156
19	10740574	T	C	rs2360742	CHD	35915156
19	10740871	C	G	rs4548995	CHD	35915156
19	10741202	A	G	rs8105546	CHD	35915156
19	10741416	A	T	rs10414622	CHD	35915156
19	10741622	A	G	rs12710257	CHD	35915156
19	10741907	A	G	rs12972963	CHD	35915156
19	10742170	A	G	rs2288904	CHD	35915156
19	10742287	T	C	rs1560711	CHD	35915156
19	10742443	T	C	rs1560710	CHD	35915156
19	10742463	T	G	rs1560709	CHD	35915156
19	10742996	T	C	rs9797854	CHD	35915156
19	10743126	T	C	rs9797861	CHD	35915156
19	10743161	A	G	rs62129986	CHD	35915156
19	10744807	T	C	rs62129987	CHD	35915156
19	10745764	T	C	rs2163832	CHD	35915156
19	10748073	C	G	rs3843750	CHD	35915156
19	10748121	T	C	rs3843751	CHD	35915156
19	10748820	T	C	rs3859514	CHD	35915156
19	10749236	T	C	rs1560708	CHD	35915156
19	10750738	T	G	rs1560707	CHD	35915156
19	10751080	A	G	rs1811376	CHD	35915156
19	10752968	A	G	rs10405617	CHD	35915156
19	10754400	A	G	rs1053007	CHD	35915156
19	10754905	T	G	rs10948	CHD	35915156
19	10756399	T	C	rs1975163	CHD	35915156
19	10756432	A	G	rs10405536	CHD	35915156
19	10758319	T	C	rs10408721	CHD	35915156
19	10758453	A	G	rs10407349	CHD	35915156
19	10759009	TG	TG	rs35449215	CHD	35915156
19	10759442	A	G	rs11085743	CHD	35915156
19	10759981	C	G	rs10415961	CHD	35915156
19	10760007	A	G	rs10416125	CHD	35915156
19	10764203	T	G	rs4804514	CHD	35915156
19	10764867	C	G	rs3810155	CHD	35915156
19	10764914	A	G	rs3810154	CHD	35915156
19	10765478	CG		rs369236408	CHD	35915156
19	10765819	T	C	rs7250071	CHD	35915156
19	10766798	A	C	rs10417412	CHD	35915156
19	10767469	G	C		CHD	35915156
19	10767790	A	G	rs6511707	CHD	35915156
19	10769974	T	C	rs2360944	CHD	35915156
19	10770292	A	G	rs7248558	CHD	35915156
19	10770305	T	C	rs7248205	CHD	35915156
19	10770783	A	G	rs10407692	CHD	35915156
19	10771377	C	G	rs2060236	CHD	35915156
19	10772112	T	C	rs2043304	CHD	35915156
19	10772685	C	G	rs10419865	CHD	35915156
19	10774623	A	G	rs4435370	CHD	35915156
19	10775010	A	G	rs34046714	CHD	35915156
19	10776606	A	T	rs8113002	CHD	35915156
19	10778647	A	G	rs8099926	CHD	35915156
19	10780789	A	G	rs2360943	CHD	35915156
19	10780802	A	G	rs2360942	CHD	35915156
19	10783027	ATTTTTTTTT			CHD	35915156
19	10784858	A	G	rs4804516	CHD	35915156
19	10787540	T	C	rs10407923	CHD	35915156
19	10787744	C	G	rs1982075	CHD	35915156
19	10788813	T	C	rs6511708	CHD	35915156
19	10790143	C	G	rs2738042	CHD	35915156
19	10790162	T	C	rs2569512	CHD	35915156
19	10793749	A	G	rs2738039	CHD	35915156
19	10794630	T	G	rs2229383	CHD	35915156
19	10794793	T	C	rs892087	CHD	35915156
19	10798904	A	G	rs2569507	CHD	35915156
19	10799750	T	C	rs2742313	CHD	35915156
19	10801185	A	G	rs8102380	CHD	35915156
19	10802792	A	G	rs13465	CHD	35915156
19	10803395	A	G	rs2010492	CHD	35915156
19	10804389	T	C	rs8107719	CHD	35915156
19	10805160	T	C	rs1975161	CHD	35915156
19	10808770	T	C	rs4804519	CHD	35915156
19	10811667	T	C	rs4804520	CHD	35915156
19	10813364	T	C	rs4425006	CHD	35915156
19	10816055	T	C	rs8113618	CHD	35915156
19	10816205	A	G	rs10407005	CHD	35915156
19	10816714	T	C	rs12978496	CHD	35915156
19	10817656	T	C	rs9807841	CHD	35915156
19	10818092	A	G	rs892085	CHD	35915156
19	10818873	T	G	rs11671968	CHD	35915156
19	10819967	T	C	rs11085744	CHD	35915156
19	10821054	A	G	rs62130043	CHD	35915156
19	10822278	A	C	rs6511709	CHD	35915156
19	10825591	T	C	rs36134945	CHD	35915156
19	10827601	A	G	rs6511710	CHD	35915156
19	10827819	T	C	rs8108462	CHD	35915156
19	10835405	T	C	rs714307	CHD	35915156
19	10836906	AT		rs5827110	CHD	35915156
19	10840428	T	C	rs34626880	CHD	35915156
19	10841472	T	C	rs1529744	CHD	35915156
19	10847298	T	G	rs734535	CHD	35915156
19	10850105	C	G	rs4804522	CHD	35915156
19	10855781	A	C	rs12463204	CHD	35915156
19	10856273	T	C	rs10410775	CHD	35915156
19	10856418	T	C	rs7247567	CHD	35915156
19	10861381	T	C	rs2116970	CHD	35915156
19	10864956	T	G	rs28600132	CHD	35915156
19	10866591	T	C	rs10420043	CHD	35915156
19	10866615	T	C	rs10420201	CHD	35915156
19	10867219	A	G	rs10775614	CHD	35915156
19	10867448	A	G	rs4804524	CHD	35915156
19	10867517	C	G	rs4804525	CHD	35915156
19	10867852	T	G	rs10407127	CHD	35915156
19	10868259	A	T	rs11668706	CHD	35915156
19	10870866	T	C	rs35699600	CHD	35915156
19	10871470	C	G	rs4804526	CHD	35915156
19	10872431	T	G	rs10417071	CHD	35915156
19	10876841	T	G	rs7246673	CHD	35915156
19	10877127	T	C	rs11670097	CHD	35915156
19	10881250	C	G	rs35958394	CHD	35915156
19	10882215	CT	CT	rs34487308	CHD	35915156
19	10883126	C	G	rs3826803	CHD	35915156
19	10886206	T	G	rs4804528	CHD	35915156
19	10889469	A	C	rs8106691	CHD	35915156
19	10891239	A	C	rs2043332	CHD	35915156
19	10892881	A	G	rs4804529	CHD	35915156
19	10893074	A	G	rs12610411	CHD	35915156
19	10894728	A	G	rs873016	CHD	35915156
19	10898413	T	C	rs8107372	CHD	35915156
19	10901440	A	G	rs117786851	CHD	35915156
19	10902389	C	G	rs7254425	CHD	35915156
19	10903972	A	G	rs11880613	CHD	35915156
19	10904689	C	G	rs1610095	CHD	35915156
19	10904700	T	C	rs2278444	CHD	35915156
19	10908623	T	G	rs76186695	CHD	35915156
19	10908701	T	C	rs73007575	CHD	35915156
19	10909953	T	C	rs11881315	CHD	35915156
19	10913354	C	G	rs17265047	CHD	35915156
19	10914719	C	G	rs1109375	CHD	35915156
19	10914829	A	G	rs1109376	CHD	35915156
19	10915324	A	T	rs8111962	CHD	35915156
19	10916684	T	C	rs2287029	CHD	35915156
19	10926521	T	C	rs3786717	CHD	35915156
19	10926952	T	C	rs117159625	CHD	35915156
19	10942872	C	G	rs73007593	CHD	35915156
19	10946416	T	C	rs73007599	CHD	35915156
19	10948031	A	G	rs17001002	CHD	35915156
19	10950125	T	C	rs11881156	CHD	35915156
19	10951384	A	G	rs140493437	CHD	35915156
19	10952958	A	G	rs149855882	CHD	35915156
19	10961273	A	G	rs11085749	CHD	35915156
19	10962372	T	C	rs9797720	CHD	35915156
19	10962440	T	C	rs12986222	CHD	35915156
19	10962974	C	G	rs11881438	CHD	35915156
19	10964475	T	C	rs12973042	CHD	35915156
19	10964632	A	G	rs12979495	CHD	35915156
19	10965270	T	C	rs11878377	CHD	35915156
19	10966778	T	C	rs67987899	CHD	35915156
19	10967970	A	G	rs12978549	CHD	35915156
19	10968570	AAAAGAAAG		rs142917306	CHD	35915156
19	10969966	A	G	rs200133052	CHD	35915156
19	10970985	A	G	rs4318317	CHD	35915156
19	10972474	C	G	rs142213240	CHD	35915156
19	10973567	A	G	rs35443547	CHD	35915156
19	10974370	GGT	GGT	rs369665005	CHD	35915156
19	10975889	T	G	rs11879981	CHD	35915156
19	10976634	A	T	rs7260254	CHD	35915156
19	10978414	T	C	rs78980630	CHD	35915156
19	10981352	A	G	rs12460421	CHD	35915156
19	10981992	T	C	rs117569851	CHD	35915156
19	10982190	A	G	rs112438892	CHD	35915156
19	10985362	T	C	rs7256879	CHD	35915156
19	10985489	A	G	rs2360219	CHD	35915156
19	10986671	A	G	rs1971038	CHD	35915156
19	10986849	A	C	rs1971039	CHD	35915156
19	10986909	T	C	rs1541595	CHD	35915156
19	10987013	A	G	rs1541596	CHD	35915156
19	10991827	A	G	rs11880628	CHD	35915156
19	10992724	A	G	rs12977506	CHD	35915156
19	10993295	A	G	rs36045835	CHD	35915156
19	10996391	T	C	rs73009538	CHD	35915156
19	10998019	T	C	rs4804543	CHD	35915156
19	10998845	A	G	rs34837445	CHD	35915156
19	10999137	C	G	rs35734575	CHD	35915156
19	11000941	T	G	rs374318003	CHD	35915156
19	11001245	A	G	rs4804544	CHD	35915156
19	11002265	A	C	rs11879571	CHD	35915156
19	11002862	A	C	rs1549926	CHD	35915156
19	11004230	A	G	rs4804142	CHD	35915156
19	11005621	A	G	rs8105092	CHD	35915156
19	11006708	A	G	rs17811736	CHD	35915156
19	11008737	T	G	rs74179956	CHD	35915156
19	11009954	T	C	rs34857893	CHD	35915156
19	11014255	A	T	rs77250495	CHD	35915156
19	11014257	A	T	rs74180168	CHD	35915156
19	11014937	T	C	rs12971616	CHD	35915156
19	11016070	GGCC	GGCC	rs202091551	CHD	35915156
19	11018403	A	G	rs892011	CHD	35915156
19	11019994	T	C	rs4804546	CHD	35915156
19	11020081	T	C	rs12976693	CHD	35915156
19	11022159	T	C	rs17616105	CHD	35915156
19	11024986	T	C	rs2304089	CHD	35915156
19	11025432	A	G	rs35991287	CHD	35915156
19	11027626	A	C	rs2304088	CHD	35915156
19	11029314	T	C	rs2053065	CHD	35915156
19	11029669	T	C	rs2053064	CHD	35915156
19	11029736	A	G	rs4804547	CHD	35915156
19	11031464	C	G	rs2288842	CHD	35915156
19	11034039	A	T	rs17850995	CHD	35915156
19	11035604	A	G	rs12985197	CHD	35915156
19	11041052	T	C	rs12978180	CHD	35915156
19	11041538	T	G	rs4804548	CHD	35915156
19	11041736	T	C	rs74179958	CHD	35915156
19	11041877	A	G	rs35942222	CHD	35915156
19	11042743	A	G	rs8106381	CHD	35915156
19	11043244	T	C	rs113528897	CHD	35915156
19	11044365	T	C	rs35887384	CHD	35915156
19	11044571	T	C	rs34370923	CHD	35915156
19	11044832	A	C	rs34264716	CHD	35915156
19	11044964	T	C	rs35479557	CHD	35915156
19	11045062	A	G	rs9749064	CHD	35915156
19	11045116	C	G	rs9749050	CHD	35915156
19	11045129	A	G	rs112129838	CHD	35915156
19	11045531	T	C	rs36059375	CHD	35915156
19	11046624	T	C	rs35018144	CHD	35915156
19	11046671	A	G	rs34944696	CHD	35915156
19	11047239	A	G	rs34837972	CHD	35915156
19	11047400	A	G	rs34677258	CHD	35915156
19	11049578	A	G	rs74179959	CHD	35915156
19	11051044	CT		rs74178298	CHD	35915156
19	11052053	T	C	rs35568987	CHD	35915156
19	11052300	AT		rs35136861	CHD	35915156
19	11052438	AT		rs34810378	CHD	35915156
19	11052985	A	G	rs7257769	CHD	35915156
19	11053375	T	C	rs8101254	CHD	35915156
19	11053873	C	G	rs11085750	CHD	35915156
19	11054426	A	G	rs144513647	CHD	35915156
19	11054715	A	G	rs56335280	CHD	35915156
19	11055299	A	T	rs12611283	CHD	35915156
19	11055935	A	G	rs67036518	CHD	35915156
19	11058262	A	G	rs73011343	CHD	35915156
19	11059347	T	C	rs112334024	CHD	35915156
19	11059389	A	G	rs60185972	CHD	35915156
19	11061315	A	G	rs35140030	CHD	35915156
19	11062218	A	G	rs11666334	CHD	35915156
19	11065021	A	G	rs12611017	CHD	35915156
19	11065409	A	C	rs11085752	CHD	35915156
19	11065654	T	C	rs113680403	CHD	35915156
19	11065687	A	G	rs112988833	CHD	35915156
19	11066205	T	C	rs56405759	CHD	35915156
19	11066693	CAA		rs375789400	CHD	35915156
19	11066698	A	C	rs35623673	CHD	35915156
19	11066781	T	C	rs113718993	CHD	35915156
19	11067295	T	C	rs113142792	CHD	35915156
19	11067776	GT		rs149524274	CHD	35915156
19	11067835	A	G	rs6511716	CHD	35915156
19	11068105	T	C	rs8182527	CHD	35915156
19	11068110	C	G	rs8182463	CHD	35915156
19	11068171	T	C	rs112651246	CHD	35915156
19	11068648	A	C	rs1019935	CHD	35915156
19	11069264	A	C	rs1968437	CHD	35915156
19	11069908	A	T	rs73011362	CHD	35915156
19	11070633	T	C	rs111516643	CHD	35915156
19	11070872	T	G	rs11883173	CHD	35915156
19	11071148	A	T	rs11880865	CHD	35915156
19	11071395	T	C	rs4804550	CHD	35915156
19	11071560	T	G	rs4804551	CHD	35915156
19	11072192	T	C	rs76499861	CHD	35915156
19	11072610	A	G	rs11879293	CHD	35915156
19	11075312	A	T	rs12608948	CHD	35915156
19	11075706	A	G	rs2163800	CHD	35915156
19	11077346	A	G	rs111380365	CHD	35915156
19	11078135	T	C	rs111786464	CHD	35915156
19	11080921	T	C	rs12610374	CHD	35915156
19	11081405	T	C	rs4804553	CHD	35915156
19	11082009	A	G	rs73011374	CHD	35915156
19	11082133	T	C	rs12981555	CHD	35915156
19	11083210	T	G	rs4804554	CHD	35915156
19	11084994	A	G	rs12610607	CHD	35915156
19	11085543	T	C	rs4804556	CHD	35915156
19	11085590	T	C	rs4804557	CHD	35915156
19	11087446	T	G	rs79165405	CHD	35915156
19	11088219	T	C	rs4804558	CHD	35915156
19	11093368	A	G	rs56385993	CHD	35915156
19	11104747	A	G	rs11666076	CHD	35915156
19	11105608	T	C	rs7935	CHD	35915156
19	11106600	T	C	rs11672232	CHD	35915156
19	11106790	T	C	rs11669202	CHD	35915156
19	11107133	T	C	rs2304087	CHD	35915156
19	11112151	T	C	rs55935710	CHD	35915156
19	11112153	A	T	rs55716353	CHD	35915156
19	11113902	A	G	rs2288844	CHD	35915156
19	11114206	T	C	rs17766161	CHD	35915156
19	11114591	T	C	rs56122482	CHD	35915156
19	11115521	CT		rs35249801	CHD	35915156
19	11119272	C	G	rs11085753	CHD	35915156
19	11122710	T	G	rs73013159	CHD	35915156
19	11125960	T	C	rs59444055	CHD	35915156
19	11126160	T	C	rs73013166	CHD	35915156
19	11126199	C	G	rs73013167	CHD	35915156
19	11126643	T	C	rs35822574	CHD	35915156
19	11127069	T	G	rs73013169	CHD	35915156
19	11128596	A	G	rs11085754	CHD	35915156
19	11128824	T	C	rs12609356	CHD	35915156
19	11129429	C	G	rs10417443	CHD	35915156
19	11132080	A	G	rs12232780	CHD	35915156
19	11133272	A	G	rs17001095	CHD	35915156
19	11134090	A	G	rs12611191	CHD	35915156
19	11134752	A	G	rs118107587	CHD	35915156
19	11135654	T	C	rs12460263	CHD	35915156
19	11136215	C	G	rs2075021	CHD	35915156
19	11136315	T	C	rs2075022	CHD	35915156
19	11136857	T	C	rs1019193	CHD	35915156
19	11138167	C	G	rs1029840	CHD	35915156
19	11138226	T	C	rs1019194	CHD	35915156
19	11139636	T	G	rs12610693	CHD	35915156
19	11140144	A	G	rs4804561	CHD	35915156
19	11140703	T	C	rs17304534	CHD	35915156
19	11146338	T	C	rs12460706	CHD	35915156
19	11146499	T	C	rs3786721	CHD	35915156
19	11147615	A	G	rs4804562	CHD	35915156
19	11147694	T	G	rs4804563	CHD	35915156
19	11148113	C	G	rs34622780	CHD	35915156
19	11151330	T	C	rs6511717	CHD	35915156
19	11152888	A	G	rs144624209	CHD	35915156
19	11153820	A	C	rs11665873	CHD	35915156
19	11154452	T	C	rs881227	CHD	35915156
19	11158086	GTT		rs71164138	CHD	35915156
19	11159076	A	G	rs12052200	CHD	35915156
19	11159096	T	G	rs12052201	CHD	35915156
19	11159525	T	G	rs12052058	CHD	35915156
19	11159889	T	C	rs55948246	CHD	35915156
19	11161537	A	C	rs3786722	CHD	35915156
19	11163562	T	C	rs1529729	CHD	35915156
19	11163601	T	G	rs1122608	CHD	35915156
19	11163824	T	C	rs10417578	CHD	35915156
19	11163847	T	C	rs10411252	CHD	35915156
19	11163897	T	C	rs1529728	CHD	35915156
19	11164067	T	G	rs1529727	CHD	35915156
19	11164460	A	G	rs112369586	CHD	35915156
19	11164568	A	C	rs8108935	CHD	35915156
19	11164781	A	G	rs6511718	CHD	35915156
19	11166016	T	C	rs60314748	CHD	35915156
19	11166293	T	C	rs55677033	CHD	35915156
19	11166431	CT	CT	rs3837950	CHD	35915156
19	11166476	T	C	rs3786723	CHD	35915156
19	11166827	A	G	rs3786725	CHD	35915156
19	11167219	T	C	rs12609863	CHD	35915156
19	11168029	T	C	rs3786727	CHD	35915156
19	11168038	A	G	rs3786728	CHD	35915156
19	11168261	T	C	rs112186070	CHD	35915156
19	11168798	A	G	rs60448955	CHD	35915156
19	11168896	A	G	rs8104480	CHD	35915156
19	11169514	T	C	rs9105	CHD	35915156
19	11169947	T	C	rs7258189	CHD	35915156
19	11170839	T	C	rs7275	CHD	35915156
19	11171281	A	C	rs11670205	CHD	35915156
19	11171600	T	C	rs68010235	CHD	35915156
19	11171865	A	T	rs111397563	CHD	35915156
19	11172299	A	G	rs11666990	CHD	35915156
19	11173472	T	C	rs11668364	CHD	35915156
19	11173488	T	C	rs11673439	CHD	35915156
19	11173703	T	G	rs8108977	CHD	35915156
19	11173928	T	C	rs12609500	CHD	35915156
19	11173956	T	C	rs12609502	CHD	35915156
19	11174229	CT	CT	rs34778635	CHD	35915156
19	11174625	A	G	rs8099996	CHD	35915156
19	11174742	T	C	rs73013198	CHD	35915156
19	11174935	T	C	rs8103309	CHD	35915156
19	11175851	A	G	rs11666925	CHD	35915156
19	11176075	A	G	rs11666993	CHD	35915156
19	11176455	T	C	rs11085757	CHD	35915156
19	11176759	A	G	rs876794	CHD	35915156
19	11177250	A	C	rs10409001	CHD	35915156
19	11177408	T	C	rs10415811	CHD	35915156
19	11177759	T	C	rs11879026	CHD	35915156
19	11179709	C	G	rs73013202	CHD	35915156
19	11180047	T	C	rs8102273	CHD	35915156
19	11183577	A	G	rs113113862	CHD	35915156
19	11183837	A	G	rs73015007	CHD	35915156
19	11184250	A	G	rs2421201	CHD	35915156
19	11184293	T	C	rs4371271	CHD	35915156
19	11185014	A	G	rs11085758	CHD	35915156
19	11185919	T	C	rs10423733	CHD	35915156
19	11186412	T	C	rs9305019	CHD	35915156
19	11186711	T	C	rs9305020	CHD	35915156
19	11187324	C	G	rs143020224	CHD	35915156
19	11187358	T	G	rs144826254	CHD	35915156
19	11187422	T	C	rs112736558	CHD	35915156
19	11187611	A	G	rs111989435	CHD	35915156
19	11188117	T	C	rs55997232	CHD	35915156
19	11188153	A	C	rs55791371	CHD	35915156
19	11188164	T	C	rs56125973	CHD	35915156
19	11188247	A	G	rs56289821	CHD	35915156
19	11188850	T	C	rs112898275	CHD	35915156
19	11188899	T	C	rs112374545	CHD	35915156
19	11189047	TA	TA	rs201579954	CHD	35915156
19	11189205	C	G	rs148898583	CHD	35915156
19	11189272	T	C	rs113722226	CHD	35915156
19	11189298	CG	CG	rs200495339	CHD	35915156
19	11189327	A	C	rs10407219	CHD	35915156
19	11189764	T	C	rs73015011	CHD	35915156
19	11189937	A	T	rs114821903	CHD	35915156
19	11189980	A	C	rs138175288	CHD	35915156
19	11190074	A	G	rs112107114	CHD	35915156
19	11190110	A	G	rs115594766	CHD	35915156
19	11190292	T	C	rs112032422	CHD	35915156
19	11190481	T	G	rs77265569	CHD	35915156
19	11190534	A	G	rs142158911	CHD	35915156
19	11190544	T	C	rs118068660	CHD	35915156
19	11190549	A	G	rs145960625	CHD	35915156
19	11190556	T	C	rs139853365	CHD	35915156
19	11190652	A	G	rs142130958	CHD	35915156
19	11190764	A	G	rs36005514	CHD	35915156
19	11190873	T	C	rs73015013	CHD	35915156
19	11191197	A	G	rs114846969	CHD	35915156
19	11191300	A	G	rs73015016	CHD	35915156
19	11191536	T	C	rs10401845	CHD	35915156
19	11191677	A	T	rs10402112	CHD	35915156
19	11191729	T	C	rs138294113	CHD	35915156
19	11192193	A	T	rs61194703	CHD	35915156
19	11192550	A	G	rs73015020	CHD	35915156
19	11192831	A	G	rs77140532	CHD	35915156
19	11192915	A	G	rs73015021	CHD	35915156
19	11193065	T	C	rs59716766	CHD	35915156
19	11193091	T	G	rs112552009	CHD	35915156
19	11193949	A	G	rs10412048	CHD	35915156
19	11195030	A	G	rs11668477	CHD	35915156
19	11196356	AC	AC	rs139306531	CHD	35915156
19	11196886	T	C	rs8106503	CHD	35915156
19	11197261	A	G	rs12151108	CHD	35915156
19	11197598	T	G	rs73015024	CHD	35915156
19	11198187	T	C	rs17248720	CHD	35915156
19	11198502	T	C	rs17248727	CHD	35915156
19	11201124	T	C	rs57217136	CHD	35915156
19	11201988	GT	GT	rs60173709	CHD	35915156
19	11202194	GC	GC	rs141787760	CHD	35915156
19	11202306	T	G	rs6511720	CHD	35915156
19	11205975	A	G	rs8102912	CHD	35915156
19	11206530	A	T	rs8110695	CHD	35915156
19	11206575	A	G	rs6511721	CHD	35915156
19	11206729	T	C	rs17242381	CHD	35915156
19	11206969	A	G	rs17242395	CHD	35915156
19	11207102	T	C	rs1010679	CHD	35915156
19	11207777	T	C	rs117423069	CHD	35915156
19	11207982	T	C	rs67337506	CHD	35915156
19	11209576	A	G	rs17248769	CHD	35915156
19	11209629	A	G	rs73015033	CHD	35915156
19	11209669	CA	CA	rs142444132	CHD	35915156
19	11209722	A	C	rs73015034	CHD	35915156
19	11209764	T	C	rs74857287	CHD	35915156
19	11210254	C	G	rs17248776	CHD	35915156
19	11210314	A	G	rs17248783	CHD	35915156
19	11210912	T	C	rs2228671	CHD	35915156
19	11212470	A	T	rs12985460	CHD	35915156
19	11214475	T	G	rs74257940	CHD	35915156
19	11214533	T	G	rs2569559	CHD	35915156
19	11216561	A	C	rs12983082	CHD	35915156
19	11216617	A	G	rs10422256	CHD	35915156
19	11218713	T	C	rs17248819	CHD	35915156
19	11221180	A	G	rs892116	CHD	35915156
19	11221457	C	G	rs12710260	CHD	35915156
19	11224181	T	C	rs1003723	CHD	35915156
19	11224265	A	G	rs5930	CHD	35915156
19	11224491	A	G	rs1569372	CHD	35915156
19	11225515	T	G	rs9789328	CHD	35915156
19	11226543	A	G	rs1962352	CHD	35915156
19	11227070	T	C	rs2738445	CHD	35915156
19	11227326	C	G	rs2738446	CHD	35915156
19	11227480	A	C	rs2738447	CHD	35915156
19	11227602	T	C	rs688	CHD	35915156
19	11228512	A	G	rs28786710	CHD	35915156
19	11228726	C	G	rs2738448	CHD	35915156
19	11228745	T	C	rs2569550	CHD	35915156
19	11228783	T	C	rs2738449	CHD	35915156
19	11228965	A	C	rs2738450	CHD	35915156
19	11229218	A	G	rs2738452	CHD	35915156
19	11229577	T	C	rs2915967	CHD	35915156
19	11229765	A	G	rs35878749	CHD	35915156
19	11229850	C	G	rs34444274	CHD	35915156
19	11229968	T	C	rs9789302	CHD	35915156
19	11230002	T	C	rs9789303	CHD	35915156
19	11230214	T	C	rs34554139	CHD	35915156
19	11230402	T	G	rs12611067	CHD	35915156
19	11230881	T	C	rs5925	CHD	35915156
19	11232230	A	G	rs2738453	CHD	35915156
19	11232919	A	G	rs111867267	CHD	35915156
19	11232951	A	T	rs67475684	CHD	35915156
19	11233941	A	G	rs5927	CHD	35915156
19	11236180	A	C	rs4804144	CHD	35915156
19	11237772	A	G	rs2569542	CHD	35915156
19	11238239	C	G	rs2569540	CHD	35915156
19	11238492	A	G	rs12459476	CHD	35915156
19	11239439	T	C	rs68141833	CHD	35915156
19	11241915	A	G	rs6413504	CHD	35915156
19	11243254	T	C	rs2915966	CHD	35915156
19	11243260	T	C	rs2978615	CHD	35915156
19	11243735	T	C	rs2738467	CHD	35915156
19	11244782	T	C	rs8112638	CHD	35915156
19	11246180	T	C	rs80173273	CHD	35915156
19	11246264	A	G	rs73017056	CHD	35915156
19	11246284	T	C	rs73017058	CHD	35915156
19	11246640	A	G	rs73017063	CHD	35915156
19	11247424	A	G	rs35453549	CHD	35915156
19	11247522	A	G	rs34645805	CHD	35915156
19	11248104	A	G	rs147540853	CHD	35915156
19	11249041	A	G	rs35969362	CHD	35915156
19	11249708	CCTGG	CCTGG	rs144341572	CHD	35915156
19	11250139	A	G	rs7258950	CHD	35915156
19	11250334	CCTTT	CCTTT	rs71164154	CHD	35915156
19	11250396	T	C	rs7250183	CHD	35915156
19	11259528	A	G	rs62129138	CHD	35915156
19	11262477	T	G	rs2421206	CHD	35915156
19	11262969	T	G	rs56237989	CHD	35915156
19	11265020	A	G	rs11671872	CHD	35915156
19	11267757	T	C	rs12984037	CHD	35915156
19	11269677	A	T	rs11668537	CHD	35915156
19	11269726	T	G	rs11671372	CHD	35915156
19	11269893	T	C	rs76213248	CHD	35915156
19	11271550	T	G	rs7260306	CHD	35915156
19	11274679	A	G	rs10469364	CHD	35915156
19	11276256	T	C	rs11668313	CHD	35915156
19	11277232	A	G	rs4804573	CHD	35915156
19	11283222	T	C	rs146576912	CHD	35915156
19	11283516	A	G	rs138318448	CHD	35915156
19	11526765	T	G	rs167479	CHD	35915156
19	15977252	A	G	rs140915277	CHD	35915156
19	15977352	A	G	rs113639339	CHD	35915156
19	15977368	A	G	rs113059233	CHD	35915156
19	15977414	T	C	rs111388185	CHD	35915156
19	15977445	A	G	rs112571591	CHD	35915156
19	15978935	A	G	rs12611275	CHD	35915156
19	15979194	A	G	rs118144071	CHD	35915156
19	15979320	A	G	rs76183871	CHD	35915156
19	15979744	A	C	rs77420750	CHD	35915156
19	15981001	TC	TC	rs11338159	CHD	35915156
19	15981805	A	G	rs55954696	CHD	35915156
19	15981821	A	G	rs55744319	CHD	35915156
19	15981877	C	G	rs56340170	CHD	35915156
19	15981973	A	C	rs56228205	CHD	35915156
19	15982538	C	G	rs62107762	CHD	35915156
19	15983485	A	T	rs62107766	CHD	35915156
19	15983516	T	G	rs62107767	CHD	35915156
19	15983589	T	C	rs62107768	CHD	35915156
19	15984402	C	G	rs79400241	CHD	35915156
19	15990431	T	C	rs2108622	CHD	35915156
19	16415993	T	C	rs285251	CHD	35915156
19	16425202	T	C	rs2362474	CHD	35915156
19	16430677	T	G	rs10420373	CHD	35915156
19	16434937	T	C	rs34559191	CHD	35915156
19	16435011	A	G	rs10424657	CHD	35915156
19	17152120	T	C	rs113073049	CHD	35915156
19	17153252	T	C	rs76678407	CHD	35915156
19	17164173	T	C	rs17454516	CHD	35915156
19	17166307	T	C	rs77491415	CHD	35915156
19	17167036	T	C	rs78090584	CHD	35915156
19	17178955	A	G	rs111986055	CHD	35915156
19	17189786	A	G	rs1379281	CHD	35915156
19	17196376	A	G	rs10408887	CHD	35915156
19	17197012	A	G	rs7252102	CHD	35915156
19	17198713	A	G	rs59243439	CHD	35915156
19	17199314	T	C	rs11669463	CHD	35915156
19	17204327	A	G	rs16981598	CHD	35915156
19	17207156	T	G	rs10427132	CHD	35915156
19	17207851	A	G	rs55957788	CHD	35915156
19	17209858	T	G	rs10401600	CHD	35915156
19	17211568	T	C	rs10423719	CHD	35915156
19	17212182	T	G	rs56937714	CHD	35915156
19	17212410	T	C	rs3745348	CHD	35915156
19	17214073	T	C	rs11666569	CHD	35915156
19	17215202	A	G	rs1060367	CHD	35915156
19	17219105	A	G	rs7246865	CHD	35915156
19	17225128	A	G	rs10421727	CHD	35915156
19	17227335	T	C	rs8101673	CHD	35915156
19	17228554	T	C	rs10412482	CHD	35915156
19	17826412	T	G	rs2382631	CHD	35915156
19	17826804	A	G	rs10422213	CHD	35915156
19	17829105	T	C	rs7247215	CHD	35915156
19	17829393	A	G	rs10404176	CHD	35915156
19	17829608	T	C	rs10410487	CHD	35915156
19	17830278	A	G	rs77749111	CHD	35915156
19	17830767	T	C	rs28689805	CHD	35915156
19	17830975	T	C	rs55752165	CHD	35915156
19	17831591	A	G	rs56149143	CHD	35915156
19	17832302	A	G	rs10423961	CHD	35915156
19	17832748	T	G	rs35976034	CHD	35915156
19	17833724	A	G	rs73013767	CHD	35915156
19	17833856	T	C	rs12979186	CHD	35915156
19	17834201	C	G	rs10412432	CHD	35915156
19	17834357	CA	CA	rs139015857	CHD	35915156
19	17834397	T	C	rs10414279	CHD	35915156
19	17834798	T	G	rs3761054	CHD	35915156
19	17835520	A	G	rs8111532	CHD	35915156
19	17835831	T	G	rs3761055	CHD	35915156
19	17836108	A	G	rs8112232	CHD	35915156
19	17836171	T	C	rs56366939	CHD	35915156
19	17837425	C	G	rs17710707	CHD	35915156
19	17837981	A	G	rs7253548	CHD	35915156
19	17839232	A	G	rs10425947	CHD	35915156
19	17839689	T	C	rs56302480	CHD	35915156
19	17841313	T	C	rs7258068	CHD	35915156
19	17841536	C	G	rs7254588	CHD	35915156
19	17841591	A	G	rs7253643	CHD	35915156
19	17842221	C	G	rs12104396	CHD	35915156
19	17842339	T	C	rs12104296	CHD	35915156
19	17842620	A	G	rs12984126	CHD	35915156
19	17843747	T	G	rs6512219	CHD	35915156
19	17843795	T	C	rs6512220	CHD	35915156
19	17843861	A	G	rs8102950	CHD	35915156
19	17844325	T	C	rs2287860	CHD	35915156
19	17844637	T	C	rs3787026	CHD	35915156
19	17844894	A	G	rs7253117	CHD	35915156
19	17844942	T	G	rs7251815	CHD	35915156
19	17846211	A	G	rs112928927	CHD	35915156
19	17846844	A	G	rs112009435	CHD	35915156
19	17847040	T	C	rs4527144	CHD	35915156
19	17847221	A	G	rs4344870	CHD	35915156
19	17850189	T	C	rs10418535	CHD	35915156
19	17850284	A	G	rs10416028	CHD	35915156
19	17850305	T	C	rs10417684	CHD	35915156
19	17850532	C	G	rs10418188	CHD	35915156
19	17850668	T	C	rs10418413	CHD	35915156
19	17854015	T	C	rs8107550	CHD	35915156
19	17854262	A	G	rs73015710	CHD	35915156
19	17854266	T	C	rs12971354	CHD	35915156
19	17854523	T	G	rs9630902	CHD	35915156
19	17854655	A	G	rs9630903	CHD	35915156
19	17854781	A	G	rs7258079	CHD	35915156
19	17855398	A	G	rs113897865	CHD	35915156
19	17855406	C	G	rs10402507	CHD	35915156
19	17855763	C	G	rs73015714	CHD	35915156
19	17855840	T	C	rs73015715	CHD	35915156
19	17856791	T	C	rs28373475	CHD	35915156
19	17856803	T	C	rs28776294	CHD	35915156
19	17857482	T	C	rs8101609	CHD	35915156
19	17858349	A	G	rs28736584	CHD	35915156
19	17858360	A	G	rs28403253	CHD	35915156
19	17858410	A	G	rs28719946	CHD	35915156
19	17858433	A	G	rs28398825	CHD	35915156
19	17858564	C	G	rs12983897	CHD	35915156
19	17858936	T	C	rs13382133	CHD	35915156
19	17859370	T	C	rs12151113	CHD	35915156
19	17860048	T	C	rs12986046	CHD	35915156
19	17860693	A	G	rs73015718	CHD	35915156
19	17860775	A	G	rs73015720	CHD	35915156
19	17860801	T	C	rs73015722	CHD	35915156
19	17861043	A	G	rs4473312	CHD	35915156
19	17861209	T	C	rs4280376	CHD	35915156
19	17861697	A	G	rs56251816	CHD	35915156
19	17861868	C	G	rs12978286	CHD	35915156
19	17862131	A	G	rs12979056	CHD	35915156
19	17862267	TC	TC	rs35089198	CHD	35915156
19	17862925	C	G	rs4808683	CHD	35915156
19	17864203	T	C	rs56015920	CHD	35915156
19	17865479	T	G	rs726909	CHD	35915156
19	17867923	A	G	rs8106026	CHD	35915156
19	17868112	A	G	rs8107588	CHD	35915156
19	17869845	T	G	rs10427063	CHD	35915156
19	17870464	A	G	rs10407529	CHD	35915156
19	17871232	A	G	rs6512223	CHD	35915156
19	17872069	T	C	rs8108865	CHD	35915156
19	17872092	T	C	rs8108878	CHD	35915156
19	17875023	T	C	rs7256565	CHD	35915156
19	17878006	A	C	rs10422980	CHD	35915156
19	18449238	A	G	rs9636202	CHD	35915156
19	18452195	T	C	rs12459965	CHD	35915156
19	18454825	A	G	rs17724992	CHD	35915156
19	18455444	A	G	rs34518929	CHD	35915156
19	18455657	T	C	rs66978877	CHD	35915156
19	18459377	A	G	rs12459368	CHD	35915156
19	18460956	A	G	rs113230003	CHD	35915156
19	18575193	A	G	rs78030362	CHD	35915156
19	18589943	T	C	rs11670056	CHD	35915156
19	18695690	T	C	rs144474740	CHD	35915156
19	18733355	T	G	rs111551996	CHD	35915156
19	18772566	T	C	rs55785071	CHD	35915156
19	18779113	T	C	rs17852385	CHD	35915156
19	21908053	T	C	rs7252798	CHD	35915156
19	21909948	A	G	rs7246400	CHD	35915156
19	21912755	A	G	rs35717293	CHD	35915156
19	21924189	A	T	rs61037485	CHD	35915156
19	21924452	T	C	rs4319878	CHD	35915156
19	21936885	A	G	rs8102320	CHD	35915156
19	21942877	A	G	rs56168029	CHD	35915156
19	21950402	T	C	rs6511291	CHD	35915156
19	38164269	A	T	rs55871826	CHD	35915156
19	38179212	A	G	rs62108305	CHD	35915156
19	38180680	A	G	rs11671953	CHD	35915156
19	38334361	T	C	rs73025613	CHD	35915156
19	41731175	A	G	rs4803447	CHD	35915156
19	41732610	C	G	rs12459929	CHD	35915156
19	41732688	T	G	rs73043273	CHD	35915156
19	41733355	A	G	rs8109440	CHD	35915156
19	41750550	A	G	rs55841050	CHD	35915156
19	41751520	A	G	rs137991784	CHD	35915156
19	41755390	A	G	rs139833223	CHD	35915156
19	41756085	T	C	rs17251589	CHD	35915156
19	41756503	A	G	rs12977563	CHD	35915156
19	41756563	T	G	rs144025261	CHD	35915156
19	41756906	T	G	rs12459996	CHD	35915156
19	41757444	A	G	rs11879429	CHD	35915156
19	41757603	T	C	rs11879435	CHD	35915156
19	41757707	A	G	rs55994820	CHD	35915156
19	41759474	T	C	rs73045223	CHD	35915156
19	41760913	A	G	rs73045226	CHD	35915156
19	41762347	A	C	rs117941544	CHD	35915156
19	41762525	A	G	rs2304232	CHD	35915156
19	41762670	T	C	rs2304231	CHD	35915156
19	41764568	T	G	rs12461203	CHD	35915156
19	41765407	A	C	rs4591267	CHD	35915156
19	41766978	C	G	rs73045231	CHD	35915156
19	41767785	T	C	rs1946613	CHD	35915156
19	41769025	A	T	rs3760660	CHD	35915156
19	41774935	T	G	rs12972949	CHD	35915156
19	41781493	C	G	rs8103839	CHD	35915156
19	41789178	T	C	rs35812313	CHD	35915156
19	41789558	A	G	rs67744888	CHD	35915156
19	41790086	GTTAT	GTTAT	rs138120077	CHD	35915156
19	41790199	GA	GA	rs58855122	CHD	35915156
19	41790964	A	G	rs78749085	CHD	35915156
19	41792092	A	T	rs8105901	CHD	35915156
19	41798660	A	G	rs12974420	CHD	35915156
19	41799475	T	C	rs2053086	CHD	35915156
19	41799886	A	T	rs12976536	CHD	35915156
19	41801756	A	T	rs12985339	CHD	35915156
19	41808249	A	G	rs11881953	CHD	35915156
19	41808432	A	T	rs11881940	CHD	35915156
19	41809995	A	G	rs1056854	CHD	35915156
19	41810771	A	G	rs12972266	CHD	35915156
19	41813375	T	C	rs15052	CHD	35915156
19	41814412	T	C	rs1865053	CHD	35915156
19	41815713	A	G	rs12984160	CHD	35915156
19	41823497	A	G	rs35501756	CHD	35915156
19	41824179	C	G	rs34322801	CHD	35915156
19	41825191	T	C	rs73045269	CHD	35915156
19	41826020	A	C	rs56254331	CHD	35915156
19	41829309	C	G	rs2241720	CHD	35915156
19	41829581	A	T	rs2241719	CHD	35915156
19	41829606	A	G	rs2241718	CHD	35915156
19	41831196	A	C	rs11880564	CHD	35915156
19	41831507	A	G	rs12985162	CHD	35915156
19	41832129	T	C	rs12980298	CHD	35915156
19	41832231	A	G	rs12980942	CHD	35915156
19	41832456	T	C	rs12981053	CHD	35915156
19	41833548	C	G	rs61459202	CHD	35915156
19	41834499	A	G	rs12983047	CHD	35915156
19	41837615	A	G	rs11466359	CHD	35915156
19	41839631	T	C	rs8105161	CHD	35915156
19	41841098	T	C	rs11466347	CHD	35915156
19	41843461	T	C	rs11466345	CHD	35915156
19	41848347	A	C	rs12461895	CHD	35915156
19	41848421	ATT		rs55835439	CHD	35915156
19	41848848	A	G	rs10416269	CHD	35915156
19	41849200	C	G	rs7408955	CHD	35915156
19	41849958	A	G	rs1549934	CHD	35915156
19	41850108	CA	CA	rs11466329	CHD	35915156
19	41851509	A	C	rs4803455	CHD	35915156
19	41851716	A	G	rs10406816	CHD	35915156
19	41852115	T	C	rs1989457	CHD	35915156
19	41852775	T	C	rs2288874	CHD	35915156
19	41852979	A	G	rs2288873	CHD	35915156
19	41854035	CA		rs11347492	CHD	35915156
19	41854052	A	C	rs2241717	CHD	35915156
19	41854534	A	T	rs8108632	CHD	35915156
19	41855515	A	G	rs7258445	CHD	35915156
19	41863777	A	C	rs11668109	CHD	35915156
19	41879134	T	C	rs8108357	CHD	35915156
19	41882044	CAAAA	CAAAA	rs57948035	CHD	35915156
19	41883198	A	G	rs1529717	CHD	35915156
19	41885151	T	C	rs2317131	CHD	35915156
19	41885221	T	C	rs1077856	CHD	35915156
19	41886455	T	G	rs13345590	CHD	35915156
19	41886859	T	C	rs8105450	CHD	35915156
19	41887919	T	C	rs7255918	CHD	35915156
19	41888131	C	G	rs4605279	CHD	35915156
19	41888506	A	G	rs3745292	CHD	35915156
19	41889423	A	T	rs11880674	CHD	35915156
19	41889429	A	T	rs7259900	CHD	35915156
19	41889748	T	C	rs12602	CHD	35915156
19	41890003	T	C	rs3745290	CHD	35915156
19	41891974	T	C	rs8103531	CHD	35915156
19	41892269	T	C	rs3826713	CHD	35915156
19	41895071	C	G	rs7247332	CHD	35915156
19	41896145	A	G	rs8105833	CHD	35915156
19	41896662	CCAGA	CCAGA	rs10586347	CHD	35915156
19	41897674	A	G	rs878082	CHD	35915156
19	41897688	A	G	rs878083	CHD	35915156
19	41900124	A	G	rs11667908	CHD	35915156
19	41900238	A	G	rs11667848	CHD	35915156
19	41900677	T	C	rs62117461	CHD	35915156
19	41900813	T	C	rs62117462	CHD	35915156
19	41900876	T	G	rs11668924	CHD	35915156
19	41901261	T	C	rs10422956	CHD	35915156
19	41902038	A	G	rs10417311	CHD	35915156
19	41902311	T	C	rs11083618	CHD	35915156
19	41902361	A	G	rs10417997	CHD	35915156
19	41902562	GA	GA	rs58057017	CHD	35915156
19	41902746	T	G	rs3786553	CHD	35915156
19	41903220	A	G	rs10853751	CHD	35915156
19	41903421	A	T	rs12983789	CHD	35915156
19	41903671	A	G	rs892044	CHD	35915156
19	41904165	T	C	rs3810174	CHD	35915156
19	41904396	A	G	rs3810175	CHD	35915156
19	41904740	GC	GC	rs3214613	CHD	35915156
19	41905540	T	C	rs4802116	CHD	35915156
19	41906270	A	G	rs10420556	CHD	35915156
19	41906375	T	C	rs12980966	CHD	35915156
19	41906436	T	C	rs10422783	CHD	35915156
19	41908871	A	G	rs4803461	CHD	35915156
19	41908936	A	T	rs4803462	CHD	35915156
19	41909346	A	G	rs6508977	CHD	35915156
19	41910319	T	C	rs7258973	CHD	35915156
19	41910617	A	G	rs4802117	CHD	35915156
19	41911040	C	G	rs4803463	CHD	35915156
19	41911980	T	C	rs2241711	CHD	35915156
19	41912092	C	G	rs2241710	CHD	35915156
19	41912250	T	C	rs2241709	CHD	35915156
19	41912270	T	C	rs2241708	CHD	35915156
19	41912755	A	G	rs2241707	CHD	35915156
19	41912807	A	G	rs2241706	CHD	35915156
19	41913267	A	C	rs11083619	CHD	35915156
19	41913431	T	G	rs11670757	CHD	35915156
19	41914476	T	C	rs10416743	CHD	35915156
19	41917868	T	C	rs2288871	CHD	35915156
19	41918009	T	C	rs3816037	CHD	35915156
19	41918054	A	G	rs4803464	CHD	35915156
19	41918158	T	C	rs4803465	CHD	35915156
19	41918355	T	C	rs12709849	CHD	35915156
19	41918949	A	C	rs11880539	CHD	35915156
19	41919944	A	C	rs3213861	CHD	35915156
19	41920211	T	C	rs3213860	CHD	35915156
19	41920440	A	T	rs11670583	CHD	35915156
19	41920454	C	G	rs11670668	CHD	35915156
19	41920765	T	C	rs10409485	CHD	35915156
19	41921071	T	C	rs10413735	CHD	35915156
19	41921580	A	G	rs1967334	CHD	35915156
19	41921968	A	C	rs4803467	CHD	35915156
19	41922051	A	G	rs4802118	CHD	35915156
19	41922352	A	G	rs4803468	CHD	35915156
19	41922590	T	C	rs12982607	CHD	35915156
19	41922775	A	C	rs4803469	CHD	35915156
19	41923066	A	G	rs1967333	CHD	35915156
19	41923314	T	C	rs1473248	CHD	35915156
19	41923799	T	C	rs11883104	CHD	35915156
19	41926098	T	C	rs166925	CHD	35915156
19	41926790	T	C	rs284648	CHD	35915156
19	41926838	T	C	rs284649	CHD	35915156
19	41927129	A	G	rs284650	CHD	35915156
19	41928336	T	C	rs284651	CHD	35915156
19	41928652	T	C	rs284652	CHD	35915156
19	41928724	A	G	rs284654	CHD	35915156
19	41928765	T	C	rs284655	CHD	35915156
19	41929251	T	C	rs284656	CHD	35915156
19	41929915	C	G	rs284657	CHD	35915156
19	41929988	A	G	rs284658	CHD	35915156
19	41930396	A	G	rs4674	CHD	35915156
19	41932084	T	G	rs284660	CHD	35915156
19	41932120	T	C	rs284661	CHD	35915156
19	41932275	T	C	rs284662	CHD	35915156
19	41932612	T	C	rs284663	CHD	35915156
19	41936608	A	C	rs2569400	CHD	35915156
19	41936734	A	G	rs2569754	CHD	35915156
19	41937095	A	G	rs17318596	CHD	35915156
19	41939297	C	G	rs1043413	CHD	35915156
19	41939835	T	C	rs55986560	CHD	35915156
19	41940001	A	G	rs58961854	CHD	35915156
19	41940342	T	G	rs17318666	CHD	35915156
19	41942708	C	G	rs2304243	CHD	35915156
19	41942875	A	C	rs9304593	CHD	35915156
19	41943226	A	G	rs10432268	CHD	35915156
19	41944237	T	C	rs2231940	CHD	35915156
19	41944616	T	G	rs2304242	CHD	35915156
19	41944985	A	T	rs16975238	CHD	35915156
19	41945837	A	T	rs13346603	CHD	35915156
19	41945848	T	G	rs13344547	CHD	35915156
19	41945904	C	G	rs13344563	CHD	35915156
19	41946095	C	G	rs2231935	CHD	35915156
19	41947242	C	G	rs78432982	CHD	35915156
19	41947625	A	C	rs7260507	CHD	35915156
19	41947635	T	C	rs7260605	CHD	35915156
19	45232161	A	G	rs62117160	CHD	35915156
19	45302504	A	G	rs148933445	CHD	35915156
19	45319631	A	G	rs118147862	CHD	35915156
19	45337918	A	G	rs147711004	CHD	35915156
19	45351516	C	G	rs41289512	CHD	35915156
19	45369203	A	G	rs112422902	CHD	35915156
19	45382675	A	G	rs41290120	CHD	35915156
19	45387034	A	C	rs283808	CHD	35915156
19	45387057	A	G	rs283809	CHD	35915156
19	45389596	A	G	rs7254892	CHD	35915156
19	45392254	T	C	rs6857	CHD	35915156
19	45395844	A	G	rs34095326	CHD	35915156
19	45397229	A	G	rs1160983	CHD	35915156
19	45400747	A	T	rs61679753	CHD	35915156
19	45402262	T	G	rs111784051	CHD	35915156
19	45408836	T	G	rs405509	CHD	35915156
19	45412079	T	C	rs7412	CHD	35915156
19	45413233	T	G	rs1065853	CHD	35915156
19	45414399	A	C	rs72654473	CHD	35915156
19	45415640	A	G	rs445925	CHD	35915156
19	45416831	T	G	rs390082	CHD	35915156
19	45421254	A	G	rs12721046	CHD	35915156
19	45423944	T	C	rs144311893	CHD	35915156
19	45425178	A	G	rs190712692	CHD	35915156
19	45426792	A	G	rs141622900	CHD	35915156
19	45427125	A	T	rs111789331	CHD	35915156
19	45428234	A	G	rs66626994	CHD	35915156
19	45440761	A	T	rs34810028	CHD	35915156
19	45442962	A	G	rs10413096	CHD	35915156
19	45447161	T	C	rs5157	CHD	35915156
19	45447221	A	G	rs12721109	CHD	35915156
19	45448036	T	C	rs1132899	CHD	35915156
19	45449199	C	G	rs2288912	CHD	35915156
19	45449284	T	G	rs2288911	CHD	35915156
19	45450033	T	C	rs9304644	CHD	35915156
19	45450872	A	G	rs4803774	CHD	35915156
19	45450928	T	C	rs4803775	CHD	35915156
19	45451442	A	G	rs7256684	CHD	35915156
19	45451620	A	T	rs5120	CHD	35915156
19	45452335	T	C	rs4803776	CHD	35915156
19	45453144	T	C	rs7257468	CHD	35915156
19	45453151	T	G	rs7258345	CHD	35915156
19	45453165	T	C	rs7257476	CHD	35915156
19	45453656	A	G	rs10423208	CHD	35915156
19	45453878	A	G	rs10402642	CHD	35915156
19	45454236	A	G	rs7246900	CHD	35915156
19	45454363	A	G	rs11083752	CHD	35915156
19	45454686	T	C	rs7248162	CHD	35915156
19	45454759	A	G	rs7247227	CHD	35915156
19	45454766	A	G	rs7247551	CHD	35915156
19	45455458	A	G	rs892101	CHD	35915156
19	45455706	T	C	rs7251501	CHD	35915156
19	45455715	C	G	rs7251503	CHD	35915156
19	45456497	T	C	rs4803779	CHD	35915156
19	45456628	T	C	rs4803780	CHD	35915156
19	45456941	A	G	rs3760625	CHD	35915156
19	45457105	A	G	rs3760626	CHD	35915156
19	45457180	T	C	rs3760627	CHD	35915156
19	45457225	A	G	rs3760628	CHD	35915156
19	45457293	T	C	rs66867801	CHD	35915156
19	45457306	T	C	rs7259679	CHD	35915156
19	45457319	A	G	rs66771331	CHD	35915156
19	45457377	A	G	rs73047641	CHD	35915156
19	45457684	C	G	rs10426750	CHD	35915156
19	45458146	A	C	rs3760629	CHD	35915156
19	45459851	T	C	rs2239375	CHD	35915156
19	45460764	A	G	rs204905	CHD	35915156
19	45466058	T	C	rs8100120	CHD	35915156
19	45466144	T	C	rs8100236	CHD	35915156
19	45466325	T	C	rs111997200	CHD	35915156
19	45470298	T	C	rs11878597	CHD	35915156
19	45470344	T	C	rs35193317	CHD	35915156
19	45475700	T	G	rs71352247	CHD	35915156
19	45477111	T	C	rs204480	CHD	35915156
19	45482884	T	C	rs7257916	CHD	35915156
19	45492559	A	G	rs11669173	CHD	35915156
19	45736003	T	C	rs8109472	CHD	35915156
19	45738584	A	G	rs346747	CHD	35915156
19	45738744	A	G	rs35569326	CHD	35915156
19	45738852	C	G	rs67915086	CHD	35915156
19	45739675	A	G	rs11667829	CHD	35915156
19	45740771	T	C	rs17356664	CHD	35915156
19	45741333	A	T	rs11669910	CHD	35915156
19	45741353	A	G	rs11669915	CHD	35915156
19	45741609	T	C	rs11666251	CHD	35915156
19	45742011	C	G	rs11673000	CHD	35915156
19	45742094	A	G	rs11673093	CHD	35915156
19	45742498	T	C	rs183657985	CHD	35915156
19	45742902	T	C	rs145605569	CHD	35915156
19	45743135	A	G	rs55787807	CHD	35915156
19	45743640	T	C	rs11670562	CHD	35915156
19	45744552	T	C	rs143273199	CHD	35915156
19	45744842	A	G	rs73036517	CHD	35915156
19	45745607	T	C	rs74444983	CHD	35915156
19	45748362	C	G	rs73036519	CHD	35915156
19	45749484	C	G	rs73036520	CHD	35915156
19	45751157	C	G	rs12459847	CHD	35915156
19	45755368	T	G	rs117955557	CHD	35915156
19	45760920	T	C	rs151165225	CHD	35915156
19	45766729	A	G	rs7255933	CHD	35915156
19	46179043	A	G	rs2238691	CHD	35915156
19	46180184	T	C	rs11672660	CHD	35915156
19	46180414	T	G	rs34783010	CHD	35915156
19	46181392	C	G	rs1800437	CHD	35915156
19	46190268	A	G	rs1964272	CHD	35915156
19	46196634	C	G	rs2302593	CHD	35915156
19	46202172	T	C	rs2287019	CHD	35915156
19	46203083	A	G	rs7256920	CHD	35915156
19	46219145	C	G	rs35302007	CHD	35915156
19	46224654	T	C	rs7256524	CHD	35915156
19	46224971	T	C	rs36120341	CHD	35915156
19	46239598	T	C	rs9807819	CHD	35915156
19	46252333	A	T	rs116959973	CHD	35915156
19	46262286	A	C	rs725660	CHD	35915156
19	46268902	T	C	rs2341097	CHD	35915156
19	46274392	C	G	rs2854300	CHD	35915156
19	46282890	A	T	rs2070737	CHD	35915156
19	46289503	T	C	rs8109951	CHD	35915156
19	46290822	T	C	rs17571725	CHD	35915156
19	46292060	T	G	rs9676288	CHD	35915156
19	46294136	A	G	rs72626215	CHD	35915156
19	46301479	T	C	rs8108474	CHD	35915156
19	46301620	A	G	rs8108590	CHD	35915156
19	46301671	A	G	rs8108864	CHD	35915156
19	46302374	A	T	rs7252126	CHD	35915156
19	46306719	C	G	rs34633566	CHD	35915156
19	46308716	A	G	rs2879934	CHD	35915156
19	46308915	A	C	rs1972423	CHD	35915156
19	46309203	A	C	rs1548029	CHD	35915156
19	46312880	A	G	rs36091860	CHD	35915156
19	46314894	A	C	rs7253302	CHD	35915156
19	46320041	T	G	rs74821481	CHD	35915156
19	46324880	T	C	rs11669073	CHD	35915156
19	46325483	T	C	rs35114617	CHD	35915156
19	46327166	A	G	rs11671524	CHD	35915156
19	46332842	T	C	rs8102876	CHD	35915156
19	46334212	GGTGT	GGTGT	rs10612114	CHD	35915156
19	46335511	T	C	rs7258283	CHD	35915156
19	46338492	A	G	rs7256192	CHD	35915156
19	46342885	A	G	rs7254067	CHD	35915156
19	46350375	A	C	rs62109854	CHD	35915156
19	46354793	A	G	rs7252363	CHD	35915156
19	46356548	T	C	rs7258364	CHD	35915156
19	46357313	T	C	rs11670136	CHD	35915156
19	46358425	A	G	rs7250497	CHD	35915156
19	46359553	A	G	rs12609371	CHD	35915156
19	46360520	A	T	rs12983756	CHD	35915156
19	46367025	T	C	rs11671106	CHD	35915156
19	46370381	A	G	rs8103278	CHD	35915156
19	46374037	A	G	rs59093775	CHD	35915156
19	46374916	T	C	rs35506173	CHD	35915156
20	17561041	A	C	rs4814626	CHD	35915156
20	17594729	A	G	rs13734	CHD	35915156
20	17596155	A	C	rs1132274	CHD	35915156
20	17596219	T	C	rs12479820	CHD	35915156
20	17596731	T	C	rs2236250	CHD	35915156
20	32907696	A	G	rs148098210	CHD	35915156
20	32910305	A	G	rs17302686	CHD	35915156
20	33045092	A	G	rs77385328	CHD	35915156
20	33114201	A	G	rs8116198	CHD	35915156
20	33218638	A	G	rs34502964	CHD	35915156
20	33238981	A	G	rs6087613	CHD	35915156
20	33287782	T	G	rs6119510	CHD	35915156
20	33288002	A	G	rs77173268	CHD	35915156
20	33288407	T	C	rs6087618	CHD	35915156
20	33288511	C	G	rs6087619	CHD	35915156
20	33288546	T	C	rs6058107	CHD	35915156
20	33288655	A	G	rs6058108	CHD	35915156
20	33292127	C	G	rs2378256	CHD	35915156
20	33292777	T	C	rs910869	CHD	35915156
20	33292893	T	C	rs910870	CHD	35915156
20	33306904	T	C	rs6119512	CHD	35915156
20	33309231	C	G	rs117455133	CHD	35915156
20	33310999	T	C	rs6058111	CHD	35915156
20	33313566	T	C	rs6088590	CHD	35915156
20	33313740	T	C	rs6120705	CHD	35915156
20	33317662	C	G	rs6087623	CHD	35915156
20	33320571	T	C	rs45465702	CHD	35915156
20	33328024	T	C	rs6119516	CHD	35915156
20	33333040	A	T	rs3787222	CHD	35915156
20	33335526	A	G	rs6120708	CHD	35915156
20	33338811	A	G	rs117391907	CHD	35915156
20	33342477	A	G	rs6087625	CHD	35915156
20	33344595	A	T	rs1998028	CHD	35915156
20	33347328	T	C	rs6087626	CHD	35915156
20	33356511	T	C	rs2295353	CHD	35915156
20	33356541	T	C	rs2295354	CHD	35915156
20	33358499	A	T	rs6088595	CHD	35915156
20	33358901	A	T	rs13040449	CHD	35915156
20	33360785	A	T	rs2180276	CHD	35915156
20	33364655	T	C	rs6120723	CHD	35915156
20	33366470	T	C	rs6120724	CHD	35915156
20	33366481	A	G	rs6119522	CHD	35915156
20	33366641	A	G	rs13041059	CHD	35915156
20	33372136	A	T	rs117121313	CHD	35915156
20	33372856	A	C	rs7267403	CHD	35915156
20	33373813	T	C	rs6119524	CHD	35915156
20	33374102	T	C	rs6120727	CHD	35915156
20	33376323	A	G	rs28542147	CHD	35915156
20	33378733	T	C	rs6088607	CHD	35915156
20	33385102	C	G	rs6120730	CHD	35915156
20	33399077	A	C	rs74358111	CHD	35915156
20	33400474	T	C	rs6088615	CHD	35915156
20	33400742	A	T	rs117653951	CHD	35915156
20	33400913	T	G	rs7262834	CHD	35915156
20	33402877	C	G	rs77595325	CHD	35915156
20	33403509	T	C	rs6087631	CHD	35915156
20	33403930	A	G	rs6119530	CHD	35915156
20	33407704	A	C	rs6087632	CHD	35915156
20	33408036	A	G	rs6088617	CHD	35915156
20	33411871	A	G	rs6088619	CHD	35915156
20	33412022	A	G	rs6088620	CHD	35915156
20	33414321	T	G	rs80122459	CHD	35915156
20	33419680	T	C	rs10048849	CHD	35915156
20	33421949	T	C	rs146102159	CHD	35915156
20	33424671	A	G	rs116707649	CHD	35915156
20	33424989	C	G	rs75848331	CHD	35915156
20	33425800	A	G	rs12626122	CHD	35915156
20	33426115	A	G	rs78260746	CHD	35915156
20	33426568	A	G	rs117065834	CHD	35915156
20	33430572	A	G	rs148625540	CHD	35915156
20	33433629	A	G	rs55845370	CHD	35915156
20	33434252	A	T	rs56244533	CHD	35915156
20	33434423	C	G	rs75401510	CHD	35915156
20	33435789	A	G	rs111724268	CHD	35915156
20	33435827	T	C	rs6120742	CHD	35915156
20	33436852	A	T	rs6088624	CHD	35915156
20	33437091	A	G	rs117755215	CHD	35915156
20	33437621	A	G	rs2076668	CHD	35915156
20	33439575	T	G	rs74338712	CHD	35915156
20	33441257	T	C	rs6119534	CHD	35915156
20	33442138	A	C	rs6119535	CHD	35915156
20	33443866	A	G	rs6087639	CHD	35915156
20	33446904	T	C	rs112789554	CHD	35915156
20	33449691	T	C	rs11698977	CHD	35915156
20	33449739	C	G	rs11698996	CHD	35915156
20	33451060	T	C	rs75627267	CHD	35915156
20	33451706	A	G	rs76163454	CHD	35915156
20	33451713	T	C	rs75076672	CHD	35915156
20	33452040	T	C	rs77221305	CHD	35915156
20	33452915	A	G	rs35393655	CHD	35915156
20	33452999	C	G	rs11696546	CHD	35915156
20	33457367	A	G	rs78449612	CHD	35915156
20	33458284	T	G	rs6120748	CHD	35915156
20	33465370	T	C	rs143499091	CHD	35915156
20	33470514	T	C	rs6088638	CHD	35915156
20	33476890	T	C	rs117868495	CHD	35915156
20	33478221	A	C	rs2295097	CHD	35915156
20	33482372	A	G	rs146890660	CHD	35915156
20	33515788	A	T	rs17309872	CHD	35915156
20	33518834	T	G	rs34526995	CHD	35915156
20	33537157	A	G	rs35291022	CHD	35915156
20	33537671	A	G	rs56400038	CHD	35915156
20	33544277	C	G	rs34174778	CHD	35915156
20	33544973	A	T	rs35552264	CHD	35915156
20	33545616	A	G	rs17310467	CHD	35915156
20	33549407	T	C	rs55909363	CHD	35915156
20	33549887	A	G	rs55696836	CHD	35915156
20	33551462	A	G	rs80170004	CHD	35915156
20	33552305	T	C	rs76110461	CHD	35915156
20	33552642	A	C	rs17401737	CHD	35915156
20	33555815	T	C	rs75635914	CHD	35915156
20	33557550	A	G	rs147927753	CHD	35915156
20	33558839	T	C	rs75866240	CHD	35915156
20	33560314	A	C	rs73905019	CHD	35915156
20	33561495	A	G	rs74599371	CHD	35915156
20	33562476	T	C	rs79197732	CHD	35915156
20	33563911	A	G	rs76191812	CHD	35915156
20	33564738	A	G	rs77437249	CHD	35915156
20	33565528	C	G	rs117616040	CHD	35915156
20	33565755	A	G	rs11906160	CHD	35915156
20	33569619	T	C	rs55641088	CHD	35915156
20	33570007	T	C	rs7269138	CHD	35915156
20	33574458	A	C	rs8118978	CHD	35915156
20	33576205	A	G	rs7261167	CHD	35915156
20	33576651	T	C	rs143368271	CHD	35915156
20	33582279	A	C	rs73905030	CHD	35915156
20	33585437	T	C	rs55734215	CHD	35915156
20	33587596	A	G	rs80109502	CHD	35915156
20	33591627	A	G	rs2295700	CHD	35915156
20	33592148	A	G	rs73905041	CHD	35915156
20	33592588	T	C	rs75537616	CHD	35915156
20	33594959	T	G	rs17317888	CHD	35915156
20	33595913	T	C	rs17092215	CHD	35915156
20	33598612	T	C	rs6579208	CHD	35915156
20	33598789	T	C	rs8123978	CHD	35915156
20	33599403	C	G	rs7273734	CHD	35915156
20	33601498	T	C	rs75535620	CHD	35915156
20	33605098	T	C	rs10485508	CHD	35915156
20	33605802	T	C	rs6579210	CHD	35915156
20	33605857	A	G	rs6579211	CHD	35915156
20	33608616	A	G	rs7274866	CHD	35915156
20	33610118	T	C	rs8121710	CHD	35915156
20	33610992	T	C	rs7271729	CHD	35915156
20	33613651	T	C	rs75383229	CHD	35915156
20	33614137	A	C	rs117320301	CHD	35915156
20	33618472	T	C	rs76223987	CHD	35915156
20	33618606	A	G	rs78055011	CHD	35915156
20	33620457	A	G	rs142275707	CHD	35915156
20	33623522	A	T	rs76507298	CHD	35915156
20	33626005	C	G	rs56363533	CHD	35915156
20	33629610	T	C	rs55946144	CHD	35915156
20	33636219	C	G	rs8118005	CHD	35915156
20	33639256	A	G	rs8124662	CHD	35915156
20	33640920	T	C	rs11905081	CHD	35915156
20	33641220	A	T	rs11907438	CHD	35915156
20	33645709	A	G	rs9941751	CHD	35915156
20	33646841	A	G	rs2889873	CHD	35915156
20	33647503	T	G	rs114007205	CHD	35915156
20	33649376	T	C	rs7263253	CHD	35915156
20	33649593	C	G	rs7268447	CHD	35915156
20	33650069	A	G	rs2145558	CHD	35915156
20	33651453	A	G	rs75165171	CHD	35915156
20	33651621	A	G	rs117573845	CHD	35915156
20	33652362	CCA	CCA	rs149906242	CHD	35915156
20	33652964	C	G	rs717593	CHD	35915156
20	33654584	T	C	rs11167254	CHD	35915156
20	33654689	A	C	rs79439610	CHD	35915156
20	33655535	T	C	rs76363448	CHD	35915156
20	33656603	A	G	rs11167255	CHD	35915156
20	33657510	A	G	rs138628775	CHD	35915156
20	33658658	T	C	rs74543591	CHD	35915156
20	33659312	C	G	rs144797168	CHD	35915156
20	33659750	T	C	rs139403823	CHD	35915156
20	33660442	A	G	rs140622086	CHD	35915156
20	33663515	T	C	rs142304991	CHD	35915156
20	33664583	C	G	rs8116257	CHD	35915156
20	33665831	A	C	rs78704804	CHD	35915156
20	33667424	T	C	rs78202808	CHD	35915156
20	33667783	A	C	rs117236853	CHD	35915156
20	33668260	T	C	rs6579215	CHD	35915156
20	33668297	T	C	rs6579216	CHD	35915156
20	33671725	A	C	rs76850134	CHD	35915156
20	33671947	A	G	rs147614901	CHD	35915156
20	33673843	T	C	rs11907594	CHD	35915156
20	33674004	T	C	rs55993524	CHD	35915156
20	33676109	T	C	rs8121957	CHD	35915156
20	33677164	A	G	rs11905354	CHD	35915156
20	33678368	A	G	rs192024492	CHD	35915156
20	33678732	A	G	rs73903009	CHD	35915156
20	33682570	A	C	rs6060222	CHD	35915156
20	33682906	T	C	rs11908681	CHD	35915156
20	33683058	A	G	rs145850164	CHD	35915156
20	33683430	A	G	rs78517073	CHD	35915156
20	33684909	A	T	rs7261312	CHD	35915156
20	33686404	C	G	rs6060225	CHD	35915156
20	33689308	T	C	rs6060230	CHD	35915156
20	33689941	A	T	rs76648234	CHD	35915156
20	33691652	A	G	rs6060235	CHD	35915156
20	33692261	T	C	rs8117100	CHD	35915156
20	33692618	A	C	rs6060236	CHD	35915156
20	33693175	T	G	rs117316403	CHD	35915156
20	33693177	T	G	rs112777695	CHD	35915156
20	33693582	T	C	rs7270326	CHD	35915156
20	33693650	C	G	rs17319967	CHD	35915156
20	33696486	T	C	rs6058182	CHD	35915156
20	33696495	A	G	rs6060241	CHD	35915156
20	33698016	T	G	rs6060242	CHD	35915156
20	33699435	A	G	rs6060244	CHD	35915156
20	33699625	A	G	rs6060245	CHD	35915156
20	33700717	A	G	rs28469723	CHD	35915156
20	33701107	A	G	rs6060246	CHD	35915156
20	33701652	A	G	rs6058185	CHD	35915156
20	33702104	T	C	rs79341738	CHD	35915156
20	33702280	T	G	rs79438986	CHD	35915156
20	33702831	T	C	rs112318873	CHD	35915156
20	33702998	C	G	rs75888794	CHD	35915156
20	33703134	A	G	rs17092297	CHD	35915156
20	33707177	T	C	rs111641740	CHD	35915156
20	33720592	T	C	rs11908647	CHD	35915156
20	33720920	T	C	rs11908683	CHD	35915156
20	33721261	C	G	rs75287019	CHD	35915156
20	33721333	A	G	rs139791629	CHD	35915156
20	33721356	A	G	rs11904893	CHD	35915156
20	33721426	T	C	rs145497211	CHD	35915156
20	33722863	A	G	rs2295888	CHD	35915156
20	33724221	T	C	rs75648520	CHD	35915156
20	33724758	A	G	rs73903017	CHD	35915156
20	33725207	A	G	rs11907574	CHD	35915156
20	33726150	T	C	rs60866116	CHD	35915156
20	33726536	T	C	rs55921558	CHD	35915156
20	33726631	T	C	rs55750106	CHD	35915156
20	33726873	T	C	rs8119827	CHD	35915156
20	33727023	A	G	rs8126407	CHD	35915156
20	33727779	T	G	rs73903019	CHD	35915156
20	33728235	T	C	rs144439724	CHD	35915156
20	33729442	A	C	rs11906318	CHD	35915156
20	33729477	C	G	rs11908232	CHD	35915156
20	33729479	A	G	rs11908100	CHD	35915156
20	33730644	T	C	rs11167258	CHD	35915156
20	33731010	A	G	rs12105996	CHD	35915156
20	33731437	A	T	rs57690120	CHD	35915156
20	33731484	A	T	rs79048371	CHD	35915156
20	33732369	T	G	rs12106264	CHD	35915156
20	33733641	A	G	rs114948279	CHD	35915156
20	33737661	T	C	rs11907010	CHD	35915156
20	33739456	T	C	rs80277764	CHD	35915156
20	33745891	A	G	rs141474375	CHD	35915156
20	33746668	T	G	rs74626382	CHD	35915156
20	33746789	A	C	rs144917890	CHD	35915156
20	33752110	T	G	rs143373163	CHD	35915156
20	33754405	A	G	rs8119351	CHD	35915156
20	33759272	C	G	rs2069940	CHD	35915156
20	33764554	A	G	rs867186	CHD	35915156
20	33767770	T	C	rs11907011	CHD	35915156
20	33768523	T	C	rs7265317	CHD	35915156
20	33768650	GTTTG	GTTTG	rs10564067	CHD	35915156
20	33769926	A	G	rs945961	CHD	35915156
20	33773375	A	C	rs7263203	CHD	35915156
20	33773630	A	G	rs117249133	CHD	35915156
20	33775200	A	G	rs11167260	CHD	35915156
20	33778866	A	T	rs11904888	CHD	35915156
20	33783805	A	G	rs141932846	CHD	35915156
20	33784021	A	C	rs11906148	CHD	35915156
20	33786677	T	C	rs117802529	CHD	35915156
20	33796192	C	G	rs17092456	CHD	35915156
20	33799176	A	C	rs17406518	CHD	35915156
20	33801283	T	C	rs11699306	CHD	35915156
20	33812936	AG	AG	rs142070992	CHD	35915156
20	33825157	T	C	rs56280929	CHD	35915156
20	33832494	T	C	rs2425023	CHD	35915156
20	33844938	A	C	rs2425024	CHD	35915156
20	33857544	T	C	rs2275274	CHD	35915156
20	33859264	T	G	rs6058220	CHD	35915156
20	33865852	A	G	rs3752316	CHD	35915156
20	33880146	A	T	rs111916968	CHD	35915156
20	34368858	C	G	rs28861079	CHD	35915156
20	34403633	T	C	rs140296118	CHD	35915156
20	34405697	A	G	rs117393581	CHD	35915156
20	34409169	A	G	rs113760088	CHD	35915156
20	34578224	T	C	rs6142475	CHD	35915156
20	34584139	A	G	rs8119675	CHD	35915156
20	39142516	A	G	rs2207132	CHD	35915156
20	39165692	A	G	rs117113213	CHD	35915156
20	39179822	C	G	rs1883711	CHD	35915156
20	39197871	A	C	rs6093368	CHD	35915156
20	39660687	A	C	rs6129731	CHD	35915156
20	39709255	T	C	rs6016511	CHD	35915156
20	39746403	A	G	rs6129760	CHD	35915156
20	39769975	T	C	rs3795131	CHD	35915156
20	39787937	T	C	rs2072881	CHD	35915156
20	39826928	A	G	rs6124328	CHD	35915156
20	39856080	A	C	rs6102309	CHD	35915156
20	39859488	C	G	rs6129773	CHD	35915156
20	39872768	T	C	rs6102322	CHD	35915156
20	39906303	T	C	rs6029604	CHD	35915156
20	39908689	T	C	rs6093462	CHD	35915156
20	44532484	C	G	rs389877	CHD	35915156
20	44538427	T	C	rs378114	CHD	35915156
20	44538484	T	G	rs435306	CHD	35915156
20	44548193	T	C	rs3843763	CHD	35915156
20	44552895	A	C	rs2903809	CHD	35915156
20	44555775	GC	GC	rs143235478	CHD	35915156
20	44570683	T	C	rs7267295	CHD	35915156
20	44571317	A	G	rs58749629	CHD	35915156
20	44582187	A	T	rs73128528	CHD	35915156
20	44586023	T	C	rs3827066	CHD	35915156
20	44593513	TA	TA	rs10712674	CHD	35915156
20	44607601	A	G	rs6104410	CHD	35915156
20	44607661	A	G	rs7270354	CHD	35915156
20	44608901	A	G	rs8124182	CHD	35915156
20	44612997	A	T	rs73128577	CHD	35915156
20	47414239	T	C	rs77120386	CHD	35915156
20	47417257	T	G	rs2093348	CHD	35915156
20	47418686	A	G	rs6090908	CHD	35915156
20	47420709	T	C	rs78473917	CHD	35915156
20	47427403	A	G	rs113216630	CHD	35915156
20	47427831	C	G	rs79044887	CHD	35915156
20	47429565	T	C	rs6095302	CHD	35915156
20	47433049	T	C	rs2008603	CHD	35915156
20	47433150	T	C	rs2008614	CHD	35915156
20	47443424	A	G	rs2004772	CHD	35915156
20	47450230	T	C	rs73609690	CHD	35915156
20	47456856	T	C	rs56313611	CHD	35915156
20	47459776	A	G	rs6095326	CHD	35915156
20	47463731	T	G	rs17445063	CHD	35915156
20	47464324	A	G	rs73609692	CHD	35915156
20	47466560	A	G	rs73609694	CHD	35915156
20	47466627	A	G	rs17366644	CHD	35915156
20	47467818	T	C	rs73609695	CHD	35915156
20	47468913	A	C	rs73609696	CHD	35915156
20	47470168	T	C	rs2005022	CHD	35915156
20	47470297	T	C	rs17366684	CHD	35915156
20	47470862	A	G	rs73609697	CHD	35915156
20	47473948	C	G	rs2869677	CHD	35915156
20	47485196	C	G	rs4809729	CHD	35915156
20	47491988	A	G	rs17366885	CHD	35915156
20	47495171	C	G	rs73609701	CHD	35915156
20	47495767	C	G	rs4809731	CHD	35915156
20	48196962	A	G	rs538748	CHD	35915156
20	48198919	T	C	rs557446	CHD	35915156
20	48199956	A	G	rs477359	CHD	35915156
20	48202589	T	C	rs6122797	CHD	35915156
20	48203131	A	G	rs6125680	CHD	35915156
20	48204067	T	C	rs496242	CHD	35915156
20	48205025	T	C	rs523004	CHD	35915156
20	48205055	A	G	rs473069	CHD	35915156
20	48205426	T	C	rs580544	CHD	35915156
20	48205494	A	G	rs548552	CHD	35915156
20	48205737	T	G	rs536805	CHD	35915156
20	48509516	C	G	rs479007	CHD	35915156
20	48517513	T	C	rs587648	CHD	35915156
20	48525378	A	G	rs2769980	CHD	35915156
20	48559339	T	C	rs4809766	CHD	35915156
20	57701654	A	G	rs236717	CHD	35915156
20	57701982	T	C	rs236719	CHD	35915156
20	57702611	A	C	rs236720	CHD	35915156
20	57705485	T	C	rs236721	CHD	35915156
20	57710647	A	G	rs431611	CHD	35915156
20	57714025	T	C	rs260020	CHD	35915156
20	57714767	A	C	rs459588	CHD	35915156
20	57716973	A	G	rs260017	CHD	35915156
20	57718723	T	C	rs260015	CHD	35915156
20	57722735	A	T	rs6026727	CHD	35915156
20	57726029	A	G	rs171839	CHD	35915156
20	57726105	T	G	rs183173	CHD	35915156
20	57728889	A	C	rs259990	CHD	35915156
20	57734912	A	G	rs78412528	CHD	35915156
20	57735448	A	G	rs78302204	CHD	35915156
20	57735457	A	C	rs259983	CHD	35915156
20	57739469	A	T	rs6026739	CHD	35915156
20	57739809	T	C	rs73306874	CHD	35915156
20	57739829	A	G	rs73306876	CHD	35915156
20	57740348	A	G	rs6026740	CHD	35915156
20	57740436	T	C	rs78846039	CHD	35915156
20	57740605	A	G	rs6026742	CHD	35915156
20	57750556	T	C	rs259979	CHD	35915156
20	57759459	T	C	rs260014	CHD	35915156
20	62429101	A	G	rs6062533	CHD	35915156
20	62438415	A	G	rs9798571	CHD	35915156
20	62443779	A	G	rs6062536	CHD	35915156
20	62444408	A	G	rs6062323	CHD	35915156
20	62445068	A	G	rs17753004	CHD	35915156
20	62445702	A	G	rs73143584	CHD	35915156
20	62446351	A	G	rs6062324	CHD	35915156
20	62449320	T	C	rs6062541	CHD	35915156
20	62451079	T	C	rs6062543	CHD	35915156
20	62461572	A	G	rs8118848	CHD	35915156
20	62467859	T	C	rs144283573	CHD	35915156
20	62470872	T	C	rs4809370	CHD	35915156
20	62520360	A	G	rs34748855	CHD	35915156
20	62688877	C	G	rs816955	CHD	35915156
20	62689037	C	G	rs816956	CHD	35915156
20	62690683	T	C	rs2105063	CHD	35915156
20	62692060	A	C	rs6090040	CHD	35915156
20	62695931	A	G	rs6062343	CHD	35915156
20	62696024	T	C	rs6062344	CHD	35915156
20	62706105	A	G	rs4408777	CHD	35915156
20	62707527	T	C	rs4372964	CHD	35915156
20	62709274	A	G	rs12625329	CHD	35915156
20	62711459	T	C	rs8126001	CHD	35915156
20	62712053	T	C	rs8121509	CHD	35915156
20	62715089	A	G	rs4337532	CHD	35915156
20	62715548	A	C	rs4431000	CHD	35915156
20	62716270	A	G	rs6512305	CHD	35915156
20	62717930	T	C	rs6090043	CHD	35915156
20	62727915	T	C	rs7271530	CHD	35915156
20	62737318	A	G	rs13036542	CHD	35915156
20	62784815	T	C	rs551910	CHD	35915156
20	62787231	T	G	rs500151	CHD	35915156
20	62787593	A	T	rs503061	CHD	35915156
20	62787754	A	G	rs565218	CHD	35915156
20	62789232	C	G	rs6122065	CHD	35915156
20	62789525	CCT	CCT	rs138456922	CHD	35915156
20	62790429	A	G	rs2427610	CHD	35915156
20	62790472	T	C	rs508396	CHD	35915156
20	62791009	A	G	rs534109	CHD	35915156
20	62792115	T	C	rs490300	CHD	35915156
20	62794000	C	G	rs442083	CHD	35915156
20	62795405	A	G	rs365032	CHD	35915156
20	62795555	A	G	rs379042	CHD	35915156
20	62797873	T	C	rs398111	CHD	35915156
20	62811410	TACAC	TACAC	rs374162137	CHD	35915156
21	10920165	C	T		CHD	35915156
21	16583092	A	C	rs2823145	CHD	35915156
21	16584341	A	G	rs2064040	CHD	35915156
21	16586772	T	C	rs2823152	CHD	35915156
21	16593752	T	C	rs2823163	CHD	35915156
21	16594253	T	C	rs2823165	CHD	35915156
21	30519457	A	T	rs12627426	CHD	35915156
21	30533076	A	G	rs2832227	CHD	35915156
21	30534128	T	C	rs1999323	CHD	35915156
21	30534685	A	G	rs2832228	CHD	35915156
21	30535302	A	C	rs73193808	CHD	35915156
21	30536712	T	G	rs2832230	CHD	35915156
21	30540165	T	C	rs56968346	CHD	35915156
21	30540559	A	G	rs2832232	CHD	35915156
21	30544657	T	C	rs73193819	CHD	35915156
21	30544669	T	C	rs73193820	CHD	35915156
21	30555654	T	C	rs66716206	CHD	35915156
21	30557651	A	G	rs2832249	CHD	35915156
21	30559702	T	C	rs8127464	CHD	35915156
21	30565518	T	C	rs8128235	CHD	35915156
21	30565748	T	G	rs8131103	CHD	35915156
21	30566751	A	G	rs12626758	CHD	35915156
21	30567222	A	G	rs67211015	CHD	35915156
21	30567285	A	C	rs73354869	CHD	35915156
21	30567541	C	G	rs66691348	CHD	35915156
21	30567694	C	G	rs67137684	CHD	35915156
21	30567809	T	C	rs67463471	CHD	35915156
21	30567941	T	G	rs11911017	CHD	35915156
21	30568406	T	G	rs2056864	CHD	35915156
21	30569842	T	G	rs2065274	CHD	35915156
21	30571669	T	C	rs8134232	CHD	35915156
21	30585310	A	G	rs1997570	CHD	35915156
21	30585348	A	G	rs1997569	CHD	35915156
21	30585581	A	G	rs1997568	CHD	35915156
21	30587092	A	G	rs2832262	CHD	35915156
21	30588803	A	G	rs2018158	CHD	35915156
21	30589268	T	G	rs7281059	CHD	35915156
21	30590951	A	G	rs8132759	CHD	35915156
21	30595101	T	C	rs8135008	CHD	35915156
21	30596186	A	T	rs2832271	CHD	35915156
21	30601535	A	G	rs66903141	CHD	35915156
21	30602994	A	T	rs2832275	CHD	35915156
21	30603775	A	G	rs66654103	CHD	35915156
21	30603931	T	C	rs113182507	CHD	35915156
21	30604782	T	C	rs2223036	CHD	35915156
21	30605089	A	G	rs4315609	CHD	35915156
21	30605853	A	C	rs12482584	CHD	35915156
21	30606568	A	T	rs73342446	CHD	35915156
21	30608397	T	C	rs8129987	CHD	35915156
21	30608784	T	C	rs2832276	CHD	35915156
21	35566316	A	G	rs62213695	CHD	35915156
21	35570846	A	G	rs8134966	CHD	35915156
21	35572265	T	C	rs79196774	CHD	35915156
21	35572884	A	T	rs11910160	CHD	35915156
21	35586723	AC	AC	rs139239714	CHD	35915156
21	35589328	T	C	rs79545715	CHD	35915156
21	35593827	A	G	rs28451064	CHD	35915156
21	35595821	A	G	rs9305545	CHD	35915156
21	35596842	T	C	rs9976596	CHD	35915156
21	35598406	T	C	rs2834414	CHD	35915156
21	35602268	T	C	rs60687229	CHD	35915156
21	35603883	T	C	rs2834419	CHD	35915156
21	35604152	T	C	rs4816477	CHD	35915156
