## Supplementary tables for "Genetics of cardiovascular outcomes in individuals with chronic kidney disease: the Chronic Renal Insufficiency Cohort (CRIC) study" (part 2 of 3)

### Sheet: Table S5 (continued)
Table S5. Published SNVs tested in the CRIC study (positions based on hg19)
21	35604316	A	G	rs4816478	CHD	35915156
21	35604655	A	G	rs2834420	CHD	35915156
21	35606658	A	G	rs4816479	CHD	35915156
21	35607496	T	C	rs8131284	CHD	35915156
21	35611773	C	G	rs12482595	CHD	35915156
21	35611890	T	G	rs8128251	CHD	35915156
21	35612761	A	G	rs146711790	CHD	35915156
21	35613187	T	C	rs7282240	CHD	35915156
21	35613713	A	C	rs9305546	CHD	35915156
21	35615555	A	G	rs9977553	CHD	35915156
21	35617648	T	C	rs743338	CHD	35915156
21	35619929	T	C	rs7281592	CHD	35915156
21	35620840	A	G	rs1547378	CHD	35915156
21	35622875	A	G	rs7279006	CHD	35915156
21	35625730	C	G	rs2834423	CHD	35915156
21	35628878	A	G	rs2834425	CHD	35915156
21	35633530	A	G	rs973754	CHD	35915156
21	35634586	T	C	rs6517221	CHD	35915156
21	35639149	TTAAG	TTAAG	rs10582446	CHD	35915156
21	35640203	A	T	rs8128873	CHD	35915156
21	35641424	T	C	rs7283231	CHD	35915156
21	35641700	C	G	rs2252828	CHD	35915156
21	35641727	A	T	rs2834429	CHD	35915156
21	35641868	A	G	rs2834430	CHD	35915156
21	35642446	A	G	rs9974878	CHD	35915156
21	35643330	T	C	rs8126612	CHD	35915156
21	35644029	T	C	rs28591415	CHD	35915156
21	35645539	T	C	rs4817629	CHD	35915156
21	35647104	T	C	rs16991453	CHD	35915156
21	35647313	T	C	rs8128890	CHD	35915156
21	35647604	A	G	rs2000434	CHD	35915156
21	35650032	T	C	rs6517222	CHD	35915156
21	35652239	A	T	rs9978142	CHD	35915156
21	35653304	T	C	rs2009879	CHD	35915156
21	35655217	T	C	rs743339	CHD	35915156
21	35655734	A	G	rs7277800	CHD	35915156
21	35655777	T	C	rs117504872	CHD	35915156
21	35656078	T	C	rs2834437	CHD	35915156
21	35657043	A	G	rs9982672	CHD	35915156
21	35657133	A	T	rs4817631	CHD	35915156
21	35657139	T	C	rs4817632	CHD	35915156
21	35658379	T	C	rs2096466	CHD	35915156
21	35659107	T	G	rs8127788	CHD	35915156
21	35660581	A	C	rs2226301	CHD	35915156
21	35660789	A	C	rs2105479	CHD	35915156
21	35661705	T	C	rs2096467	CHD	35915156
21	35661745	A	C	rs2096468	CHD	35915156
21	35663453	T	C	rs2211695	CHD	35915156
21	35663984	T	C	rs2211693	CHD	35915156
21	35664983	A	G	rs4817636	CHD	35915156
21	35665572	T	C	rs2211694	CHD	35915156
21	35666961	C	G	rs7279974	CHD	35915156
21	35667824	A	T	rs56217903	CHD	35915156
21	35668457	T	C	rs8129119	CHD	35915156
21	35670630	C	G	rs4817637	CHD	35915156
21	35672270	A	G	rs1018757	CHD	35915156
21	35673528	A	G	rs4816480	CHD	35915156
21	35674745	T	G	rs2096469	CHD	35915156
21	35675302	T	G	rs8128536	CHD	35915156
21	35675966	T	C	rs62213732	CHD	35915156
21	35677897	A	G	rs1023354	CHD	35915156
21	35678235	A	C	rs4817638	CHD	35915156
21	35679026	A	G	rs2070438	CHD	35915156
21	35679661	T	C	rs13050456	CHD	35915156
21	35682106	A	G	rs4817641	CHD	35915156
21	35682958	A	G	rs79158929	CHD	35915156
21	35683223	T	G	rs1018758	CHD	35915156
21	35683797	A	T	rs56280743	CHD	35915156
21	35684260	A	T	rs1041733	CHD	35915156
21	35685002	A	G	rs4817642	CHD	35915156
21	35688726	A	T	rs11701296	CHD	35915156
21	35690499	A	G	rs2834440	CHD	35915156
21	35690591	T	C	rs2834441	CHD	35915156
21	35690786	A	T	rs2834442	CHD	35915156
21	35691817	T	C	rs2834443	CHD	35915156
21	35695461	A	G	rs1010665	CHD	35915156
21	35696344	T	C	rs8127665	CHD	35915156
21	35696700	T	C	rs2834445	CHD	35915156
21	35699177	T	C	rs928758	CHD	35915156
21	35700248	A	G	rs2834447	CHD	35915156
21	35701356	T	C	rs2834449	CHD	35915156
21	35702083	A	G	rs2834450	CHD	35915156
21	35712753	A	G	rs1475849	CHD	35915156
21	35713391	A	G	rs7280828	CHD	35915156
21	35713784	A	C	rs6517225	CHD	35915156
21	35714884	C	G	rs1467848	CHD	35915156
21	35716136	T	C	rs915564	CHD	35915156
21	35716158	A	G	rs1076819	CHD	35915156
21	35717191	T	C	rs2834462	CHD	35915156
21	35717467	A	G	rs2834463	CHD	35915156
21	35717513	C	G	rs2834464	CHD	35915156
21	35717962	A	G	rs1004851	CHD	35915156
22	19600961	A	G	rs5992442	CHD	35915156
22	19606703	A	G	rs8135254	CHD	35915156
22	19609256	A	G	rs4819811	CHD	35915156
22	24635930	A	T	rs5751821	CHD	35915156
22	24642653	T	C	rs12166260	CHD	35915156
22	24645300	T	C	rs3966275	CHD	35915156
22	24646701	A	G	rs5751826	CHD	35915156
22	24651116	T	C	rs9608266	CHD	35915156
22	24658858	T	G	rs180803	CHD	35915156
22	24662171	T	G	rs5760293	CHD	35915156
22	24662649	T	C	rs5760294	CHD	35915156
22	24665452	T	C	rs5760298	CHD	35915156
22	24665795	T	C	rs12163457	CHD	35915156
22	24669858	C	G	rs5760302	CHD	35915156
22	24672718	A	G	rs62233066	CHD	35915156
22	24676738	C	G	rs28361287	CHD	35915156
22	24677829	T	C	rs5760308	CHD	35915156
22	24677831	T	G	rs5760309	CHD	35915156
22	24679203	T	C	rs5751836	CHD	35915156
22	24679907	T	C	rs57636940	CHD	35915156
22	24684058	T	C	rs5760311	CHD	35915156
22	24690642	T	G	rs5742310	CHD	35915156
22	24691208	A	T	rs5760317	CHD	35915156
22	24692132	A	G	rs5760319	CHD	35915156
22	24693571	T	C	rs62233084	CHD	35915156
22	24693578	T	C	rs62233085	CHD	35915156
22	24695769	T	G	rs5751841	CHD	35915156
22	24697757	A	G	rs6004124	CHD	35915156
22	24713638	T	C	rs186533259	CHD	35915156
22	24716720	A	T	rs9624456	CHD	35915156
22	24723644	T	C	rs5760345	CHD	35915156
22	24725805	C	G	rs2298379	CHD	35915156
22	24727410	A	T	rs5760347	CHD	35915156
22	24728941	A	G	rs5760350	CHD	35915156
22	24742009	A	C	rs62233133	CHD	35915156
22	24742493	A	G	rs7293001	CHD	35915156
22	24744702	T	C	rs62233136	CHD	35915156
22	24745261	T	C	rs149358973	CHD	35915156
22	24745920	A	G	rs62233139	CHD	35915156
22	24752835	T	C	rs5760359	CHD	35915156
22	24754572	A	G	rs5760360	CHD	35915156
22	24754911	A	G	rs5760363	CHD	35915156
22	24755025	T	G	rs5760364	CHD	35915156
22	24756970	CT	CT	rs144001065	CHD	35915156
22	24760101	T	G	rs8137515	CHD	35915156
22	24760102	T	C	rs8137517	CHD	35915156
22	24761853	C	G	rs5760367	CHD	35915156
22	24763476	T	C	rs5760368	CHD	35915156
22	24768151	A	G	rs5760371	CHD	35915156
22	24768368	C	G	rs5760372	CHD	35915156
22	24771866	T	C	rs5760376	CHD	35915156
22	24771922	A	C	rs5760377	CHD	35915156
22	24784051	A	T	rs5760389	CHD	35915156
22	24793892	C	G	rs17004913	CHD	35915156
22	24813165	T	G	rs7678	CHD	35915156
22	24813847	A	G	rs5760406	CHD	35915156
22	24814403	A	C	rs28407443	CHD	35915156
22	24826085	T	C	rs5760414	CHD	35915156
22	24827622	A	C	rs5996696	CHD	35915156
22	24849226	A	T	rs5751880	CHD	35915156
22	30667277	T	C	rs9608859	CHD	35915156
22	30669883	A	G	rs6006426	CHD	35915156
22	33282971	T	C	rs137507	CHD	35915156
22	33283257	T	C	rs4452	CHD	35915156
22	33296139	T	C	rs137525	CHD	35915156
22	33298762	A	T	rs137530	CHD	35915156
22	33300347	T	G	rs80693	CHD	35915156
22	40943032	A	G	rs6001960	CHD	35915156
22	44324727	C	G	rs738409	CHD	35915156
22	44324730	T	C	rs738408	CHD	35915156
22	44324855	A	G	rs3747207	CHD	35915156
22	44325516	T	G	rs12485100	CHD	35915156
22	44325565	T	C	rs12484801	CHD	35915156
22	44325631	T	C	rs12484809	CHD	35915156
22	44325996	A	G	rs12483959	CHD	35915156
22	44326272	T	C	rs9625962	CHD	35915156
22	44326700	T	C	rs11090617	CHD	35915156
22	44327179	A	G	rs16991158	CHD	35915156
22	44327192	A	G	rs36055245	CHD	35915156
22	44327273	A	G	rs12484700	CHD	35915156
22	44328730	A	G	rs4823173	CHD	35915156
22	44329078	T	C	rs2076211	CHD	35915156
22	44329275	A	G	rs2294433	CHD	35915156
22	44330031	T	C	rs1977080	CHD	35915156
22	44330128	T	C	rs1977081	CHD	35915156
22	44331513	C	G	rs1997693	CHD	35915156
22	44331778	C	G	rs13056638	CHD	35915156
22	44331815	C	G	rs1883348	CHD	35915156
22	44331943	A	G	rs1883349	CHD	35915156
22	44332477	T	C	rs2281138	CHD	35915156
22	44332493	T	C	rs2281137	CHD	35915156
22	44332570	A	G	rs2281135	CHD	35915156
22	44332653	C	G	rs2072907	CHD	35915156
22	44332878	T	C	rs34879941	CHD	35915156
22	44333172	A	G	rs2072906	CHD	35915156
22	44333370	A	G	rs2076207	CHD	35915156
22	44333479	C	G	rs2072905	CHD	35915156
22	44333694	T	G	rs2896019	CHD	35915156
22	44333945	C	G	rs2401512	CHD	35915156
22	44333968	T	C	rs2896020	CHD	35915156
22	44334476	T	C	rs4823176	CHD	35915156
22	44334486	T	C	rs4823177	CHD	35915156
22	44334529	T	C	rs4823178	CHD	35915156
22	44334842	T	C	rs2281293	CHD	35915156
22	44335331	T	C	rs16991175	CHD	35915156
22	44335406	A	C	rs35621602	CHD	35915156
22	44335416	T	C	rs34352134	CHD	35915156
22	44335453	T	G	rs34376930	CHD	35915156
22	44335744	T	C	rs2073081	CHD	35915156
22	44336098	T	C	rs1010023	CHD	35915156
22	44336310	A	G	rs1010022	CHD	35915156
22	44336496	T	C	rs8142145	CHD	35915156
22	44337533	A	G	rs926633	CHD	35915156
22	44339526	C	G	rs13056555	CHD	35915156
22	44340904	T	C	rs2294915	CHD	35915156
22	44340922	T	G	rs2294916	CHD	35915156
22	44341193	T	C	rs4823179	CHD	35915156
22	44341298	A	G	rs4823180	CHD	35915156
22	44341606	T	C	rs4823181	CHD	35915156
22	44341666	A	G	rs13055900	CHD	35915156
22	44341672	T	C	rs13055874	CHD	35915156
22	44342969	T	C	rs2008451	CHD	35915156
22	44343626	A	C	rs12484795	CHD	35915156
22	44377999	T	C	rs2235776	CHD	35915156
22	44378672	A	C	rs4823183	CHD	35915156
22	44378809	T	C	rs2235777	CHD	35915156
22	44379565	C	G	rs2294922	CHD	35915156
22	44379740	A	C	rs2294923	CHD	35915156
22	44380009	A	G	rs9626079	CHD	35915156
22	44380767	T	C	rs12167845	CHD	35915156
22	44381340	T	C	rs4823108	CHD	35915156
X	9577521	T	C	rs67192117	CHD	35915156
X	13255831	A	G	rs138860279	CHD	35915156
X	13270765	T	C	rs138156965	CHD	35915156
X	13430871	A	G	NA	CHD	35915156
X	18147866	A	G	rs111878817	CHD	35915156
X	22292822	C	G	NA	CHD	35915156
X	22777404	T	C	rs12390994	CHD	35915156
X	22854681	T	C	NA	CHD	35915156
X	24436707	A	G	NA	CHD	35915156
X	25582085	A	G	NA	CHD	35915156
X	30489109	T	C	NA	CHD	35915156
X	31190761	T	C	rs190816983	CHD	35915156
X	32736469	T	C	rs190952906	CHD	35915156
X	33888867	T	G	rs189905669	CHD	35915156
X	63186183	C	G	NA	CHD	35915156
X	63232150	A	G	NA	CHD	35915156
X	63503066	A	C	NA	CHD	35915156
X	67161906	T	C	rs148896841	CHD	35915156
X	67273065	A	T	rs2209769	CHD	35915156
X	67276423	A	C	rs509275	CHD	35915156
X	67280381	T	C	rs1410127	CHD	35915156
X	68546852	A	G	rs181371731	CHD	35915156
X	71059059	A	G	NA	CHD	35915156
X	79732176	A	G	rs62606114	CHD	35915156
X	79759615	A	C	rs12688057	CHD	35915156
X	79772223	A	C	rs77827548	CHD	35915156
X	79811534	A	G	rs62607360	CHD	35915156
X	79829049	T	C	rs1848539	CHD	35915156
X	79902347	T	C	rs2175647	CHD	35915156
X	79903169	A	G	rs7064143	CHD	35915156
X	79909974	T	C	rs74451152	CHD	35915156
X	79913043	A	AT	rs35341281	CHD	35915156
X	79920885	T	C	rs7876191	CHD	35915156
X	79924073	T	G	rs17174132	CHD	35915156
X	79926115	C	G	rs7065450	CHD	35915156
X	79928258	C	G	rs45627037	CHD	35915156
X	79935698	T	G	rs77684772	CHD	35915156
X	79940623	A	G	rs16979519	CHD	35915156
X	79941712	A	G	rs62605569	CHD	35915156
X	79956427	T	G	rs77145988	CHD	35915156
X	79988628	CA	C	rs199514397	CHD	35915156
X	80048998	T	C	rs7054751	CHD	35915156
X	80050027	A	T	rs149975189	CHD	35915156
X	80053581	A	G	rs11797410	CHD	35915156
X	80055015	T	C	rs57027733	CHD	35915156
X	80059830	C	G	rs62605615	CHD	35915156
X	80177630	A	T	rs2066280	CHD	35915156
X	93408431	A	G	NA	CHD	35915156
X	94483303	T	C	NA	CHD	35915156
X	95155584	T	C	NA	CHD	35915156
X	95227147	A	G	rs189800446	CHD	35915156
X	97109046	T	C	rs186298281	CHD	35915156
X	103657022	T	G	NA	CHD	35915156
X	109682057	T	C	rs55782092	CHD	35915156
X	109710796	A	G	rs12010891	CHD	35915156
X	109730477	A	G	rs12847546	CHD	35915156
X	109732765	T	C	rs12844633	CHD	35915156
X	109753081	A	G	rs7065452	CHD	35915156
X	109780682	A	T	rs55974785	CHD	35915156
X	109785068	T	G	rs7877102	CHD	35915156
X	109803782	T	C	rs5942967	CHD	35915156
X	109806482	A	G	rs955230	CHD	35915156
X	109807481	T	C	rs5942968	CHD	35915156
X	109809489	A	C	rs7884019	CHD	35915156
X	109810091	T	C	rs5985497	CHD	35915156
X	109810458	T	C	rs12392723	CHD	35915156
X	109816218	T	C	rs5942971	CHD	35915156
X	109816550	T	C	rs5942972	CHD	35915156
X	109818258	A	G	rs5942650	CHD	35915156
X	109820068	T	C	rs1573036	CHD	35915156
X	109820220	T	G	rs881090	CHD	35915156
X	109822030	A	T	rs5985498	CHD	35915156
X	109822074	G	GT	rs372984151	CHD	35915156
X	109823282	C	G	rs12832585	CHD	35915156
X	109825358	A	G	rs5985499	CHD	35915156
X	109825805	CCT	C	rs34072597	CHD	35915156
X	109827622	A	G	rs5942651	CHD	35915156
X	109827725	A	G	rs5942974	CHD	35915156
X	109828204	A	C	rs5942975	CHD	35915156
X	109829677	T	G	rs2211379	CHD	35915156
X	109829741	A	T	rs2226123	CHD	35915156
X	109830181	C	G	rs5942976	CHD	35915156
X	109830714	T	C	rs5942652	CHD	35915156
X	109832336	A	ACG	rs3065736	CHD	35915156
X	109833139	A	G	rs1418334	CHD	35915156
X	109833420	A	G	rs1418333	CHD	35915156
X	109833677	A	AGG	rs57939150	CHD	35915156
X	109833905	A	G	rs5942977	CHD	35915156
X	109835086	A	G	rs7063758	CHD	35915156
X	109835230	T	C	rs7049750	CHD	35915156
X	109836120	A	G	rs12838248	CHD	35915156
X	109836588	A	G	rs12011976	CHD	35915156
X	109837061	A	T	rs12863755	CHD	35915156
X	109837304	T	C	rs5942978	CHD	35915156
X	109837899	A	G	rs12862848	CHD	35915156
X	109838684	G	GTCAGGGACA	rs111963225	CHD	35915156
X	109839225	A	G	rs5985503	CHD	35915156
X	109839700	A	G	rs11152612	CHD	35915156
X	109840233	T	C	rs5942979	CHD	35915156
X	109840240	T	C	rs5942980	CHD	35915156
X	109840253	T	C	rs5942981	CHD	35915156
X	109840502	A	G	rs7887247	CHD	35915156
X	109840648	T	C	rs7892619	CHD	35915156
X	109841217	A	C	rs3905142	CHD	35915156
X	109842689	A	ATT	rs144165138	CHD	35915156
X	109842764	T	C	rs7059322	CHD	35915156
X	109843012	A	G	rs7059343	CHD	35915156
X	109843975	T	C	rs12007316	CHD	35915156
X	109844332	A	G	rs7890631	CHD	35915156
X	109844851	A	G	rs3905148	CHD	35915156
X	109845063	T	C	rs7051081	CHD	35915156
X	109845313	C	G	rs7051410	CHD	35915156
X	109845353	A	G	rs7050479	CHD	35915156
X	109845356	T	C	rs7056027	CHD	35915156
X	109845755	A	C	rs34295465	CHD	35915156
X	109845786	A	G	rs35089502	CHD	35915156
X	109846556	A	C	rs12398815	CHD	35915156
X	109847129	T	C	rs35482003	CHD	35915156
X	109847193	A	G	rs36185901	CHD	35915156
X	109847492	T	C	rs12007962	CHD	35915156
X	109847870	A	G	rs12012597	CHD	35915156
X	109847894	T	C	rs12013506	CHD	35915156
X	109847930	A	G	rs12012601	CHD	35915156
X	109847931	T	G	rs12007842	CHD	35915156
X	109848356	C	G	rs9779440	CHD	35915156
X	109848491	T	G	rs142283383	CHD	35915156
X	109848731	T	C	rs137902100	CHD	35915156
X	109848775	A	C	rs5942984	CHD	35915156
X	109849018	C	G	rs5942985	CHD	35915156
X	109849375	T	C	rs5985286	CHD	35915156
X	109849403	A	C	rs5985287	CHD	35915156
X	109849421	T	C	rs7063103	CHD	35915156
X	109849550	C	G	rs4507941	CHD	35915156
X	109849700	T	C	rs145340515	CHD	35915156
X	109849826	T	C	rs75613218	CHD	35915156
X	109849830	T	C	rs76632245	CHD	35915156
X	109850122	T	C	rs146166586	CHD	35915156
X	109850351	T	C	rs372326976	CHD	35915156
X	109850572	T	G	rs149702574	CHD	35915156
X	109850587	T	C	rs148253871	CHD	35915156
X	109850689	T	C	NA	CHD	35915156
X	109850918	A	G	rs5985505	CHD	35915156
X	109850929	T	C	rs5985506	CHD	35915156
X	109851904	T	C	rs148571111	CHD	35915156
X	109852055	T	C	rs76201572	CHD	35915156
X	109852170	C	G	NA	CHD	35915156
X	109852215	A	T	NA	CHD	35915156
X	109852275	T	C	rs7886114	CHD	35915156
X	109852380	A	T	rs7886821	CHD	35915156
X	109852424	A	C	rs142370610	CHD	35915156
X	109852460	T	C	rs6567879	CHD	35915156
X	109852772	T	C	rs372038686	CHD	35915156
X	109853076	A	C	NA	CHD	35915156
X	109853528	T	C	rs78950079	CHD	35915156
X	109853707	T	C	rs146739724	CHD	35915156
X	109853710	A	G	rs192695258	CHD	35915156
X	109853769	A	G	rs79542135	CHD	35915156
X	109853873	A	G	rs144839341	CHD	35915156
X	109853998	A	G	rs147303460	CHD	35915156
X	109854316	A	C	NA	CHD	35915156
X	109855076	A	AAAAT	rs35051471	CHD	35915156
X	109855331	A	G	rs5942993	CHD	35915156
X	109855465	A	T	rs5942994	CHD	35915156
X	109855729	A	G	rs5942995	CHD	35915156
X	109855818	A	G	rs5942996	CHD	35915156
X	109855904	C	G	rs7884441	CHD	35915156
X	109856397	T	G	rs151205044	CHD	35915156
X	109857041	T	C	rs140507274	CHD	35915156
X	109857499	A	G	rs7878983	CHD	35915156
X	109858449	CT	C	rs34290934	CHD	35915156
X	109858489	A	G	rs12848426	CHD	35915156
X	109858647	C	G	rs5942998	CHD	35915156
X	109859006	T	C	rs12216949	CHD	35915156
X	109859555	A	G	rs4503273	CHD	35915156
X	109859597	T	TATATATATATAA	NA	CHD	35915156
X	109859928	A	C	rs7062685	CHD	35915156
X	109860661	A	G	rs12216954	CHD	35915156
X	109861620	T	G	rs4893457	CHD	35915156
X	109861920	T	C	rs12012736	CHD	35915156
X	109862029	A	T	rs12858834	CHD	35915156
X	109865115	A	G	rs7882714	CHD	35915156
X	109865707	A	G	rs7882060	CHD	35915156
X	109866362	T	C	rs5943000	CHD	35915156
X	109866545	T	G	rs5942656	CHD	35915156
X	109866712	T	G	rs5943001	CHD	35915156
X	109867110	T	C	rs5943002	CHD	35915156
X	109867364	A	G	rs5943003	CHD	35915156
X	109867426	A	G	rs5943004	CHD	35915156
X	109867550	A	T	rs66561471	CHD	35915156
X	109867987	T	C	rs5943005	CHD	35915156
X	109868315	T	C	rs5942657	CHD	35915156
X	109868614	CT	C	NA	CHD	35915156
X	109868617	T	C	rs115484043	CHD	35915156
X	109869336	T	C	rs5985514	CHD	35915156
X	109870316	A	G	rs5942658	CHD	35915156
X	109870607	C	G	NA	CHD	35915156
X	109870686	T	C	rs7059732	CHD	35915156
X	109871628	T	C	rs145626545	CHD	35915156
X	109872292	A	G	rs5943007	CHD	35915156
X	109872669	A	G	rs7066046	CHD	35915156
X	109872789	A	G	rs7890266	CHD	35915156
X	109873027	C	G	rs6567884	CHD	35915156
X	109873137	A	G	rs5985515	CHD	35915156
X	109873511	T	G	rs150874418	CHD	35915156
X	109874287	T	C	rs5943010	CHD	35915156
X	109874542	T	G	NA	CHD	35915156
X	109874849	A	T	rs7062458	CHD	35915156
X	109874868	T	C	rs7062471	CHD	35915156
X	109875306	A	G	rs5985517	CHD	35915156
X	109875374	T	C	rs5985518	CHD	35915156
X	109875463	T	C	rs4893394	CHD	35915156
X	109875778	T	TA	rs56289186	CHD	35915156
X	109875876	A	C	rs5943012	CHD	35915156
X	109875942	T	C	rs5943013	CHD	35915156
X	109876267	A	C	rs5985519	CHD	35915156
X	109876430	T	C	rs5985520	CHD	35915156
X	109876693	G	GA	rs61038963	CHD	35915156
X	109876794	C	G	rs4596812	CHD	35915156
X	109876848	A	T	rs4329433	CHD	35915156
X	109877047	A	G	rs5943014	CHD	35915156
X	109877196	C	G	rs5943015	CHD	35915156
X	109877642	A	C	rs5985522	CHD	35915156
X	109878177	T	TA	rs11406683	CHD	35915156
X	109878770	T	C	rs5943018	CHD	35915156
X	109879017	T	C	rs5943019	CHD	35915156
X	109879828	A	G	rs5942660	CHD	35915156
X	109879876	A	C	rs5942661	CHD	35915156
X	109880402	A	G	rs6642787	CHD	35915156
X	109880410	T	C	rs12853845	CHD	35915156
X	109881478	T	C	rs5985296	CHD	35915156
X	109881597	T	C	rs12834261	CHD	35915156
X	109881780	A	G	rs5985523	CHD	35915156
X	109882597	C	G	NA	CHD	35915156
X	109882692	A	G	rs5942662	CHD	35915156
X	109883087	T	C	rs5985297	CHD	35915156
X	109883191	A	G	rs67427075	CHD	35915156
X	109883343	A	G	rs7884700	CHD	35915156
X	109883378	T	C	rs7888384	CHD	35915156
X	109883482	T	C	rs7884360	CHD	35915156
X	109883703	T	G	rs12557178	CHD	35915156
X	109883765	T	C	rs7884765	CHD	35915156
X	109883771	C	G	rs7883771	CHD	35915156
X	109883789	C	G	rs7883779	CHD	35915156
X	109883919	C	G	rs36152607	CHD	35915156
X	109884075	T	G	rs78458801	CHD	35915156
X	109884615	C	G	rs4642814	CHD	35915156
X	109884653	T	C	rs4564050	CHD	35915156
X	109885039	T	C	rs143567589	CHD	35915156
X	109885153	A	G	rs148030708	CHD	35915156
X	109885192	C	G	rs141810310	CHD	35915156
X	109885581	A	T	rs148866141	CHD	35915156
X	109885700	A	C	rs141907656	CHD	35915156
X	109885885	T	C	rs141484959	CHD	35915156
X	109886050	T	C	rs139165568	CHD	35915156
X	109886105	A	T	rs144030552	CHD	35915156
X	109886162	T	G	rs145831774	CHD	35915156
X	109886636	T	C	rs7886076	CHD	35915156
X	109887142	C	G	rs148374701	CHD	35915156
X	109887148	A	G	NA	CHD	35915156
X	109887164	A	G	rs142999087	CHD	35915156
X	109887179	A	G	rs151106012	CHD	35915156
X	109887299	T	C	rs142351272	CHD	35915156
X	109887512	A	G	rs147137338	CHD	35915156
X	109887652	T	C	rs146318346	CHD	35915156
X	109887668	T	C	rs147870878	CHD	35915156
X	109888230	G	GCCT	rs200991074	CHD	35915156
X	109888390	A	C	rs7882858	CHD	35915156
X	109888627	A	C	rs7883135	CHD	35915156
X	109888695	A	G	rs7882275	CHD	35915156
X	109888719	T	C	rs7887476	CHD	35915156
X	109888908	A	G	rs7884032	CHD	35915156
X	109889011	A	G	rs7060071	CHD	35915156
X	109889020	T	C	rs7061171	CHD	35915156
X	109889021	A	G	rs7061697	CHD	35915156
X	109889100	C	G	rs7061313	CHD	35915156
X	109889570	A	C	rs5943022	CHD	35915156
X	109889662	C	G	rs5942663	CHD	35915156
X	109890023	A	G	rs5985529	CHD	35915156
X	109890086	T	C	rs5985530	CHD	35915156
X	109890221	A	C	rs5985531	CHD	35915156
X	109890719	A	G	rs5942664	CHD	35915156
X	109890903	T	C	rs5942665	CHD	35915156
X	109890925	A	G	rs5942666	CHD	35915156
X	109891443	T	C	rs5985532	CHD	35915156
X	109891479	C	G	rs5985300	CHD	35915156
X	109891673	A	G	rs12389314	CHD	35915156
X	109891750	T	C	rs9698903	CHD	35915156
X	109892037	T	C	rs12391613	CHD	35915156
X	109892480	T	C	rs5985301	CHD	35915156
X	109892754	A	T	rs5943023	CHD	35915156
X	109893897	T	C	rs5985533	CHD	35915156
X	109894390	T	G	rs5943024	CHD	35915156
X	109894401	T	C	rs5943025	CHD	35915156
X	109895239	T	G	rs5985534	CHD	35915156
X	109895249	T	C	rs5985535	CHD	35915156
X	109895684	T	C	rs12854492	CHD	35915156
X	109895746	T	G	rs5943026	CHD	35915156
X	109896002	T	C	rs5942667	CHD	35915156
X	109896225	A	G	rs5942668	CHD	35915156
X	109896941	A	T	rs12854852	CHD	35915156
X	109897121	A	G	rs5943027	CHD	35915156
X	109897279	A	G	rs5943028	CHD	35915156
X	109897287	A	C	rs5943029	CHD	35915156
X	109897778	A	T	rs141593159	CHD	35915156
X	109898152	T	G	rs139573722	CHD	35915156
X	109898287	T	G	rs151223281	CHD	35915156
X	109899250	T	C	rs5943033	CHD	35915156
X	109899391	T	G	rs5943034	CHD	35915156
X	109899745	T	G	rs5942669	CHD	35915156
X	109900338	T	C	rs12008352	CHD	35915156
X	109901389	T	C	rs60983763	CHD	35915156
X	109901444	A	G	rs58665200	CHD	35915156
X	109901490	C	G	rs56341516	CHD	35915156
X	109901693	A	G	rs5943035	CHD	35915156
X	109901769	CA	C	rs34100014	CHD	35915156
X	109901872	A	C	rs5943036	CHD	35915156
X	109902012	T	G	rs12007422	CHD	35915156
X	109902393	A	G	rs144713180	CHD	35915156
X	109903194	T	C	rs79730259	CHD	35915156
X	109904365	T	C	rs5943037	CHD	35915156
X	109904486	A	C	rs5943038	CHD	35915156
X	109904587	A	G	rs6567897	CHD	35915156
X	109904861	T	C	rs4631619	CHD	35915156
X	109905997	T	G	rs12397855	CHD	35915156
X	109906295	T	TA	rs11311879	CHD	35915156
X	109906577	T	C	rs7880404	CHD	35915156
X	109907243	A	G	rs5943039	CHD	35915156
X	109907482	T	C	rs2179764	CHD	35915156
X	109907697	CAG	C	rs10692680	CHD	35915156
X	109908613	T	C	rs12838235	CHD	35915156
X	109909035	T	G	rs2206971	CHD	35915156
X	109909591	CTG	C	rs72215891	CHD	35915156
X	109909684	T	C	rs7886444	CHD	35915156
X	109910025	A	AT	rs112683038	CHD	35915156
X	109910702	A	G	rs5943040	CHD	35915156
X	109912504	T	C	rs5942670	CHD	35915156
X	109912758	A	G	rs5942672	CHD	35915156
X	109912906	A	T	rs5942673	CHD	35915156
X	109913102	T	C	rs2143760	CHD	35915156
X	109914266	CT	C	rs143903911	CHD	35915156
X	109914535	A	G	rs5943042	CHD	35915156
X	109915074	T	C	rs2206972	CHD	35915156
X	109915180	A	G	rs2206973	CHD	35915156
X	109915247	A	T	rs2999	CHD	35915156
X	109915318	A	G	rs115494600	CHD	35915156
X	109916018	T	G	rs5985541	CHD	35915156
X	109917686	CACAT	C	rs72056903	CHD	35915156
X	109917734	A	C	rs12012172	CHD	35915156
X	109918851	T	C	rs2223782	CHD	35915156
X	109918881	A	C	rs2404177	CHD	35915156
X	109918904	CGTGTGT	C	rs60116847	CHD	35915156
X	109918946	A	AGAGG	rs71931043	CHD	35915156
X	109920065	A	G	rs5943044	CHD	35915156
X	109921540	T	C	rs10126502	CHD	35915156
X	109921910	T	G	rs5943045	CHD	35915156
X	109923280	C	G	rs5943046	CHD	35915156
X	109923384	A	C	rs5985302	CHD	35915156
X	109923910	A	G	rs5942674	CHD	35915156
X	109923990	A	C	rs5942675	CHD	35915156
X	109925412	T	C	rs5942676	CHD	35915156
X	109926449	CATTATTGACTTAACTCTGGCTGGTACTTGAAA	C	rs56169890	CHD	35915156
X	109926710	A	G	rs12857107	CHD	35915156
X	109927567	T	C	rs5943047	CHD	35915156
X	109928432	A	G	rs5943048	CHD	35915156
X	109928545	T	C	rs5943049	CHD	35915156
X	109929006	A	AT	rs35640064	CHD	35915156
X	109929063	T	C	rs5943050	CHD	35915156
X	109929114	A	ATTTT	rs72389100	CHD	35915156
X	109929506	A	G	rs5943051	CHD	35915156
X	109929651	T	C	rs10047014	CHD	35915156
X	109929882	A	G	rs10047007	CHD	35915156
X	109930126	A	T	NA	CHD	35915156
X	109930138	A	T	rs5985304	CHD	35915156
X	109930730	A	G	rs5942677	CHD	35915156
X	109931042	T	C	rs5942678	CHD	35915156
X	109931799	A	G	rs5943052	CHD	35915156
X	109931856	T	C	rs5943053	CHD	35915156
X	109932295	T	C	rs5985305	CHD	35915156
X	109932626	A	ATATATATC	rs200826006	CHD	35915156
X	109933024	T	C	rs145162217	CHD	35915156
X	109933231	A	C	rs56692788	CHD	35915156
X	109933233	A	C	rs59360412	CHD	35915156
X	109933251	A	G	rs59151044	CHD	35915156
X	109933281	A	ATT	rs61665833	CHD	35915156
X	109933335	A	G	rs59493326	CHD	35915156
X	109933337	T	C	rs12398667	CHD	35915156
X	109933557	T	C	NA	CHD	35915156
X	109933926	A	T	rs2016878	CHD	35915156
X	109933937	C	G	rs2016879	CHD	35915156
X	109934939	A	G	rs10482447	CHD	35915156
X	109935846	A	G	rs5943055	CHD	35915156
X	109935983	T	C	rs5943056	CHD	35915156
X	109936747	T	C	rs35598362	CHD	35915156
X	109936748	A	AT	rs11458651	CHD	35915156
X	109938188	T	C	rs5942680	CHD	35915156
X	109938369	A	T	rs5942681	CHD	35915156
X	109938577	A	T	rs73260106	CHD	35915156
X	109938932	T	TATC	rs148706011	CHD	35915156
X	109939205	T	G	rs5943057	CHD	35915156
X	109940046	C	G	rs7060124	CHD	35915156
X	109940195	T	C	rs5985544	CHD	35915156
X	109940296	C	G	rs5985545	CHD	35915156
X	109940577	A	T	rs5985546	CHD	35915156
X	110531644	T	C	rs145590789	CHD	35915156
X	113582252	A	C	rs187148854	CHD	35915156
X	113609335	T	G	rs183789345	CHD	35915156
X	116416575	T	C	rs181141024	CHD	35915156
X	121136509	T	C	rs186368419	CHD	35915156
X	121212885	T	C	NA	CHD	35915156
X	130997205	T	C	rs185248873	CHD	35915156
X	135271245	T	C	rs926904	CHD	35915156
X	135271311	T	G	rs926905	CHD	35915156
X	135275279	T	G	rs5930898	CHD	35915156
X	135281735	T	C	rs2300912	CHD	35915156
X	135282092	C	G	rs5974586	CHD	35915156
X	136199043	A	G	rs371589058	CHD	35915156
X	138142338	A	G	NA	CHD	35915156
X	140082455	T	C	NA	CHD	35915156
X	152431294	A	G	NA	CHD	35915156
X	153305028	T	C	NA	CHD	35915156
X	153703033	A	G	NA	CHD	35915156
X	153719970	T	G	rs183024070	CHD	35915156
1	2157948	T	C	1:2157948_C_T	CHD	36474045
1	2163568	T	C	1:2163568_C_T	CHD	36474045
1	2164116	T	C	1:2164116_C_T	CHD	36474045
1	2167149	T	C	1:2167149_C_T	CHD	36474045
1	2222368	A	G	1:2222368_A_G	CHD	36474045
1	2222497	A	G	1:2222497_A_G	CHD	36474045
1	2223866	T	C	1:2223866_C_T	CHD	36474045
1	2224836	A	G	1:2224836_A_G	CHD	36474045
1	2240006	T	C	1:2240006_C_T	CHD	36474045
1	2243518	T	C	1:2243518_C_T	CHD	36474045
1	2245221	T	C	1:2245221_C_T	CHD	36474045
1	2245439	T	C	1:2245439_C_T	CHD	36474045
1	2245570	C	G	1:2245570_C_G	CHD	36474045
1	2245633	T	C	1:2245633_C_T	CHD	36474045
1	2246287	C	G	1:2246287_C_G	CHD	36474045
1	2246513	A	G	1:2246513_A_G	CHD	36474045
1	2247399	T	C	1:2247399_C_T	CHD	36474045
1	2247487	A	G	1:2247487_A_G	CHD	36474045
1	2247985	T	C	1:2247985_C_T	CHD	36474045
1	2249236	A	G	1:2249236_A_G	CHD	36474045
1	2251119	A	G	1:2251119_A_G	CHD	36474045
1	2251160	T	C	1:2251160_C_T	CHD	36474045
1	2251348	A	G	1:2251348_A_G	CHD	36474045
1	2251357	A	C	1:2251357_A_C	CHD	36474045
1	2251982	T	C	1:2251982_C_T	CHD	36474045
1	2252191	A	G	1:2252191_A_G	CHD	36474045
1	2252205	T	C	1:2252205_C_T	CHD	36474045
1	2252400	A	AG	1:2252400_A_AG	CHD	36474045
1	2984087	A	C	1:2984087_A_C	CHD	36474045
1	2985885	C	G	1:2985885_C_G	CHD	36474045
1	2989456	A	T	1:2989456_A_T	CHD	36474045
1	2990994	T	C	1:2990994_C_T	CHD	36474045
1	3308957	C	G	1:3308957_C_G	CHD	36474045
1	3309466	A	G	1:3309466_A_G	CHD	36474045
1	3312031	C	G	1:3312031_C_G	CHD	36474045
1	3312256	T	G	1:3312256_G_T	CHD	36474045
1	3312963	T	C	1:3312963_C_T	CHD	36474045
1	3317233	A	G	1:3317233_A_G	CHD	36474045
1	3318333	A	G	1:3318333_A_G	CHD	36474045
1	3320476	A	G	1:3320476_A_G	CHD	36474045
1	3321134	A	G	1:3321134_A_G	CHD	36474045
1	3325912	A	C	1:3325912_A_C	CHD	36474045
1	3326796	C	G	1:3326796_C_G	CHD	36474045
1	3327032	T	C	1:3327032_C_T	CHD	36474045
1	3328659	T	C	1:3328659_C_T	CHD	36474045
1	3329384	T	C	1:3329384_C_T	CHD	36474045
1	3330260	T	C	1:3330260_C_T	CHD	36474045
1	3330677	A	G	1:3330677_A_G	CHD	36474045
1	3330884	A	G	1:3330884_A_G	CHD	36474045
1	27284913	T	C	1:27284913_C_T	CHD	36474045
1	38252609	A	G	1:38252609_A_G	CHD	36474045
1	38252653	T	G	1:38252653_G_T	CHD	36474045
1	38253304	T	C	1:38253304_C_T	CHD	36474045
1	38272660	A	G	1:38272660_A_G	CHD	36474045
1	38297095	A	T	1:38297095_A_T	CHD	36474045
1	38386727	A	G	1:38386727_A_G	CHD	36474045
1	38397341	A	G	1:38397341_A_G	CHD	36474045
1	38397369	T	C	1:38397369_C_T	CHD	36474045
1	38398588	T	C	1:38398588_C_T	CHD	36474045
1	38399816	A	G	1:38399816_A_G	CHD	36474045
1	38400558	T	C	1:38400558_C_T	CHD	36474045
1	38402459	A	G	1:38402459_A_G	CHD	36474045
1	38405257	T	C	1:38405257_C_T	CHD	36474045
1	38405358	A	G	1:38405358_A_G	CHD	36474045
1	38407014	T	C	1:38407014_C_T	CHD	36474045
1	38407146	A	G	1:38407146_A_G	CHD	36474045
1	38407963	A	G	1:38407963_A_G	CHD	36474045
1	38408164	A	G	1:38408164_A_G	CHD	36474045
1	38408846	A	G	1:38408846_A_G	CHD	36474045
1	38408868	C	G	1:38408868_C_G	CHD	36474045
1	38408974	T	C	1:38408974_C_T	CHD	36474045
1	38409073	A	G	1:38409073_A_G	CHD	36474045
1	38409103	C	G	1:38409103_C_G	CHD	36474045
1	38410321	A	G	1:38410321_A_G	CHD	36474045
1	38411350	T	C	1:38411350_C_T	CHD	36474045
1	38411445	A	G	1:38411445_A_G	CHD	36474045
1	38412270	T	C	1:38412270_C_T	CHD	36474045
1	38415507	A	G	1:38415507_A_G	CHD	36474045
1	38416310	T	C	1:38416310_C_T	CHD	36474045
1	38418496	T	C	1:38418496_C_T	CHD	36474045
1	38419218	T	C	1:38419218_C_T	CHD	36474045
1	38431913	T	TA	1:38431913_T_TA	CHD	36474045
1	38434306	A	G	1:38434306_A_G	CHD	36474045
1	38444749	T	C	1:38444749_C_T	CHD	36474045
1	38445654	A	T	1:38445654_A_T	CHD	36474045
1	38446986	A	G	1:38446986_A_G	CHD	36474045
1	38448798	C	G	1:38448798_C_G	CHD	36474045
1	38449163	T	C	1:38449163_C_T	CHD	36474045
1	38449565	T	C	1:38449565_C_T	CHD	36474045
1	38452581	A	G	1:38452581_A_G	CHD	36474045
1	38453030	T	C	1:38453030_C_T	CHD	36474045
1	38453041	A	G	1:38453041_A_G	CHD	36474045
1	38455891	C	G	1:38455891_C_G	CHD	36474045
1	38456028	T	TGAG	1:38456028_T_TGAG	CHD	36474045
1	38456106	A	G	1:38456106_A_G	CHD	36474045
1	38458019	T	TC	1:38458019_T_TC	CHD	36474045
1	38461319	A	C	1:38461319_A_C	CHD	36474045
1	38461821	T	C	1:38461821_C_T	CHD	36474045
1	38463504	T	C	1:38463504_C_T	CHD	36474045
1	55487346	C	G	1:55487346_C_G	CHD	36474045
1	55487648	A	G	1:55487648_A_G	CHD	36474045
1	55488369	A	G	1:55488369_A_G	CHD	36474045
1	55489542	T	C	1:55489542_C_T	CHD	36474045
1	55489960	A	G	1:55489960_A_G	CHD	36474045
1	55491702	T	C	1:55491702_C_T	CHD	36474045
1	55491915	T	C	1:55491915_C_T	CHD	36474045
1	55494017	T	C	1:55494017_C_T	CHD	36474045
1	55496039	T	C	1:55496039_C_T	CHD	36474045
1	55505647	T	G	1:55505647_G_T	CHD	36474045
1	55518467	A	G	1:55518467_A_G	CHD	36474045
1	55518528	A	C	1:55518528_A_C	CHD	36474045
1	55518682	T	C	1:55518682_C_T	CHD	36474045
1	55519015	T	G	1:55519015_G_T	CHD	36474045
1	55519174	A	G	1:55519174_A_G	CHD	36474045
1	55519238	T	C	1:55519238_C_T	CHD	36474045
1	55520212	A	G	1:55520212_A_G	CHD	36474045
1	55520408	C	G	1:55520408_C_G	CHD	36474045
1	55521109	A	G	1:55521109_A_G	CHD	36474045
1	55521242	T	G	1:55521242_G_T	CHD	36474045
1	55521313	T	G	1:55521313_G_T	CHD	36474045
1	55524601	A	G	1:55524601_A_G	CHD	36474045
1	55584844	A	G	1:55584844_A_G	CHD	36474045
1	56621691	T	C	1:56621691_C_T	CHD	36474045
1	56624014	T	C	1:56624014_C_T	CHD	36474045
1	56626575	T	C	1:56626575_C_T	CHD	36474045
1	56632340	T	G	1:56632340_G_T	CHD	36474045
1	56634993	T	G	1:56634993_G_T	CHD	36474045
1	56860086	T	C	1:56860086_C_T	CHD	36474045
1	56860513	T	C	1:56860513_C_T	CHD	36474045
1	56871897	A	G	1:56871897_A_G	CHD	36474045
1	56872303	A	C	1:56872303_A_C	CHD	36474045
1	56872592	A	T	1:56872592_A_T	CHD	36474045
1	56872601	A	G	1:56872601_A_G	CHD	36474045
1	56872794	T	G	1:56872794_G_T	CHD	36474045
1	56875569	T	C	1:56875569_C_T	CHD	36474045
1	56877509	T	C	1:56877509_C_T	CHD	36474045
1	56883663	A	G	1:56883663_A_G	CHD	36474045
1	56883829	T	G	1:56883829_G_T	CHD	36474045
1	56885006	T	C	1:56885006_C_T	CHD	36474045
1	56890205	C	G	1:56890205_C_G	CHD	36474045
1	56890526	A	G	1:56890526_A_G	CHD	36474045
1	56890532	A	G	1:56890532_A_G	CHD	36474045
1	56912222	T	C	1:56912222_C_T	CHD	36474045
1	56912610	CT	C	1:56912610_C_CT	CHD	36474045
1	56914602	A	G	1:56914602_A_G	CHD	36474045
1	56914738	T	C	1:56914738_C_T	CHD	36474045
1	56915593	T	C	1:56915593_C_T	CHD	36474045
1	56915820	A	G	1:56915820_A_G	CHD	36474045
1	56916088	A	C	1:56916088_A_C	CHD	36474045
1	56916164	T	C	1:56916164_C_T	CHD	36474045
1	56916499	A	G	1:56916499_A_G	CHD	36474045
1	56917376	CAA	C	1:56917376_C_CAA	CHD	36474045
1	56920014	T	C	1:56920014_C_T	CHD	36474045
1	56920839	T	C	1:56920839_C_T	CHD	36474045
1	56921252	T	G	1:56921252_G_T	CHD	36474045
1	56922122	A	C	1:56922122_A_C	CHD	36474045
1	56923735	T	C	1:56923735_C_T	CHD	36474045
1	56925751	T	C	1:56925751_C_T	CHD	36474045
1	56927097	T	C	1:56927097_C_T	CHD	36474045
1	56927348	T	C	1:56927348_C_T	CHD	36474045
1	56928691	T	C	1:56928691_C_T	CHD	36474045
1	56929525	A	C	1:56929525_A_C	CHD	36474045
1	56929541	A	G	1:56929541_A_G	CHD	36474045
1	56929580	A	G	1:56929580_A_G	CHD	36474045
1	56930365	T	C	1:56930365_C_T	CHD	36474045
1	56930449	A	C	1:56930449_A_C	CHD	36474045
1	56930618	A	G	1:56930618_A_G	CHD	36474045
1	56930807	T	C	1:56930807_C_T	CHD	36474045
1	56930950	T	C	1:56930950_C_T	CHD	36474045
1	56930986	A	T	1:56930986_A_T	CHD	36474045
1	56931353	T	G	1:56931353_G_T	CHD	36474045
1	56932261	T	C	1:56932261_C_T	CHD	36474045
1	56932462	T	C	1:56932462_C_T	CHD	36474045
1	56932594	A	G	1:56932594_A_G	CHD	36474045
1	56935740	CT	C	1:56935740_C_CT	CHD	36474045
1	56938218	T	C	1:56938218_C_T	CHD	36474045
1	56939235	A	G	1:56939235_A_G	CHD	36474045
1	56939358	C	G	1:56939358_C_G	CHD	36474045
1	56940914	T	C	1:56940914_C_T	CHD	36474045
1	56942305	A	G	1:56942305_A_G	CHD	36474045
1	56945666	T	C	1:56945666_C_T	CHD	36474045
1	56948290	A	G	1:56948290_A_G	CHD	36474045
1	56952750	T	G	1:56952750_G_T	CHD	36474045
1	56962821	A	G	1:56962821_A_G	CHD	36474045
1	56963627	A	G	1:56963627_A_G	CHD	36474045
1	56964310	CT	C	1:56964310_C_CT	CHD	36474045
1	56965664	T	C	1:56965664_C_T	CHD	36474045
1	56966350	A	G	1:56966350_A_G	CHD	36474045
1	56968477	T	C	1:56968477_C_T	CHD	36474045
1	56970418	A	C	1:56970418_A_C	CHD	36474045
1	56971724	T	C	1:56971724_C_T	CHD	36474045
1	56972353	A	G	1:56972353_A_G	CHD	36474045
1	56972400	T	C	1:56972400_C_T	CHD	36474045
1	56979076	A	G	1:56979076_A_G	CHD	36474045
1	56979681	A	G	1:56979681_A_G	CHD	36474045
1	56980031	T	C	1:56980031_C_T	CHD	36474045
1	56980222	A	C	1:56980222_A_C	CHD	36474045
1	56983585	A	G	1:56983585_A_G	CHD	36474045
1	56983656	T	C	1:56983656_C_T	CHD	36474045
1	56986303	A	G	1:56986303_A_G	CHD	36474045
1	56986623	T	C	1:56986623_C_T	CHD	36474045
1	56986633	T	C	1:56986633_C_T	CHD	36474045
1	56986978	T	G	1:56986978_G_T	CHD	36474045
1	56988347	T	G	1:56988347_G_T	CHD	36474045
1	56988551	A	C	1:56988551_A_C	CHD	36474045
1	56990753	A	C	1:56990753_A_C	CHD	36474045
1	56991294	T	C	1:56991294_C_T	CHD	36474045
1	56991890	T	G	1:56991890_G_T	CHD	36474045
1	56994043	A	G	1:56994043_A_G	CHD	36474045
1	56994079	A	T	1:56994079_A_T	CHD	36474045
1	56994695	A	G	1:56994695_A_G	CHD	36474045
1	56995324	T	C	1:56995324_C_T	CHD	36474045
1	56996010	A	ATC	1:56996010_A_ATC	CHD	36474045
1	56996191	T	C	1:56996191_C_T	CHD	36474045
1	56997125	T	G	1:56997125_G_T	CHD	36474045
1	56997139	A	T	1:56997139_A_T	CHD	36474045
1	56997712	T	C	1:56997712_C_T	CHD	36474045
1	56997893	T	C	1:56997893_C_T	CHD	36474045
1	56998485	T	C	1:56998485_C_T	CHD	36474045
1	56998925	T	C	1:56998925_C_T	CHD	36474045
1	56999273	T	TTAC	1:56999273_T_TTAC	CHD	36474045
1	57001898	T	C	1:57001898_C_T	CHD	36474045
1	57002317	A	C	1:57002317_A_C	CHD	36474045
1	57002327	A	C	1:57002327_A_C	CHD	36474045
1	57003359	A	G	1:57003359_A_G	CHD	36474045
1	57004417	A	T	1:57004417_A_T	CHD	36474045
1	57006347	CT	C	1:57006347_C_CT	CHD	36474045
1	57006839	C	G	1:57006839_C_G	CHD	36474045
1	57007539	T	C	1:57007539_C_T	CHD	36474045
1	57007791	T	C	1:57007791_C_T	CHD	36474045
1	57007897	T	G	1:57007897_G_T	CHD	36474045
1	57008778	T	C	1:57008778_C_T	CHD	36474045
1	57009984	T	C	1:57009984_C_T	CHD	36474045
1	57010149	A	G	1:57010149_A_G	CHD	36474045
1	57011200	T	C	1:57011200_C_T	CHD	36474045
1	57011661	A	G	1:57011661_A_G	CHD	36474045
1	57012791	T	C	1:57012791_C_T	CHD	36474045
1	57013198	T	C	1:57013198_C_T	CHD	36474045
1	57015295	A	G	1:57015295_A_G	CHD	36474045
1	57015317	T	C	1:57015317_C_T	CHD	36474045
1	57015668	A	G	1:57015668_A_G	CHD	36474045
1	57015992	T	C	1:57015992_C_T	CHD	36474045
1	57016131	A	C	1:57016131_A_C	CHD	36474045
1	57016633	A	G	1:57016633_A_G	CHD	36474045
1	57016912	A	C	1:57016912_A_C	CHD	36474045
1	57016945	T	G	1:57016945_G_T	CHD	36474045
1	57016950	T	TGG	1:57016950_T_TGG	CHD	36474045
1	57016992	T	C	1:57016992_C_T	CHD	36474045
1	57017057	C	G	1:57017057_C_G	CHD	36474045
1	57018257	C	G	1:57018257_C_G	CHD	36474045
1	57018260	A	C	1:57018260_A_C	CHD	36474045
1	57020109	T	G	1:57020109_G_T	CHD	36474045
1	57020650	C	G	1:57020650_C_G	CHD	36474045
1	59416511	T	C	1:59416511_C_T	CHD	36474045
1	59422826	T	G	1:59422826_G_T	CHD	36474045
1	59432115	CT	C	1:59432115_C_CT	CHD	36474045
1	59432897	A	G	1:59432897_A_G	CHD	36474045
1	59433354	T	C	1:59433354_C_T	CHD	36474045
1	59433454	G	GTA	1:59433454_G_GTA	CHD	36474045
1	59433621	C	G	1:59433621_C_G	CHD	36474045
1	59433893	T	C	1:59433893_C_T	CHD	36474045
1	59435688	T	C	1:59435688_C_T	CHD	36474045
1	59436776	A	G	1:59436776_A_G	CHD	36474045
1	59437439	A	T	1:59437439_A_T	CHD	36474045
1	59441394	T	C	1:59441394_C_T	CHD	36474045
1	59447206	A	T	1:59447206_A_T	CHD	36474045
1	59450415	A	T	1:59450415_A_T	CHD	36474045
1	59451037	A	G	1:59451037_A_G	CHD	36474045
1	59453334	A	G	1:59453334_A_G	CHD	36474045
1	59453706	A	T	1:59453706_A_T	CHD	36474045
1	59456803	T	C	1:59456803_C_T	CHD	36474045
1	59470439	A	G	1:59470439_A_G	CHD	36474045
1	109757295	A	G	1:109757295_A_G	CHD	36474045
1	109760555	T	C	1:109760555_C_T	CHD	36474045
1	109776285	T	C	1:109776285_C_T	CHD	36474045
1	109782190	T	C	1:109782190_C_T	CHD	36474045
1	109783648	T	C	1:109783648_C_T	CHD	36474045
1	109783860	A	G	1:109783860_A_G	CHD	36474045
1	109784026	T	C	1:109784026_C_T	CHD	36474045
1	109784082	A	G	1:109784082_A_G	CHD	36474045
1	109784463	A	T	1:109784463_A_T	CHD	36474045
1	109784781	A	G	1:109784781_A_G	CHD	36474045
1	109784938	T	C	1:109784938_C_T	CHD	36474045
1	109789795	T	C	1:109789795_C_T	CHD	36474045
1	109796757	A	G	1:109796757_A_G	CHD	36474045
1	109798721	A	G	1:109798721_A_G	CHD	36474045
1	109800321	T	C	1:109800321_C_T	CHD	36474045
1	109800349	A	G	1:109800349_A_G	CHD	36474045
1	109801345	T	C	1:109801345_C_T	CHD	36474045
1	109804646	A	G	1:109804646_A_G	CHD	36474045
1	109804883	C	G	1:109804883_C_G	CHD	36474045
1	109806442	A	C	1:109806442_A_C	CHD	36474045
1	109806834	T	C	1:109806834_C_T	CHD	36474045
1	109807099	A	G	1:109807099_A_G	CHD	36474045
1	109807283	A	T	1:109807283_A_T	CHD	36474045
1	109809343	CT	C	1:109809343_C_CT	CHD	36474045
1	109810201	A	G	1:109810201_A_G	CHD	36474045
1	109813020	A	G	1:109813020_A_G	CHD	36474045
1	109813236	T	TTCCCAGTCTTGGGG	1:109813236_T_TTCCCAGTCTTGGGG	CHD	36474045
1	109813510	A	T	1:109813510_A_T	CHD	36474045
1	109813719	T	C	1:109813719_C_T	CHD	36474045
1	109814880	T	C	1:109814880_C_T	CHD	36474045
1	109815074	A	G	1:109815074_A_G	CHD	36474045
1	109815133	A	G	1:109815133_A_G	CHD	36474045
1	109815211	A	C	1:109815211_A_C	CHD	36474045
1	109815214	T	TG	1:109815214_T_TG	CHD	36474045
1	109815252	A	G	1:109815252_A_G	CHD	36474045
1	109815368	T	C	1:109815368_C_T	CHD	36474045
1	109815746	A	G	1:109815746_A_G	CHD	36474045
1	109816863	T	TC	1:109816863_T_TC	CHD	36474045
1	109817192	A	G	1:109817192_A_G	CHD	36474045
1	109817245	T	C	1:109817245_C_T	CHD	36474045
1	109817590	T	G	1:109817590_G_T	CHD	36474045
1	109817838	T	C	1:109817838_C_T	CHD	36474045
1	109818128	T	C	1:109818128_C_T	CHD	36474045
1	109818158	CT	C	1:109818158_C_CT	CHD	36474045
1	109818306	T	G	1:109818306_G_T	CHD	36474045
1	109818530	T	C	1:109818530_C_T	CHD	36474045
1	109819296	A	C	1:109819296_A_C	CHD	36474045
1	109819615	T	C	1:109819615_C_T	CHD	36474045
1	109819981	T	C	1:109819981_C_T	CHD	36474045
1	109820110	T	C	1:109820110_C_T	CHD	36474045
1	109820884	A	G	1:109820884_A_G	CHD	36474045
1	109820919	T	G	1:109820919_G_T	CHD	36474045
1	109821307	T	G	1:109821307_G_T	CHD	36474045
1	109821511	T	G	1:109821511_G_T	CHD	36474045
1	109821797	A	G	1:109821797_A_G	CHD	36474045
1	109822008	T	G	1:109822008_G_T	CHD	36474045
1	109822143	A	G	1:109822143_A_G	CHD	36474045
1	109822166	A	G	1:109822166_A_G	CHD	36474045
1	109824250	A	G	1:109824250_A_G	CHD	36474045
1	109825558	A	C	1:109825558_A_C	CHD	36474045
1	109826136	T	C	1:109826136_C_T	CHD	36474045
1	109826760	T	TTCCTAACC	1:109826760_T_TTCCTAACC	CHD	36474045
1	109827253	A	G	1:109827253_A_G	CHD	36474045
1	109828401	T	TGGAC	1:109828401_T_TGGAC	CHD	36474045
1	109829590	T	C	1:109829590_C_T	CHD	36474045
1	109830993	T	C	1:109830993_C_T	CHD	36474045
1	109831225	A	G	1:109831225_A_G	CHD	36474045
1	109832027	A	G	1:109832027_A_G	CHD	36474045
1	109832283	A	G	1:109832283_A_G	CHD	36474045
1	109833187	A	G	1:109833187_A_G	CHD	36474045
1	109834938	T	C	1:109834938_C_T	CHD	36474045
1	109835163	T	C	1:109835163_C_T	CHD	36474045
1	109835387	T	G	1:109835387_G_T	CHD	36474045
1	109836310	C	G	1:109836310_C_G	CHD	36474045
1	109838264	A	G	1:109838264_A_G	CHD	36474045
1	109838918	T	C	1:109838918_C_T	CHD	36474045
1	109839392	A	G	1:109839392_A_G	CHD	36474045
1	109851126	T	C	1:109851126_C_T	CHD	36474045
1	114093421	A	T	1:114093421_A_T	CHD	36474045
1	114114717	T	C	1:114114717_C_T	CHD	36474045
1	114151847	A	C	1:114151847_A_C	CHD	36474045
1	114160758	A	G	1:114160758_A_G	CHD	36474045
1	114164508	A	G	1:114164508_A_G	CHD	36474045
1	114173410	A	G	1:114173410_A_G	CHD	36474045
1	114221123	C	G	1:114221123_C_G	CHD	36474045
1	114222516	A	C	1:114222516_A_C	CHD	36474045
1	114258882	T	G	1:114258882_G_T	CHD	36474045
1	114259069	T	C	1:114259069_C_T	CHD	36474045
1	114265491	A	G	1:114265491_A_G	CHD	36474045
1	114271423	T	C	1:114271423_C_T	CHD	36474045
1	114276725	T	C	1:114276725_C_T	CHD	36474045
1	114293247	A	G	1:114293247_A_G	CHD	36474045
1	114296770	A	T	1:114296770_A_T	CHD	36474045
1	114297775	A	T	1:114297775_A_T	CHD	36474045
1	114298420	T	G	1:114298420_G_T	CHD	36474045
1	114299516	A	G	1:114299516_A_G	CHD	36474045
1	114301335	T	C	1:114301335_C_T	CHD	36474045
1	114302966	T	C	1:114302966_C_T	CHD	36474045
1	114303808	A	C	1:114303808_A_C	CHD	36474045
1	114311768	A	G	1:114311768_A_G	CHD	36474045
1	114312435	C	G	1:114312435_C_G	CHD	36474045
1	114316220	C	G	1:114316220_C_G	CHD	36474045
1	114317791	T	C	1:114317791_C_T	CHD	36474045
1	114319233	A	C	1:114319233_A_C	CHD	36474045
1	114319416	C	G	1:114319416_C_G	CHD	36474045
1	114329408	T	C	1:114329408_C_T	CHD	36474045
1	114331315	T	C	1:114331315_C_T	CHD	36474045
1	114334222	T	C	1:114334222_C_T	CHD	36474045
1	114334690	A	C	1:114334690_A_C	CHD	36474045
1	114346904	A	G	1:114346904_A_G	CHD	36474045
1	114356125	A	G	1:114356125_A_G	CHD	36474045
1	114357750	A	G	1:114357750_A_G	CHD	36474045
1	114364104	T	C	1:114364104_C_T	CHD	36474045
1	114367116	T	C	1:114367116_C_T	CHD	36474045
1	114368777	T	G	1:114368777_G_T	CHD	36474045
1	114369734	A	G	1:114369734_A_G	CHD	36474045
1	114373503	A	G	1:114373503_A_G	CHD	36474045
1	114377148	T	C	1:114377148_C_T	CHD	36474045
1	114377568	A	G	1:114377568_A_G	CHD	36474045
1	114392632	A	G	1:114392632_A_G	CHD	36474045
1	114393153	A	C	1:114393153_A_C	CHD	36474045
1	114396280	T	C	1:114396280_C_T	CHD	36474045
1	114396735	C	G	1:114396735_C_G	CHD	36474045
1	114396955	A	G	1:114396955_A_G	CHD	36474045
1	114400804	T	C	1:114400804_C_T	CHD	36474045
1	114401904	T	G	1:114401904_G_T	CHD	36474045
1	114402751	A	G	1:114402751_A_G	CHD	36474045
1	114406002	A	G	1:114406002_A_G	CHD	36474045
1	114419368	A	T	1:114419368_A_T	CHD	36474045
1	114421313	T	C	1:114421313_C_T	CHD	36474045
1	114426001	A	G	1:114426001_A_G	CHD	36474045
1	114426824	T	G	1:114426824_G_T	CHD	36474045
1	114427450	A	G	1:114427450_A_G	CHD	36474045
1	114429461	A	G	1:114429461_A_G	CHD	36474045
1	114429515	A	C	1:114429515_A_C	CHD	36474045
1	114431463	A	G	1:114431463_A_G	CHD	36474045
1	114436482	A	G	1:114436482_A_G	CHD	36474045
1	114436970	T	C	1:114436970_C_T	CHD	36474045
1	114443035	C	G	1:114443035_C_G	CHD	36474045
1	114443419	A	G	1:114443419_A_G	CHD	36474045
1	114445880	A	G	1:114445880_A_G	CHD	36474045
1	114446341	A	G	1:114446341_A_G	CHD	36474045
1	114447034	C	G	1:114447034_C_G	CHD	36474045
1	114448389	T	C	1:114448389_C_T	CHD	36474045
1	114448752	T	C	1:114448752_C_T	CHD	36474045
1	114449662	T	C	1:114449662_C_T	CHD	36474045
1	114450964	T	C	1:114450964_C_T	CHD	36474045
1	115883203	T	C	1:115883203_C_T	CHD	36474045
1	115884184	A	G	1:115884184_A_G	CHD	36474045
1	115898783	A	C	1:115898783_A_C	CHD	36474045
1	115899917	A	G	1:115899917_A_G	CHD	36474045
1	115899922	A	G	1:115899922_A_G	CHD	36474045
1	115902514	C	G	1:115902514_C_G	CHD	36474045
1	149889339	T	C	1:149889339_C_T	CHD	36474045
1	149892872	A	G	1:149892872_A_G	CHD	36474045
1	149906413	T	C	1:149906413_C_T	CHD	36474045
1	149927034	A	C	1:149927034_A_C	CHD	36474045
1	149995265	A	G	1:149995265_A_G	CHD	36474045
1	150504062	T	C	1:150504062_C_T	CHD	36474045
1	150510660	T	C	1:150510660_C_T	CHD	36474045
1	150527292	A	G	1:150527292_A_G	CHD	36474045
1	150527294	T	C	1:150527294_C_T	CHD	36474045
1	150527354	A	G	1:150527354_A_G	CHD	36474045
1	150534368	T	C	1:150534368_C_T	CHD	36474045
1	150536180	CAAG	C	1:150536180_C_CAAG	CHD	36474045
1	150537357	T	C	1:150537357_C_T	CHD	36474045
1	150539867	C	G	1:150539867_C_G	CHD	36474045
1	150541746	CA	C	1:150541746_C_CA	CHD	36474045
1	150541812	T	C	1:150541812_C_T	CHD	36474045
1	150542128	A	G	1:150542128_A_G	CHD	36474045
1	150542470	G	GA	1:150542470_G_GA	CHD	36474045
1	150543686	A	G	1:150543686_A_G	CHD	36474045
1	150544093	T	C	1:150544093_C_T	CHD	36474045
1	150544640	T	C	1:150544640_C_T	CHD	36474045
1	150545020	A	G	1:150545020_A_G	CHD	36474045
1	150545084	A	C	1:150545084_A_C	CHD	36474045
1	150546316	A	G	1:150546316_A_G	CHD	36474045
1	150546389	T	TCAAAA	1:150546389_T_TCAAAA	CHD	36474045
1	150546598	A	G	1:150546598_A_G	CHD	36474045
1	150546790	A	ATTT	1:150546790_A_ATTT	CHD	36474045
1	150546865	A	T	1:150546865_A_T	CHD	36474045
1	150547747	A	G	1:150547747_A_G	CHD	36474045
1	150552330	T	G	1:150552330_G_T	CHD	36474045
1	150552392	C	G	1:150552392_C_G	CHD	36474045
1	150552622	T	G	1:150552622_G_T	CHD	36474045
1	150553348	A	G	1:150553348_A_G	CHD	36474045
1	150554458	T	C	1:150554458_C_T	CHD	36474045
1	150554470	A	T	1:150554470_A_T	CHD	36474045
1	150555588	A	C	1:150555588_A_C	CHD	36474045
1	150555735	T	TA	1:150555735_T_TA	CHD	36474045
1	150555987	T	C	1:150555987_C_T	CHD	36474045
1	150557213	G	GA	1:150557213_G_GA	CHD	36474045
1	150563483	T	C	1:150563483_C_T	CHD	36474045
1	150564476	T	C	1:150564476_C_T	CHD	36474045
1	150570166	A	G	1:150570166_A_G	CHD	36474045
1	150570985	T	G	1:150570985_G_T	CHD	36474045
1	150571590	CA	C	1:150571590_C_CA	CHD	36474045
1	150571730	A	G	1:150571730_A_G	CHD	36474045
1	150572037	A	T	1:150572037_A_T	CHD	36474045
1	150574256	T	C	1:150574256_C_T	CHD	36474045
1	150574302	T	C	1:150574302_C_T	CHD	36474045
1	150574695	C	G	1:150574695_C_G	CHD	36474045
1	150574759	T	G	1:150574759_G_T	CHD	36474045
1	150578241	A	G	1:150578241_A_G	CHD	36474045
1	150578440	A	AT	1:150578440_A_AT	CHD	36474045
1	150579678	A	T	1:150579678_A_T	CHD	36474045
1	150583670	C	G	1:150583670_C_G	CHD	36474045
1	150583974	G	GA	1:150583974_G_GA	CHD	36474045
1	150584103	T	G	1:150584103_G_T	CHD	36474045
1	150586971	A	G	1:150586971_A_G	CHD	36474045
1	150587140	T	G	1:150587140_G_T	CHD	36474045
1	150591732	A	G	1:150591732_A_G	CHD	36474045
1	150595537	T	G	1:150595537_G_T	CHD	36474045
1	150597261	A	G	1:150597261_A_G	CHD	36474045
1	150597890	A	G	1:150597890_A_G	CHD	36474045
1	150600181	T	C	1:150600181_C_T	CHD	36474045
1	150604110	T	G	1:150604110_G_T	CHD	36474045
1	150608300	A	G	1:150608300_A_G	CHD	36474045
1	150608894	A	G	1:150608894_A_G	CHD	36474045
1	150611957	A	G	1:150611957_A_G	CHD	36474045
1	150612360	T	G	1:150612360_G_T	CHD	36474045
1	150612361	T	C	1:150612361_C_T	CHD	36474045
1	150614535	A	G	1:150614535_A_G	CHD	36474045
1	150615094	A	C	1:150615094_A_C	CHD	36474045
1	150616699	A	G	1:150616699_A_G	CHD	36474045
1	150617154	T	C	1:150617154_C_T	CHD	36474045
1	150620569	C	G	1:150620569_C_G	CHD	36474045
1	150622620	A	T	1:150622620_A_T	CHD	36474045
1	150623221	T	C	1:150623221_C_T	CHD	36474045
1	150623285	T	G	1:150623285_G_T	CHD	36474045
1	150624101	A	G	1:150624101_A_G	CHD	36474045
1	150626029	T	C	1:150626029_C_T	CHD	36474045
1	150626038	C	G	1:150626038_C_G	CHD	36474045
1	150626440	T	C	1:150626440_C_T	CHD	36474045
1	150628357	C	G	1:150628357_C_G	CHD	36474045
1	150628473	T	C	1:150628473_C_T	CHD	36474045
1	150629152	T	C	1:150629152_C_T	CHD	36474045
1	150629880	A	C	1:150629880_A_C	CHD	36474045
1	150630995	A	G	1:150630995_A_G	CHD	36474045
1	150631057	A	G	1:150631057_A_G	CHD	36474045
1	150631917	T	C	1:150631917_C_T	CHD	36474045
1	150632322	T	C	1:150632322_C_T	CHD	36474045
1	150633007	CA	C	1:150633007_C_CA	CHD	36474045
1	150633079	A	G	1:150633079_A_G	CHD	36474045
1	150633347	T	C	1:150633347_C_T	CHD	36474045
1	150635066	T	C	1:150635066_C_T	CHD	36474045
1	150635374	C	G	1:150635374_C_G	CHD	36474045
1	150635573	C	G	1:150635573_C_G	CHD	36474045
1	150635742	T	G	1:150635742_G_T	CHD	36474045
1	150635811	T	C	1:150635811_C_T	CHD	36474045
1	150635869	A	G	1:150635869_A_G	CHD	36474045
1	150638572	T	G	1:150638572_G_T	CHD	36474045
1	150640475	A	G	1:150640475_A_G	CHD	36474045
1	150642583	T	C	1:150642583_C_T	CHD	36474045
1	150643029	T	C	1:150643029_C_T	CHD	36474045
1	150643682	T	C	1:150643682_C_T	CHD	36474045
1	150644339	A	T	1:150644339_A_T	CHD	36474045
1	150645028	A	T	1:150645028_A_T	CHD	36474045
1	150645845	C	G	1:150645845_C_G	CHD	36474045
1	150646356	A	G	1:150646356_A_G	CHD	36474045
1	150646958	T	C	1:150646958_C_T	CHD	36474045
1	150647798	T	C	1:150647798_C_T	CHD	36474045
1	150647987	T	C	1:150647987_C_T	CHD	36474045
1	150649180	C	G	1:150649180_C_G	CHD	36474045
1	150649249	A	G	1:150649249_A_G	CHD	36474045
1	150649514	T	C	1:150649514_C_T	CHD	36474045
1	150650005	A	G	1:150650005_A_G	CHD	36474045
1	150650265	T	C	1:150650265_C_T	CHD	36474045
1	150650425	T	G	1:150650425_G_T	CHD	36474045
1	150650955	T	C	1:150650955_C_T	CHD	36474045
1	150651175	T	C	1:150651175_C_T	CHD	36474045
1	150652202	A	G	1:150652202_A_G	CHD	36474045
1	150652420	A	T	1:150652420_A_T	CHD	36474045
1	150653391	A	G	1:150653391_A_G	CHD	36474045
1	150653650	T	C	1:150653650_C_T	CHD	36474045
1	150653795	T	C	1:150653795_C_T	CHD	36474045
1	150655421	T	C	1:150655421_C_T	CHD	36474045
1	150655686	T	C	1:150655686_C_T	CHD	36474045
1	150655738	A	C	1:150655738_A_C	CHD	36474045
1	150656307	A	G	1:150656307_A_G	CHD	36474045
1	150656873	A	G	1:150656873_A_G	CHD	36474045
1	150657011	T	G	1:150657011_G_T	CHD	36474045
1	150657281	T	C	1:150657281_C_T	CHD	36474045
1	150658721	T	C	1:150658721_C_T	CHD	36474045
1	150658971	T	C	1:150658971_C_T	CHD	36474045
1	150659173	C	G	1:150659173_C_G	CHD	36474045
1	150659545	A	G	1:150659545_A_G	CHD	36474045
1	150659829	A	G	1:150659829_A_G	CHD	36474045
1	150660412	T	C	1:150660412_C_T	CHD	36474045
1	150660992	T	C	1:150660992_C_T	CHD	36474045
1	150661083	T	C	1:150661083_C_T	CHD	36474045
1	150661787	T	C	1:150661787_C_T	CHD	36474045
1	150662179	A	T	1:150662179_A_T	CHD	36474045
1	150662531	T	C	1:150662531_C_T	CHD	36474045
1	150662574	T	C	1:150662574_C_T	CHD	36474045
1	150663507	A	C	1:150663507_A_C	CHD	36474045
1	150664077	T	C	1:150664077_C_T	CHD	36474045
1	150665050	A	G	1:150665050_A_G	CHD	36474045
1	150666797	A	G	1:150666797_A_G	CHD	36474045
1	150666990	C	G	1:150666990_C_G	CHD	36474045
1	150669414	T	G	1:150669414_G_T	CHD	36474045
1	150669952	T	C	1:150669952_C_T	CHD	36474045
1	150670484	T	G	1:150670484_G_T	CHD	36474045
1	150671630	T	C	1:150671630_C_T	CHD	36474045
1	150672223	T	G	1:150672223_G_T	CHD	36474045
1	150673684	T	C	1:150673684_C_T	CHD	36474045
1	150674053	T	G	1:150674053_G_T	CHD	36474045
1	150674333	T	C	1:150674333_C_T	CHD	36474045
1	150674938	T	C	1:150674938_C_T	CHD	36474045
1	150675147	A	G	1:150675147_A_G	CHD	36474045
1	150675253	T	C	1:150675253_C_T	CHD	36474045
1	150675483	T	C	1:150675483_C_T	CHD	36474045
1	150676485	T	C	1:150676485_C_T	CHD	36474045
1	150677263	A	G	1:150677263_A_G	CHD	36474045
1	150677348	A	G	1:150677348_A_G	CHD	36474045
1	150677462	A	G	1:150677462_A_G	CHD	36474045
1	150677719	T	C	1:150677719_C_T	CHD	36474045
1	150678071	T	G	1:150678071_G_T	CHD	36474045
1	150678234	A	G	1:150678234_A_G	CHD	36474045
1	150679033	A	G	1:150679033_A_G	CHD	36474045
1	150679358	T	C	1:150679358_C_T	CHD	36474045
1	150680115	T	C	1:150680115_C_T	CHD	36474045
1	150680130	A	G	1:150680130_A_G	CHD	36474045
1	150680988	A	T	1:150680988_A_T	CHD	36474045
1	150683015	T	C	1:150683015_C_T	CHD	36474045
1	150683251	A	G	1:150683251_A_G	CHD	36474045
1	150683423	T	C	1:150683423_C_T	CHD	36474045
1	150683512	A	C	1:150683512_A_C	CHD	36474045
1	150685155	A	G	1:150685155_A_G	CHD	36474045
1	150685761	A	T	1:150685761_A_T	CHD	36474045
1	150685835	A	G	1:150685835_A_G	CHD	36474045
1	150686099	A	G	1:150686099_A_G	CHD	36474045
1	150687296	T	C	1:150687296_C_T	CHD	36474045
1	150687808	C	G	1:150687808_C_G	CHD	36474045
1	150688196	T	C	1:150688196_C_T	CHD	36474045
1	150688487	A	G	1:150688487_A_G	CHD	36474045
1	150688529	A	C	1:150688529_A_C	CHD	36474045
1	150688596	T	C	1:150688596_C_T	CHD	36474045
1	150689050	T	C	1:150689050_C_T	CHD	36474045
1	150690224	A	G	1:150690224_A_G	CHD	36474045
1	150691122	A	C	1:150691122_A_C	CHD	36474045
1	150691285	A	T	1:150691285_A_T	CHD	36474045
1	150694623	A	T	1:150694623_A_T	CHD	36474045
1	150695657	T	C	1:150695657_C_T	CHD	36474045
1	150695689	A	T	1:150695689_A_T	CHD	36474045
1	150695892	T	C	1:150695892_C_T	CHD	36474045
1	150695929	A	G	1:150695929_A_G	CHD	36474045
1	150695965	A	G	1:150695965_A_G	CHD	36474045
1	150696427	A	G	1:150696427_A_G	CHD	36474045
1	150696792	T	TCTTCTGCAG	1:150696792_T_TCTTCTGCAG	CHD	36474045
1	150697710	A	G	1:150697710_A_G	CHD	36474045
1	150699586	T	C	1:150699586_C_T	CHD	36474045
1	150702663	A	C	1:150702663_A_C	CHD	36474045
1	150702717	C	G	1:150702717_C_G	CHD	36474045
1	150705755	A	G	1:150705755_A_G	CHD	36474045
1	150707596	A	G	1:150707596_A_G	CHD	36474045
1	150707636	A	T	1:150707636_A_T	CHD	36474045
1	150707992	T	C	1:150707992_C_T	CHD	36474045
1	150709129	A	T	1:150709129_A_T	CHD	36474045
1	150709723	T	C	1:150709723_C_T	CHD	36474045
1	150709785	C	G	1:150709785_C_G	CHD	36474045
1	150711896	A	T	1:150711896_A_T	CHD	36474045
1	150712926	A	G	1:150712926_A_G	CHD	36474045
1	150715782	A	G	1:150715782_A_G	CHD	36474045
1	150721175	T	G	1:150721175_G_T	CHD	36474045
1	150722844	A	G	1:150722844_A_G	CHD	36474045
1	150723747	T	C	1:150723747_C_T	CHD	36474045
1	150725335	T	G	1:150725335_G_T	CHD	36474045
1	150726238	T	C	1:150726238_C_T	CHD	36474045
1	150728676	T	C	1:150728676_C_T	CHD	36474045
1	150729793	A	G	1:150729793_A_G	CHD	36474045
1	150729983	A	G	1:150729983_A_G	CHD	36474045
1	150730184	A	C	1:150730184_A_C	CHD	36474045
1	150734215	CAAGAAAAAAAGAAAA	C	1:150734215_C_CAAGAAAAAAAGAAAA	CHD	36474045
1	150738197	T	C	1:150738197_C_T	CHD	36474045
1	150738200	A	G	1:150738200_A_G	CHD	36474045
1	150738759	T	C	1:150738759_C_T	CHD	36474045
1	150739073	T	C	1:150739073_C_T	CHD	36474045
1	150742700	T	C	1:150742700_C_T	CHD	36474045
1	150748803	T	C	1:150748803_C_T	CHD	36474045
1	150749913	T	C	1:150749913_C_T	CHD	36474045
1	150753595	A	G	1:150753595_A_G	CHD	36474045
1	150760174	A	G	1:150760174_A_G	CHD	36474045
1	150762171	T	C	1:150762171_C_T	CHD	36474045
1	150766170	A	G	1:150766170_A_G	CHD	36474045
1	150766822	A	G	1:150766822_A_G	CHD	36474045
1	150766964	T	C	1:150766964_C_T	CHD	36474045
1	150774101	A	G	1:150774101_A_G	CHD	36474045
1	150774465	A	G	1:150774465_A_G	CHD	36474045
1	150775780	A	T	1:150775780_A_T	CHD	36474045
1	150777565	T	C	1:150777565_C_T	CHD	36474045
1	150779524	A	T	1:150779524_A_T	CHD	36474045
1	150783985	T	C	1:150783985_C_T	CHD	36474045
1	150789961	A	T	1:150789961_A_T	CHD	36474045
1	150798577	C	G	1:150798577_C_G	CHD	36474045
1	150799755	T	C	1:150799755_C_T	CHD	36474045
1	150800090	T	G	1:150800090_G_T	CHD	36474045
1	150800117	T	C	1:150800117_C_T	CHD	36474045
1	150800655	A	G	1:150800655_A_G	CHD	36474045
1	150800995	A	G	1:150800995_A_G	CHD	36474045
1	150802996	T	C	1:150802996_C_T	CHD	36474045
1	150804429	A	C	1:150804429_A_C	CHD	36474045
1	150809919	T	C	1:150809919_C_T	CHD	36474045
1	150811712	T	C	1:150811712_C_T	CHD	36474045
1	150811794	T	C	1:150811794_C_T	CHD	36474045
1	150812954	A	G	1:150812954_A_G	CHD	36474045
1	150813315	A	G	1:150813315_A_G	CHD	36474045
1	150814174	A	G	1:150814174_A_G	CHD	36474045
1	150815411	A	G	1:150815411_A_G	CHD	36474045
1	150818234	T	C	1:150818234_C_T	CHD	36474045
1	150819470	A	G	1:150819470_A_G	CHD	36474045
1	150821691	A	C	1:150821691_A_C	CHD	36474045
1	150821847	A	G	1:150821847_A_G	CHD	36474045
1	150825511	T	C	1:150825511_C_T	CHD	36474045
1	150826410	A	G	1:150826410_A_G	CHD	36474045
1	150826831	T	C	1:150826831_C_T	CHD	36474045
1	150828307	A	G	1:150828307_A_G	CHD	36474045
1	150832108	T	C	1:150832108_C_T	CHD	36474045
1	150833010	T	C	1:150833010_C_T	CHD	36474045
1	150835666	T	C	1:150835666_C_T	CHD	36474045
1	150841066	A	G	1:150841066_A_G	CHD	36474045
1	150841667	T	C	1:150841667_C_T	CHD	36474045
1	150841736	A	G	1:150841736_A_G	CHD	36474045
1	150844583	A	C	1:150844583_A_C	CHD	36474045
1	150847647	T	C	1:150847647_C_T	CHD	36474045
1	150856153	T	G	1:150856153_G_T	CHD	36474045
1	150856799	A	G	1:150856799_A_G	CHD	36474045
1	150856806	A	G	1:150856806_A_G	CHD	36474045
1	150857141	A	G	1:150857141_A_G	CHD	36474045
1	150858571	T	C	1:150858571_C_T	CHD	36474045
1	150860055	A	G	1:150860055_A_G	CHD	36474045
1	150860186	A	G	1:150860186_A_G	CHD	36474045
1	150860471	T	C	1:150860471_C_T	CHD	36474045
1	150861229	T	C	1:150861229_C_T	CHD	36474045
1	150861960	A	G	1:150861960_A_G	CHD	36474045
1	150864113	T	G	1:150864113_G_T	CHD	36474045
1	150865084	C	G	1:150865084_C_G	CHD	36474045
1	150865760	A	G	1:150865760_A_G	CHD	36474045
1	150869045	T	C	1:150869045_C_T	CHD	36474045
1	150869829	A	G	1:150869829_A_G	CHD	36474045
1	150869868	T	C	1:150869868_C_T	CHD	36474045
1	150870450	T	C	1:150870450_C_T	CHD	36474045
1	150871297	T	C	1:150871297_C_T	CHD	36474045
1	150873681	A	ATTC	1:150873681_A_ATTC	CHD	36474045
1	150874620	A	G	1:150874620_A_G	CHD	36474045
1	150875173	A	C	1:150875173_A_C	CHD	36474045
1	150875967	A	T	1:150875967_A_T	CHD	36474045
1	150879101	A	G	1:150879101_A_G	CHD	36474045
1	150881663	A	G	1:150881663_A_G	CHD	36474045
1	150882810	T	TG	1:150882810_T_TG	CHD	36474045
1	150883037	T	C	1:150883037_C_T	CHD	36474045
1	150884776	A	G	1:150884776_A_G	CHD	36474045
1	150886752	T	C	1:150886752_C_T	CHD	36474045
1	150886782	T	C	1:150886782_C_T	CHD	36474045
1	150887377	T	C	1:150887377_C_T	CHD	36474045
1	150887442	A	G	1:150887442_A_G	CHD	36474045
1	150889097	A	G	1:150889097_A_G	CHD	36474045
1	150889489	T	C	1:150889489_C_T	CHD	36474045
1	150889643	T	C	1:150889643_C_T	CHD	36474045
1	150889877	T	C	1:150889877_C_T	CHD	36474045
1	150890406	A	T	1:150890406_A_T	CHD	36474045
1	150891209	C	G	1:150891209_C_G	CHD	36474045
1	150892009	T	C	1:150892009_C_T	CHD	36474045
1	150892244	A	G	1:150892244_A_G	CHD	36474045
1	150893660	A	C	1:150893660_A_C	CHD	36474045
1	150897025	T	C	1:150897025_C_T	CHD	36474045
1	150897687	C	G	1:150897687_C_G	CHD	36474045
1	150902941	A	G	1:150902941_A_G	CHD	36474045
1	150903206	T	G	1:150903206_G_T	CHD	36474045
1	150903234	C	G	1:150903234_C_G	CHD	36474045
1	150907701	T	G	1:150907701_G_T	CHD	36474045
1	150908657	C	G	1:150908657_C_G	CHD	36474045
1	150909005	T	G	1:150909005_G_T	CHD	36474045
1	150910727	A	G	1:150910727_A_G	CHD	36474045
1	150910911	T	C	1:150910911_C_T	CHD	36474045
1	150911494	A	G	1:150911494_A_G	CHD	36474045
1	150913134	A	G	1:150913134_A_G	CHD	36474045
1	150913142	A	G	1:150913142_A_G	CHD	36474045
1	150915875	A	G	1:150915875_A_G	CHD	36474045
1	150916657	T	C	1:150916657_C_T	CHD	36474045
1	150918084	T	C	1:150918084_C_T	CHD	36474045
1	150918937	T	G	1:150918937_G_T	CHD	36474045
1	150922512	T	C	1:150922512_C_T	CHD	36474045
1	150923774	A	T	1:150923774_A_T	CHD	36474045
1	150927369	T	G	1:150927369_G_T	CHD	36474045
1	150928725	A	G	1:150928725_A_G	CHD	36474045
1	150929563	A	G	1:150929563_A_G	CHD	36474045
1	150931462	A	G	1:150931462_A_G	CHD	36474045
1	150932501	A	G	1:150932501_A_G	CHD	36474045
1	150932696	A	T	1:150932696_A_T	CHD	36474045
1	150935872	A	G	1:150935872_A_G	CHD	36474045
1	150937329	T	C	1:150937329_C_T	CHD	36474045
1	150937594	T	C	1:150937594_C_T	CHD	36474045
1	150937661	A	G	1:150937661_A_G	CHD	36474045
1	150938571	A	G	1:150938571_A_G	CHD	36474045
1	150939744	A	C	1:150939744_A_C	CHD	36474045
1	150940357	T	G	1:150940357_G_T	CHD	36474045
1	150940358	T	C	1:150940358_C_T	CHD	36474045
1	150941381	T	C	1:150941381_C_T	CHD	36474045
1	150941944	A	G	1:150941944_A_G	CHD	36474045
1	150944707	T	C	1:150944707_C_T	CHD	36474045
1	150945794	A	C	1:150945794_A_C	CHD	36474045
1	150946490	A	G	1:150946490_A_G	CHD	36474045
1	150948496	A	T	1:150948496_A_T	CHD	36474045
1	150949682	T	C	1:150949682_C_T	CHD	36474045
1	150950062	A	G	1:150950062_A_G	CHD	36474045
1	150950561	A	G	1:150950561_A_G	CHD	36474045
1	150950585	T	C	1:150950585_C_T	CHD	36474045
1	150950800	A	G	1:150950800_A_G	CHD	36474045
1	150951452	A	C	1:150951452_A_C	CHD	36474045
1	150951857	A	G	1:150951857_A_G	CHD	36474045
1	150952674	T	C	1:150952674_C_T	CHD	36474045
1	150952917	T	C	1:150952917_C_T	CHD	36474045
1	150956128	A	G	1:150956128_A_G	CHD	36474045
1	150958133	T	C	1:150958133_C_T	CHD	36474045
1	150958977	T	C	1:150958977_C_T	CHD	36474045
1	151091290	T	C	1:151091290_C_T	CHD	36474045
1	151133883	A	G	1:151133883_A_G	CHD	36474045
1	151540052	T	C	1:151540052_C_T	CHD	36474045
1	151575756	A	G	1:151575756_A_G	CHD	36474045
1	151577283	T	C	1:151577283_C_T	CHD	36474045
1	151580720	T	C	1:151580720_C_T	CHD	36474045
1	151581612	T	C	1:151581612_C_T	CHD	36474045
1	151622120	A	G	1:151622120_A_G	CHD	36474045
1	151655627	A	G	1:151655627_A_G	CHD	36474045
1	151675486	A	G	1:151675486_A_G	CHD	36474045
1	151681567	A	G	1:151681567_A_G	CHD	36474045
1	151710038	T	C	1:151710038_C_T	CHD	36474045
1	151712201	C	G	1:151712201_C_G	CHD	36474045
1	151712488	A	G	1:151712488_A_G	CHD	36474045
1	151716711	A	T	1:151716711_A_T	CHD	36474045
1	151716712	A	C	1:151716712_A_C	CHD	36474045
1	151721270	A	G	1:151721270_A_G	CHD	36474045
1	151723782	T	C	1:151723782_C_T	CHD	36474045
1	151735576	T	C	1:151735576_C_T	CHD	36474045
1	151736456	A	G	1:151736456_A_G	CHD	36474045
1	151737349	A	T	1:151737349_A_T	CHD	36474045
1	151738403	A	G	1:151738403_A_G	CHD	36474045
1	151742333	A	G	1:151742333_A_G	CHD	36474045
1	151743275	T	G	1:151743275_G_T	CHD	36474045
1	151744168	T	C	1:151744168_C_T	CHD	36474045
1	151745545	G	GTCTC	1:151745545_G_GTCTC	CHD	36474045
1	151746079	A	T	1:151746079_A_T	CHD	36474045
1	151746202	A	T	1:151746202_A_T	CHD	36474045
1	151753108	T	C	1:151753108_C_T	CHD	36474045
1	151753622	T	G	1:151753622_G_T	CHD	36474045
1	151755284	C	G	1:151755284_C_G	CHD	36474045
1	151757798	T	C	1:151757798_C_T	CHD	36474045
1	151759104	T	C	1:151759104_C_T	CHD	36474045
1	151759223	A	T	1:151759223_A_T	CHD	36474045
1	151760131	T	C	1:151760131_C_T	CHD	36474045
1	151760792	A	G	1:151760792_A_G	CHD	36474045
1	151762308	C	G	1:151762308_C_G	CHD	36474045
1	151763246	A	G	1:151763246_A_G	CHD	36474045
1	151763767	T	C	1:151763767_C_T	CHD	36474045
1	151763815	T	C	1:151763815_C_T	CHD	36474045
1	151764049	A	G	1:151764049_A_G	CHD	36474045
1	151765815	C	G	1:151765815_C_G	CHD	36474045
1	151766490	T	C	1:151766490_C_T	CHD	36474045
1	151766588	A	G	1:151766588_A_G	CHD	36474045
1	151766851	A	T	1:151766851_A_T	CHD	36474045
1	151768048	A	G	1:151768048_A_G	CHD	36474045
1	151769750	T	C	1:151769750_C_T	CHD	36474045
1	151769806	A	G	1:151769806_A_G	CHD	36474045
1	151769887	A	C	1:151769887_A_C	CHD	36474045
1	151770138	T	C	1:151770138_C_T	CHD	36474045
1	154394417	A	T	1:154394417_A_T	CHD	36474045
1	154395125	A	G	1:154395125_A_G	CHD	36474045
1	154395212	A	C	1:154395212_A_C	CHD	36474045
1	154395839	T	C	1:154395839_C_T	CHD	36474045
1	154395946	A	G	1:154395946_A_G	CHD	36474045
1	154397416	T	C	1:154397416_C_T	CHD	36474045
1	154397589	T	C	1:154397589_C_T	CHD	36474045
1	154397610	A	G	1:154397610_A_G	CHD	36474045
1	154397932	T	C	1:154397932_C_T	CHD	36474045
1	154397933	A	G	1:154397933_A_G	CHD	36474045
1	154397984	T	G	1:154397984_G_T	CHD	36474045
1	154400015	T	G	1:154400015_G_T	CHD	36474045
1	154400320	A	G	1:154400320_A_G	CHD	36474045
1	154400799	T	C	1:154400799_C_T	CHD	36474045
1	154401972	T	C	1:154401972_C_T	CHD	36474045
1	154404336	T	C	1:154404336_C_T	CHD	36474045
1	154404380	C	G	1:154404380_C_G	CHD	36474045
1	154404406	A	C	1:154404406_A_C	CHD	36474045
1	154405024	A	G	1:154405024_A_G	CHD	36474045
1	154405058	T	G	1:154405058_G_T	CHD	36474045
1	154406540	T	G	1:154406540_G_T	CHD	36474045
1	154406656	A	G	1:154406656_A_G	CHD	36474045
1	154407419	A	C	1:154407419_A_C	CHD	36474045
1	154407713	T	C	1:154407713_C_T	CHD	36474045
1	154408340	T	C	1:154408340_C_T	CHD	36474045
1	154409100	A	G	1:154409100_A_G	CHD	36474045
1	154409730	A	G	1:154409730_A_G	CHD	36474045
1	154410955	T	C	1:154410955_C_T	CHD	36474045
1	154411419	A	C	1:154411419_A_C	CHD	36474045
1	154414037	T	C	1:154414037_C_T	CHD	36474045
1	154414086	A	G	1:154414086_A_G	CHD	36474045
1	154414296	T	C	1:154414296_C_T	CHD	36474045
1	154415396	A	C	1:154415396_A_C	CHD	36474045
1	154415777	A	G	1:154415777_A_G	CHD	36474045
1	154416935	A	G	1:154416935_A_G	CHD	36474045
1	154416969	T	C	1:154416969_C_T	CHD	36474045
1	154417044	A	G	1:154417044_A_G	CHD	36474045
1	154417829	T	C	1:154417829_C_T	CHD	36474045
1	154418088	T	C	1:154418088_C_T	CHD	36474045
1	154418415	T	C	1:154418415_C_T	CHD	36474045
1	154418749	T	C	1:154418749_C_T	CHD	36474045
1	154418879	T	C	1:154418879_C_T	CHD	36474045
1	154419843	A	G	1:154419843_A_G	CHD	36474045
1	154419892	A	G	1:154419892_A_G	CHD	36474045
1	154420028	T	TAC	1:154420028_T_TAC	CHD	36474045
1	154420087	A	G	1:154420087_A_G	CHD	36474045
1	154420402	C	G	1:154420402_C_G	CHD	36474045
1	154420778	T	C	1:154420778_C_T	CHD	36474045
1	154422067	T	C	1:154422067_C_T	CHD	36474045
1	154423764	T	C	1:154423764_C_T	CHD	36474045
1	154423909	A	G	1:154423909_A_G	CHD	36474045
1	154425135	A	G	1:154425135_A_G	CHD	36474045
1	154425456	A	G	1:154425456_A_G	CHD	36474045
1	154426097	A	G	1:154426097_A_G	CHD	36474045
1	154426264	T	C	1:154426264_C_T	CHD	36474045
1	154426970	A	C	1:154426970_A_C	CHD	36474045
1	154428283	A	G	1:154428283_A_G	CHD	36474045
1	154428505	A	C	1:154428505_A_C	CHD	36474045
1	169088388	A	G	1:169088388_A_G	CHD	36474045
1	169090712	T	C	1:169090712_C_T	CHD	36474045
1	169091466	T	C	1:169091466_C_T	CHD	36474045
1	169092123	T	C	1:169092123_C_T	CHD	36474045
1	169092476	C	G	1:169092476_C_G	CHD	36474045
1	169093101	A	G	1:169093101_A_G	CHD	36474045
1	169093398	A	C	1:169093398_A_C	CHD	36474045
1	169093557	T	G	1:169093557_G_T	CHD	36474045
1	169093676	T	C	1:169093676_C_T	CHD	36474045
1	169093762	A	G	1:169093762_A_G	CHD	36474045
1	169094100	A	T	1:169094100_A_T	CHD	36474045
1	169094459	T	C	1:169094459_C_T	CHD	36474045
1	169095080	T	G	1:169095080_G_T	CHD	36474045
1	169095082	A	G	1:169095082_A_G	CHD	36474045
1	169095312	T	C	1:169095312_C_T	CHD	36474045
1	169095314	C	G	1:169095314_C_G	CHD	36474045
1	169095315	T	G	1:169095315_G_T	CHD	36474045
1	169095317	A	T	1:169095317_A_T	CHD	36474045
1	169095585	G	GTA	1:169095585_G_GTA	CHD	36474045
1	169096118	A	G	1:169096118_A_G	CHD	36474045
1	169096119	T	C	1:169096119_C_T	CHD	36474045
1	169097056	A	T	1:169097056_A_T	CHD	36474045
1	169097057	A	T	1:169097057_A_T	CHD	36474045
1	169097108	A	G	1:169097108_A_G	CHD	36474045
1	169097165	A	G	1:169097165_A_G	CHD	36474045
1	169097541	A	G	1:169097541_A_G	CHD	36474045
1	169098363	T	C	1:169098363_C_T	CHD	36474045
1	169098738	T	C	1:169098738_C_T	CHD	36474045
1	169099061	A	G	1:169099061_A_G	CHD	36474045
1	169099636	A	ACTT	1:169099636_A_ACTT	CHD	36474045
1	169099941	A	G	1:169099941_A_G	CHD	36474045
1	169099945	T	C	1:169099945_C_T	CHD	36474045
1	169100169	A	G	1:169100169_A_G	CHD	36474045
1	169100241	T	C	1:169100241_C_T	CHD	36474045
1	169102223	C	G	1:169102223_C_G	CHD	36474045
1	169102313	C	G	1:169102313_C_G	CHD	36474045
1	169103195	A	G	1:169103195_A_G	CHD	36474045
1	169103323	A	C	1:169103323_A_C	CHD	36474045
1	169107365	A	G	1:169107365_A_G	CHD	36474045
1	169107377	T	C	1:169107377_C_T	CHD	36474045
1	169107484	A	G	1:169107484_A_G	CHD	36474045
1	169107846	A	G	1:169107846_A_G	CHD	36474045
1	169109393	A	G	1:169109393_A_G	CHD	36474045
1	169110425	T	C	1:169110425_C_T	CHD	36474045
1	169111036	A	G	1:169111036_A_G	CHD	36474045
1	169111661	T	C	1:169111661_C_T	CHD	36474045
1	169111869	A	C	1:169111869_A_C	CHD	36474045
1	169112399	C	G	1:169112399_C_G	CHD	36474045
1	169112856	T	C	1:169112856_C_T	CHD	36474045
1	169113881	A	G	1:169113881_A_G	CHD	36474045
1	169114635	A	T	1:169114635_A_T	CHD	36474045
1	169115134	T	G	1:169115134_G_T	CHD	36474045
1	169115746	T	C	1:169115746_C_T	CHD	36474045
1	169115833	A	G	1:169115833_A_G	CHD	36474045
1	169115856	A	G	1:169115856_A_G	CHD	36474045
1	169116017	T	C	1:169116017_C_T	CHD	36474045
1	169116109	A	G	1:169116109_A_G	CHD	36474045
1	169116350	T	C	1:169116350_C_T	CHD	36474045
1	169116446	T	G	1:169116446_G_T	CHD	36474045
1	169116577	C	G	1:169116577_C_G	CHD	36474045
1	169116701	T	C	1:169116701_C_T	CHD	36474045
1	169117482	T	C	1:169117482_C_T	CHD	36474045
1	169117728	G	GA	1:169117728_G_GA	CHD	36474045
1	169117882	T	C	1:169117882_C_T	CHD	36474045
1	169118308	A	G	1:169118308_A_G	CHD	36474045
1	169118954	A	T	1:169118954_A_T	CHD	36474045
1	169120396	CA	C	1:169120396_C_CA	CHD	36474045
1	169120431	T	C	1:169120431_C_T	CHD	36474045
1	169120447	A	G	1:169120447_A_G	CHD	36474045
1	169121731	T	G	1:169121731_G_T	CHD	36474045
1	169121811	T	C	1:169121811_C_T	CHD	36474045
1	169121868	A	G	1:169121868_A_G	CHD	36474045
1	169122254	T	G	1:169122254_G_T	CHD	36474045
1	169122475	T	G	1:169122475_G_T	CHD	36474045
1	169122829	T	C	1:169122829_C_T	CHD	36474045
1	169122865	T	C	1:169122865_C_T	CHD	36474045
1	169122933	T	C	1:169122933_C_T	CHD	36474045
1	169123046	A	C	1:169123046_A_C	CHD	36474045
1	169123223	A	G	1:169123223_A_G	CHD	36474045
1	169123266	A	T	1:169123266_A_T	CHD	36474045
1	169123592	A	G	1:169123592_A_G	CHD	36474045
1	169123881	T	C	1:169123881_C_T	CHD	36474045
1	169123906	T	G	1:169123906_G_T	CHD	36474045
1	169124209	A	T	1:169124209_A_T	CHD	36474045
1	169124402	A	G	1:169124402_A_G	CHD	36474045
1	169124449	T	TATCA	1:169124449_T_TATCA	CHD	36474045
1	169124639	A	G	1:169124639_A_G	CHD	36474045
1	169124720	T	C	1:169124720_C_T	CHD	36474045
1	169125600	G	GA	1:169125600_G_GA	CHD	36474045
1	169125759	A	C	1:169125759_A_C	CHD	36474045
1	169125795	T	C	1:169125795_C_T	CHD	36474045
1	169126211	A	G	1:169126211_A_G	CHD	36474045
1	169126401	A	C	1:169126401_A_C	CHD	36474045
1	169126558	T	C	1:169126558_C_T	CHD	36474045
1	169126856	C	G	1:169126856_C_G	CHD	36474045
1	169127532	A	C	1:169127532_A_C	CHD	36474045
1	169127591	T	C	1:169127591_C_T	CHD	36474045
1	169128664	A	G	1:169128664_A_G	CHD	36474045
1	169129151	T	C	1:169129151_C_T	CHD	36474045
1	169129271	T	G	1:169129271_G_T	CHD	36474045
1	169129556	C	G	1:169129556_C_G	CHD	36474045
1	169129563	T	C	1:169129563_C_T	CHD	36474045
1	169129682	A	T	1:169129682_A_T	CHD	36474045
1	169130287	T	C	1:169130287_C_T	CHD	36474045
1	169130625	T	C	1:169130625_C_T	CHD	36474045
1	169130733	T	C	1:169130733_C_T	CHD	36474045
1	169131200	G	GTT	1:169131200_G_GTT	CHD	36474045
1	169131550	A	C	1:169131550_A_C	CHD	36474045
1	169131899	T	C	1:169131899_C_T	CHD	36474045
1	169132132	A	T	1:169132132_A_T	CHD	36474045
1	169132234	A	G	1:169132234_A_G	CHD	36474045
1	169132554	T	C	1:169132554_C_T	CHD	36474045
1	169133074	T	C	1:169133074_C_T	CHD	36474045
1	169133397	C	G	1:169133397_C_G	CHD	36474045
1	169133508	T	C	1:169133508_C_T	CHD	36474045
1	169133936	A	G	1:169133936_A_G	CHD	36474045
1	169135045	A	C	1:169135045_A_C	CHD	36474045
1	169135195	T	C	1:169135195_C_T	CHD	36474045
1	169135862	A	G	1:169135862_A_G	CHD	36474045
1	169135906	A	G	1:169135906_A_G	CHD	36474045
1	169136164	T	C	1:169136164_C_T	CHD	36474045
1	169136774	A	T	1:169136774_A_T	CHD	36474045
1	169136804	C	G	1:169136804_C_G	CHD	36474045
1	169137453	A	C	1:169137453_A_C	CHD	36474045
1	169137689	T	C	1:169137689_C_T	CHD	36474045
1	169137799	A	T	1:169137799_A_T	CHD	36474045
1	169138027	A	G	1:169138027_A_G	CHD	36474045
1	169138307	A	C	1:169138307_A_C	CHD	36474045
1	169138318	A	T	1:169138318_A_T	CHD	36474045
1	169138868	T	C	1:169138868_C_T	CHD	36474045
1	169139486	A	C	1:169139486_A_C	CHD	36474045
1	169139551	A	G	1:169139551_A_G	CHD	36474045
1	169139711	T	G	1:169139711_G_T	CHD	36474045
1	169139878	T	C	1:169139878_C_T	CHD	36474045
1	169140105	A	C	1:169140105_A_C	CHD	36474045
1	169140279	A	G	1:169140279_A_G	CHD	36474045
1	169140314	T	C	1:169140314_C_T	CHD	36474045
1	169140415	T	C	1:169140415_C_T	CHD	36474045
1	169140496	C	G	1:169140496_C_G	CHD	36474045
1	169140544	A	G	1:169140544_A_G	CHD	36474045
1	169140597	A	C	1:169140597_A_C	CHD	36474045
1	169140683	A	C	1:169140683_A_C	CHD	36474045
1	169141800	A	G	1:169141800_A_G	CHD	36474045
1	169141844	T	C	1:169141844_C_T	CHD	36474045
1	169142396	A	G	1:169142396_A_G	CHD	36474045
1	169142857	A	G	1:169142857_A_G	CHD	36474045
1	169143194	T	C	1:169143194_C_T	CHD	36474045
1	169143923	A	G	1:169143923_A_G	CHD	36474045
1	169144120	A	G	1:169144120_A_G	CHD	36474045
1	169144715	T	G	1:169144715_G_T	CHD	36474045
1	169144979	A	AAATAT	1:169144979_A_AAATAT	CHD	36474045
1	169145234	T	C	1:169145234_C_T	CHD	36474045
1	169146435	A	G	1:169146435_A_G	CHD	36474045
1	169146571	T	C	1:169146571_C_T	CHD	36474045
1	169147077	G	GTTTT	1:169147077_G_GTTTT	CHD	36474045
1	169147141	A	C	1:169147141_A_C	CHD	36474045
1	169147208	A	G	1:169147208_A_G	CHD	36474045
1	169147236	A	G	1:169147236_A_G	CHD	36474045
1	169147373	A	G	1:169147373_A_G	CHD	36474045
1	169148383	A	G	1:169148383_A_G	CHD	36474045
1	169148595	A	G	1:169148595_A_G	CHD	36474045
1	169148951	T	C	1:169148951_C_T	CHD	36474045
1	169149115	A	T	1:169149115_A_T	CHD	36474045
1	169149259	T	C	1:169149259_C_T	CHD	36474045
1	169149278	T	G	1:169149278_G_T	CHD	36474045
1	169149302	T	C	1:169149302_C_T	CHD	36474045
1	169150253	C	G	1:169150253_C_G	CHD	36474045
1	169150333	A	G	1:169150333_A_G	CHD	36474045
1	169150456	A	T	1:169150456_A_T	CHD	36474045
1	169150534	T	C	1:169150534_C_T	CHD	36474045
1	169151639	T	G	1:169151639_G_T	CHD	36474045
1	169152584	A	T	1:169152584_A_T	CHD	36474045
1	169152588	T	C	1:169152588_C_T	CHD	36474045
1	169153141	A	G	1:169153141_A_G	CHD	36474045
1	169153227	A	T	1:169153227_A_T	CHD	36474045
1	169153774	A	G	1:169153774_A_G	CHD	36474045
1	169154328	T	C	1:169154328_C_T	CHD	36474045
1	169154856	T	C	1:169154856_C_T	CHD	36474045
1	169155621	A	G	1:169155621_A_G	CHD	36474045
1	169155756	T	G	1:169155756_G_T	CHD	36474045
1	169155814	T	C	1:169155814_C_T	CHD	36474045
1	169156805	A	C	1:169156805_A_C	CHD	36474045
1	169157353	T	C	1:169157353_C_T	CHD	36474045
1	169158580	T	C	1:169158580_C_T	CHD	36474045
1	169159619	A	AAT	1:169159619_A_AAT	CHD	36474045
1	169159866	T	G	1:169159866_G_T	CHD	36474045
1	169160532	T	G	1:169160532_G_T	CHD	36474045
1	169160652	T	G	1:169160652_G_T	CHD	36474045
1	169160943	T	C	1:169160943_C_T	CHD	36474045
1	169161515	T	C	1:169161515_C_T	CHD	36474045
1	169161609	A	G	1:169161609_A_G	CHD	36474045
1	169161780	A	G	1:169161780_A_G	CHD	36474045
1	169162430	A	C	1:169162430_A_C	CHD	36474045
1	169162578	C	G	1:169162578_C_G	CHD	36474045
1	169162603	T	C	1:169162603_C_T	CHD	36474045
1	169162862	A	G	1:169162862_A_G	CHD	36474045
1	169163138	T	TAA	1:169163138_T_TAA	CHD	36474045
1	169163243	A	G	1:169163243_A_G	CHD	36474045
1	169164057	T	C	1:169164057_C_T	CHD	36474045
1	169164138	T	C	1:169164138_C_T	CHD	36474045
1	169164180	A	C	1:169164180_A_C	CHD	36474045
1	169164307	A	AT	1:169164307_A_AT	CHD	36474045
1	169164358	A	T	1:169164358_A_T	CHD	36474045
1	169165135	A	AG	1:169165135_A_AG	CHD	36474045
1	169165266	A	T	1:169165266_A_T	CHD	36474045
1	169166631	A	G	1:169166631_A_G	CHD	36474045
1	169166645	CTG	C	1:169166645_C_CTG	CHD	36474045
1	169166727	T	C	1:169166727_C_T	CHD	36474045
1	169167449	C	G	1:169167449_C_G	CHD	36474045
1	169167591	T	C	1:169167591_C_T	CHD	36474045
1	169169365	C	G	1:169169365_C_G	CHD	36474045
1	169169485	T	C	1:169169485_C_T	CHD	36474045
1	169169635	C	G	1:169169635_C_G	CHD	36474045
1	169170252	T	C	1:169170252_C_T	CHD	36474045
1	169170683	T	G	1:169170683_G_T	CHD	36474045
1	169171481	T	G	1:169171481_G_T	CHD	36474045
1	169172379	T	C	1:169172379_C_T	CHD	36474045
1	169175353	A	G	1:169175353_A_G	CHD	36474045
1	169175465	T	C	1:169175465_C_T	CHD	36474045
1	169175481	T	C	1:169175481_C_T	CHD	36474045
1	169175995	CTT	C	1:169175995_C_CTT	CHD	36474045
1	169176267	C	G	1:169176267_C_G	CHD	36474045
1	169176590	T	C	1:169176590_C_T	CHD	36474045
1	169176777	A	G	1:169176777_A_G	CHD	36474045
1	169177056	A	G	1:169177056_A_G	CHD	36474045
1	169178608	T	C	1:169178608_C_T	CHD	36474045
1	169178889	T	C	1:169178889_C_T	CHD	36474045
1	169178916	A	G	1:169178916_A_G	CHD	36474045
1	169179050	T	C	1:169179050_C_T	CHD	36474045
1	169179943	T	C	1:169179943_C_T	CHD	36474045
1	169180302	A	G	1:169180302_A_G	CHD	36474045
1	169180857	T	C	1:169180857_C_T	CHD	36474045
1	169181553	A	T	1:169181553_A_T	CHD	36474045
1	169181732	T	TC	1:169181732_T_TC	CHD	36474045
1	169181772	G	GT	1:169181772_G_GT	CHD	36474045
1	169181912	T	C	1:169181912_C_T	CHD	36474045
1	169182068	T	C	1:169182068_C_T	CHD	36474045
1	169182469	A	T	1:169182469_A_T	CHD	36474045
1	169182569	A	T	1:169182569_A_T	CHD	36474045
1	169183045	A	T	1:169183045_A_T	CHD	36474045
1	169183090	A	C	1:169183090_A_C	CHD	36474045
1	169183385	A	C	1:169183385_A_C	CHD	36474045
1	169185432	T	G	1:169185432_G_T	CHD	36474045
1	169185536	C	G	1:169185536_C_G	CHD	36474045
1	169185614	T	C	1:169185614_C_T	CHD	36474045
1	169188486	A	C	1:169188486_A_C	CHD	36474045
1	169188694	T	G	1:169188694_G_T	CHD	36474045
1	169189091	C	G	1:169189091_C_G	CHD	36474045
1	169189386	T	C	1:169189386_C_T	CHD	36474045
1	169189586	T	G	1:169189586_G_T	CHD	36474045
1	169190213	T	C	1:169190213_C_T	CHD	36474045
1	169190450	T	C	1:169190450_C_T	CHD	36474045
1	169190572	T	C	1:169190572_C_T	CHD	36474045
1	169190655	T	C	1:169190655_C_T	CHD	36474045
1	169191199	T	G	1:169191199_G_T	CHD	36474045
1	169191231	C	G	1:169191231_C_G	CHD	36474045
1	169191468	A	G	1:169191468_A_G	CHD	36474045
1	169192110	T	C	1:169192110_C_T	CHD	36474045
1	169192760	A	G	1:169192760_A_G	CHD	36474045
1	169193553	T	C	1:169193553_C_T	CHD	36474045
1	169193742	A	G	1:169193742_A_G	CHD	36474045
1	169195155	A	T	1:169195155_A_T	CHD	36474045
1	169197433	T	C	1:169197433_C_T	CHD	36474045
1	169199183	C	G	1:169199183_C_G	CHD	36474045
1	169199331	A	G	1:169199331_A_G	CHD	36474045
1	169199425	T	C	1:169199425_C_T	CHD	36474045
1	169200111	T	C	1:169200111_C_T	CHD	36474045
1	169200600	T	G	1:169200600_G_T	CHD	36474045
1	169200670	T	C	1:169200670_C_T	CHD	36474045
1	169200872	A	C	1:169200872_A_C	CHD	36474045
1	169201567	T	C	1:169201567_C_T	CHD	36474045
1	169201738	A	T	1:169201738_A_T	CHD	36474045
1	169201933	T	C	1:169201933_C_T	CHD	36474045
1	169202372	T	G	1:169202372_G_T	CHD	36474045
1	169202681	T	C	1:169202681_C_T	CHD	36474045
1	169202684	T	C	1:169202684_C_T	CHD	36474045
1	169203032	T	C	1:169203032_C_T	CHD	36474045
1	169203693	T	C	1:169203693_C_T	CHD	36474045
1	169204640	A	G	1:169204640_A_G	CHD	36474045
1	169205702	T	C	1:169205702_C_T	CHD	36474045
1	169205959	CT	C	1:169205959_C_CT	CHD	36474045
1	169207360	A	C	1:169207360_A_C	CHD	36474045
1	169207361	C	G	1:169207361_C_G	CHD	36474045
1	169209504	T	C	1:169209504_C_T	CHD	36474045
1	169210519	A	G	1:169210519_A_G	CHD	36474045
1	169210739	T	C	1:169210739_C_T	CHD	36474045
1	169211587	T	C	1:169211587_C_T	CHD	36474045
1	169211883	T	C	1:169211883_C_T	CHD	36474045
1	169211923	T	TA	1:169211923_T_TA	CHD	36474045
1	169212295	T	C	1:169212295_C_T	CHD	36474045
1	169212901	A	G	1:169212901_A_G	CHD	36474045
1	169213084	T	G	1:169213084_G_T	CHD	36474045
1	169213294	T	C	1:169213294_C_T	CHD	36474045
1	169213593	A	G	1:169213593_A_G	CHD	36474045
1	169213679	A	G	1:169213679_A_G	CHD	36474045
1	169213689	A	G	1:169213689_A_G	CHD	36474045
1	169213742	T	C	1:169213742_C_T	CHD	36474045
1	169213746	T	C	1:169213746_C_T	CHD	36474045
1	169213750	A	G	1:169213750_A_G	CHD	36474045
1	169213860	T	C	1:169213860_C_T	CHD	36474045
1	169214228	A	G	1:169214228_A_G	CHD	36474045
1	169214596	A	G	1:169214596_A_G	CHD	36474045
1	169216872	T	C	1:169216872_C_T	CHD	36474045
1	169216937	A	G	1:169216937_A_G	CHD	36474045
1	169217641	A	G	1:169217641_A_G	CHD	36474045
1	169217827	T	C	1:169217827_C_T	CHD	36474045
1	169218029	A	G	1:169218029_A_G	CHD	36474045
1	169218334	T	C	1:169218334_C_T	CHD	36474045
1	169218340	A	C	1:169218340_A_C	CHD	36474045
1	169220187	A	C	1:169220187_A_C	CHD	36474045
1	169220420	A	T	1:169220420_A_T	CHD	36474045
1	169220772	C	G	1:169220772_C_G	CHD	36474045
1	169221843	T	C	1:169221843_C_T	CHD	36474045
1	169222318	T	C	1:169222318_C_T	CHD	36474045
1	169222907	T	G	1:169222907_G_T	CHD	36474045
1	169222955	A	C	1:169222955_A_C	CHD	36474045
1	169246177	T	C	1:169246177_C_T	CHD	36474045
1	169247886	T	C	1:169247886_C_T	CHD	36474045
1	169248205	T	C	1:169248205_C_T	CHD	36474045
1	169248235	T	C	1:169248235_C_T	CHD	36474045
1	169248244	A	G	1:169248244_A_G	CHD	36474045
1	169248279	T	G	1:169248279_G_T	CHD	36474045
1	169248645	A	C	1:169248645_A_C	CHD	36474045
1	169248652	T	C	1:169248652_C_T	CHD	36474045
1	169248783	A	G	1:169248783_A_G	CHD	36474045
1	169249416	T	C	1:169249416_C_T	CHD	36474045
1	169249464	T	G	1:169249464_G_T	CHD	36474045
1	169249488	A	G	1:169249488_A_G	CHD	36474045
1	169250119	A	G	1:169250119_A_G	CHD	36474045
1	169250991	A	G	1:169250991_A_G	CHD	36474045
1	169251126	C	G	1:169251126_C_G	CHD	36474045
1	169251242	A	G	1:169251242_A_G	CHD	36474045
1	169251371	A	G	1:169251371_A_G	CHD	36474045
1	169253019	A	T	1:169253019_A_T	CHD	36474045
1	169253884	A	G	1:169253884_A_G	CHD	36474045
1	169253984	A	G	1:169253984_A_G	CHD	36474045
1	169255020	T	G	1:169255020_G_T	CHD	36474045
1	169255192	T	C	1:169255192_C_T	CHD	36474045
1	169255439	G	GA	1:169255439_G_GA	CHD	36474045
1	169256097	A	G	1:169256097_A_G	CHD	36474045
1	169256341	T	C	1:169256341_C_T	CHD	36474045
1	169256349	C	G	1:169256349_C_G	CHD	36474045
1	169256501	T	C	1:169256501_C_T	CHD	36474045
1	169257750	A	C	1:169257750_A_C	CHD	36474045
1	169258306	T	C	1:169258306_C_T	CHD	36474045
1	169259214	C	G	1:169259214_C_G	CHD	36474045
1	169259496	T	G	1:169259496_G_T	CHD	36474045
1	169259903	T	C	1:169259903_C_T	CHD	36474045
1	169260033	A	C	1:169260033_A_C	CHD	36474045
1	169260578	A	G	1:169260578_A_G	CHD	36474045
1	169261356	A	G	1:169261356_A_G	CHD	36474045
1	169262083	A	G	1:169262083_A_G	CHD	36474045
1	169263614	T	C	1:169263614_C_T	CHD	36474045
1	169263658	C	G	1:169263658_C_G	CHD	36474045
1	169264487	T	C	1:169264487_C_T	CHD	36474045
1	169264916	T	G	1:169264916_G_T	CHD	36474045
1	169265552	T	C	1:169265552_C_T	CHD	36474045
1	169265564	A	T	1:169265564_A_T	CHD	36474045
1	169265987	CAGGCT	C	1:169265987_C_CAGGCT	CHD	36474045
1	169266057	T	C	1:169266057_C_T	CHD	36474045
1	169268077	T	C	1:169268077_C_T	CHD	36474045
1	169269009	A	G	1:169269009_A_G	CHD	36474045
1	169269619	T	C	1:169269619_C_T	CHD	36474045
1	169269691	A	G	1:169269691_A_G	CHD	36474045
1	169269741	A	G	1:169269741_A_G	CHD	36474045
1	169270240	T	C	1:169270240_C_T	CHD	36474045
1	169270303	A	G	1:169270303_A_G	CHD	36474045
1	169270993	T	C	1:169270993_C_T	CHD	36474045
1	169271020	A	G	1:169271020_A_G	CHD	36474045
1	169271308	A	T	1:169271308_A_T	CHD	36474045
1	169271317	A	T	1:169271317_A_T	CHD	36474045
1	169271369	A	AAC	1:169271369_A_AAC	CHD	36474045
1	169272299	A	T	1:169272299_A_T	CHD	36474045
1	169273808	A	G	1:169273808_A_G	CHD	36474045
1	169275630	A	G	1:169275630_A_G	CHD	36474045
1	169276143	A	G	1:169276143_A_G	CHD	36474045
1	169277012	A	C	1:169277012_A_C	CHD	36474045
1	169279196	T	TA	1:169279196_T_TA	CHD	36474045
1	169279707	T	C	1:169279707_C_T	CHD	36474045
1	169280642	A	G	1:169280642_A_G	CHD	36474045
1	169281036	T	C	1:169281036_C_T	CHD	36474045
1	169283192	A	G	1:169283192_A_G	CHD	36474045
1	169285485	A	C	1:169285485_A_C	CHD	36474045
1	169286172	G	GA	1:169286172_G_GA	CHD	36474045
1	169286425	T	G	1:169286425_G_T	CHD	36474045
1	169286785	A	G	1:169286785_A_G	CHD	36474045
1	169286792	A	G	1:169286792_A_G	CHD	36474045
1	169289111	A	C	1:169289111_A_C	CHD	36474045
1	169291205	A	G	1:169291205_A_G	CHD	36474045
1	169292840	A	T	1:169292840_A_T	CHD	36474045
1	169293217	A	G	1:169293217_A_G	CHD	36474045
1	169293721	A	G	1:169293721_A_G	CHD	36474045
1	169294976	T	G	1:169294976_G_T	CHD	36474045
1	169296496	T	C	1:169296496_C_T	CHD	36474045
1	169296499	A	G	1:169296499_A_G	CHD	36474045
1	169297307	A	G	1:169297307_A_G	CHD	36474045
1	169300818	A	G	1:169300818_A_G	CHD	36474045
1	169303396	G	GTC	1:169303396_G_GTC	CHD	36474045
1	169303752	A	G	1:169303752_A_G	CHD	36474045
1	169304858	T	C	1:169304858_C_T	CHD	36474045
1	169304945	A	T	1:169304945_A_T	CHD	36474045
1	169305269	T	C	1:169305269_C_T	CHD	36474045
1	169306013	T	C	1:169306013_C_T	CHD	36474045
1	169308424	A	G	1:169308424_A_G	CHD	36474045
1	169313892	A	AT	1:169313892_A_AT	CHD	36474045
1	169314833	A	G	1:169314833_A_G	CHD	36474045
1	169322303	T	TAA	1:169322303_T_TAA	CHD	36474045
1	169323951	CAT	C	1:169323951_C_CAT	CHD	36474045
1	169325127	C	G	1:169325127_C_G	CHD	36474045
1	169325811	A	G	1:169325811_A_G	CHD	36474045
1	169332898	T	C	1:169332898_C_T	CHD	36474045
1	169336617	A	G	1:169336617_A_G	CHD	36474045
1	169338046	A	G	1:169338046_A_G	CHD	36474045
1	169346528	A	AT	1:169346528_A_AT	CHD	36474045
1	169366076	A	G	1:169366076_A_G	CHD	36474045
1	169370117	T	C	1:169370117_C_T	CHD	36474045
1	169370150	A	T	1:169370150_A_T	CHD	36474045
1	169370336	A	G	1:169370336_A_G	CHD	36474045
1	169374152	T	C	1:169374152_C_T	CHD	36474045
1	169376867	A	G	1:169376867_A_G	CHD	36474045
1	169379845	T	C	1:169379845_C_T	CHD	36474045
1	169380254	T	C	1:169380254_C_T	CHD	36474045
1	169381951	A	G	1:169381951_A_G	CHD	36474045
1	169383025	T	C	1:169383025_C_T	CHD	36474045
1	169385866	T	C	1:169385866_C_T	CHD	36474045
1	169389194	C	G	1:169389194_C_G	CHD	36474045
1	169390076	A	G	1:169390076_A_G	CHD	36474045
1	169390957	A	T	1:169390957_A_T	CHD	36474045
1	169400780	A	G	1:169400780_A_G	CHD	36474045
1	169401469	A	G	1:169401469_A_G	CHD	36474045
1	169401890	A	C	1:169401890_A_C	CHD	36474045
1	169403703	A	G	1:169403703_A_G	CHD	36474045
1	169403780	T	C	1:169403780_C_T	CHD	36474045
1	169406169	T	G	1:169406169_G_T	CHD	36474045
1	169408809	A	G	1:169408809_A_G	CHD	36474045
1	169408876	T	C	1:169408876_C_T	CHD	36474045
1	169412066	A	G	1:169412066_A_G	CHD	36474045
1	169413393	C	G	1:169413393_C_G	CHD	36474045
1	169414245	T	C	1:169414245_C_T	CHD	36474045
1	169415128	T	C	1:169415128_C_T	CHD	36474045
1	169417485	T	C	1:169417485_C_T	CHD	36474045
1	169417525	A	T	1:169417525_A_T	CHD	36474045
1	169418699	T	C	1:169418699_C_T	CHD	36474045
1	169421757	T	C	1:169421757_C_T	CHD	36474045
1	169422914	T	C	1:169422914_C_T	CHD	36474045
1	169425664	T	TATTA	1:169425664_T_TATTA	CHD	36474045
1	169431218	A	C	1:169431218_A_C	CHD	36474045
1	169436603	C	G	1:169436603_C_G	CHD	36474045
1	169441677	A	T	1:169441677_A_T	CHD	36474045
1	169442211	T	C	1:169442211_C_T	CHD	36474045
1	169442698	T	C	1:169442698_C_T	CHD	36474045
1	169448377	T	C	1:169448377_C_T	CHD	36474045
1	169457028	A	G	1:169457028_A_G	CHD	36474045
1	175128543	T	C	1:175128543_C_T	CHD	36474045
1	175130204	A	G	1:175130204_A_G	CHD	36474045
1	175130773	A	T	1:175130773_A_T	CHD	36474045
1	175130983	A	T	1:175130983_A_T	CHD	36474045
1	175131340	T	C	1:175131340_C_T	CHD	36474045
1	175131962	A	T	1:175131962_A_T	CHD	36474045
1	175132371	T	G	1:175132371_G_T	CHD	36474045
1	175133626	A	G	1:175133626_A_G	CHD	36474045
1	175136793	A	T	1:175136793_A_T	CHD	36474045
1	175136946	T	C	1:175136946_C_T	CHD	36474045
1	200655233	A	G	1:200655233_A_G	CHD	36474045
1	210465315	C	G	1:210465315_C_G	CHD	36474045
1	210468999	T	C	1:210468999_C_T	CHD	36474045
1	210476423	T	C	1:210476423_C_T	CHD	36474045
1	222646927	A	G	1:222646927_A_G	CHD	36474045
1	222711231	A	T	1:222711231_A_T	CHD	36474045
1	222718314	A	G	1:222718314_A_G	CHD	36474045
1	222720697	T	C	1:222720697_C_T	CHD	36474045
1	222721288	T	C	1:222721288_C_T	CHD	36474045
1	222721673	T	C	1:222721673_C_T	CHD	36474045
1	222722258	A	G	1:222722258_A_G	CHD	36474045
1	222722329	C	G	1:222722329_C_G	CHD	36474045
1	222722330	T	C	1:222722330_C_T	CHD	36474045
1	222724039	A	C	1:222724039_A_C	CHD	36474045
1	222725263	C	G	1:222725263_C_G	CHD	36474045
1	222725779	A	G	1:222725779_A_G	CHD	36474045
1	222726093	A	G	1:222726093_A_G	CHD	36474045
1	222729673	T	C	1:222729673_C_T	CHD	36474045
1	222732656	T	G	1:222732656_G_T	CHD	36474045
1	222733309	T	C	1:222733309_C_T	CHD	36474045
1	222733971	T	C	1:222733971_C_T	CHD	36474045
1	222734662	T	TC	1:222734662_T_TC	CHD	36474045
1	222734803	C	G	1:222734803_C_G	CHD	36474045
1	222735113	T	G	1:222735113_G_T	CHD	36474045
1	222735309	T	C	1:222735309_C_T	CHD	36474045
1	222735370	T	C	1:222735370_C_T	CHD	36474045
1	222736405	A	G	1:222736405_A_G	CHD	36474045
1	222739111	T	G	1:222739111_G_T	CHD	36474045
1	222739631	T	C	1:222739631_C_T	CHD	36474045
1	222739901	A	G	1:222739901_A_G	CHD	36474045
1	222740668	A	AAT	1:222740668_A_AAT	CHD	36474045
1	222742676	T	C	1:222742676_C_T	CHD	36474045
1	222744407	A	C	1:222744407_A_C	CHD	36474045
1	222745613	A	G	1:222745613_A_G	CHD	36474045
1	222748085	A	G	1:222748085_A_G	CHD	36474045
1	222748863	T	C	1:222748863_C_T	CHD	36474045
1	222748973	A	G	1:222748973_A_G	CHD	36474045
1	222752859	C	G	1:222752859_C_G	CHD	36474045
1	222753861	A	C	1:222753861_A_C	CHD	36474045
1	222754129	G	GAA	1:222754129_G_GAA	CHD	36474045
1	222755266	A	G	1:222755266_A_G	CHD	36474045
1	222756585	A	G	1:222756585_A_G	CHD	36474045
1	222756807	A	C	1:222756807_A_C	CHD	36474045
1	222758255	C	G	1:222758255_C_G	CHD	36474045
1	222758794	T	C	1:222758794_C_T	CHD	36474045
1	222759007	T	C	1:222759007_C_T	CHD	36474045
1	222759062	CA	C	1:222759062_C_CA	CHD	36474045
1	222759162	T	TA	1:222759162_T_TA	CHD	36474045
1	222759216	T	C	1:222759216_C_T	CHD	36474045
1	222761284	A	C	1:222761284_A_C	CHD	36474045
1	222761601	T	C	1:222761601_C_T	CHD	36474045
1	222761649	A	C	1:222761649_A_C	CHD	36474045
1	222762200	T	C	1:222762200_C_T	CHD	36474045
1	222762709	T	G	1:222762709_G_T	CHD	36474045
1	222762773	A	T	1:222762773_A_T	CHD	36474045
1	222762958	A	G	1:222762958_A_G	CHD	36474045
1	222763026	T	C	1:222763026_C_T	CHD	36474045
1	222764396	CA	C	1:222764396_C_CA	CHD	36474045
1	222764791	C	G	1:222764791_C_G	CHD	36474045
1	222766609	A	G	1:222766609_A_G	CHD	36474045
1	222766861	A	G	1:222766861_A_G	CHD	36474045
1	222766923	T	C	1:222766923_C_T	CHD	36474045
1	222767293	A	G	1:222767293_A_G	CHD	36474045
1	222770703	A	G	1:222770703_A_G	CHD	36474045
1	222772139	T	C	1:222772139_C_T	CHD	36474045
1	222772522	A	G	1:222772522_A_G	CHD	36474045
1	222772594	T	G	1:222772594_G_T	CHD	36474045
1	222772637	A	G	1:222772637_A_G	CHD	36474045
1	222772660	CTG	C	1:222772660_C_CTG	CHD	36474045
1	222775337	A	G	1:222775337_A_G	CHD	36474045
1	222775657	C	G	1:222775657_C_G	CHD	36474045
1	222776640	T	C	1:222776640_C_T	CHD	36474045
1	222776642	A	G	1:222776642_A_G	CHD	36474045
1	222776728	T	C	1:222776728_C_T	CHD	36474045
1	222776970	G	GTTAT	1:222776970_G_GTTAT	CHD	36474045
1	222778242	T	C	1:222778242_C_T	CHD	36474045
1	222778428	A	G	1:222778428_A_G	CHD	36474045
1	222778841	A	G	1:222778841_A_G	CHD	36474045
1	222779187	C	G	1:222779187_C_G	CHD	36474045
1	222779691	A	G	1:222779691_A_G	CHD	36474045
1	222779948	T	C	1:222779948_C_T	CHD	36474045
1	222780838	A	G	1:222780838_A_G	CHD	36474045
1	222781343	A	G	1:222781343_A_G	CHD	36474045
1	222781545	T	G	1:222781545_G_T	CHD	36474045
1	222781822	A	G	1:222781822_A_G	CHD	36474045
1	222781932	T	C	1:222781932_C_T	CHD	36474045
1	222782416	A	G	1:222782416_A_G	CHD	36474045
1	222783196	T	C	1:222783196_C_T	CHD	36474045
1	222784693	A	G	1:222784693_A_G	CHD	36474045
1	222785064	A	G	1:222785064_A_G	CHD	36474045
1	222785692	A	G	1:222785692_A_G	CHD	36474045
1	222785998	A	G	1:222785998_A_G	CHD	36474045
1	222786032	T	C	1:222786032_C_T	CHD	36474045
1	222787302	T	C	1:222787302_C_T	CHD	36474045
1	222788062	T	C	1:222788062_C_T	CHD	36474045
1	222788854	T	C	1:222788854_C_T	CHD	36474045
1	222790366	A	G	1:222790366_A_G	CHD	36474045
1	222790465	A	G	1:222790465_A_G	CHD	36474045
1	222791646	T	C	1:222791646_C_T	CHD	36474045
1	222791907	A	G	1:222791907_A_G	CHD	36474045
1	222793632	A	G	1:222793632_A_G	CHD	36474045
1	222793700	T	C	1:222793700_C_T	CHD	36474045
1	222793770	T	C	1:222793770_C_T	CHD	36474045
1	222794091	T	C	1:222794091_C_T	CHD	36474045
1	222794455	A	T	1:222794455_A_T	CHD	36474045
1	222794864	A	G	1:222794864_A_G	CHD	36474045
1	222795118	T	G	1:222795118_G_T	CHD	36474045
1	222795155	T	G	1:222795155_G_T	CHD	36474045
1	222795243	T	C	1:222795243_C_T	CHD	36474045
1	222795569	C	G	1:222795569_C_G	CHD	36474045
1	222795800	CCAAA	C	1:222795800_C_CCAAA	CHD	36474045
1	222796127	A	C	1:222796127_A_C	CHD	36474045
1	222796136	T	C	1:222796136_C_T	CHD	36474045
1	222796164	A	C	1:222796164_A_C	CHD	36474045
1	222796169	T	C	1:222796169_C_T	CHD	36474045
1	222796584	A	T	1:222796584_A_T	CHD	36474045
1	222797173	A	G	1:222797173_A_G	CHD	36474045
1	222797327	T	C	1:222797327_C_T	CHD	36474045
1	222797614	C	G	1:222797614_C_G	CHD	36474045
1	222798509	A	G	1:222798509_A_G	CHD	36474045
1	222798965	A	G	1:222798965_A_G	CHD	36474045
1	222799625	T	G	1:222799625_G_T	CHD	36474045
1	222800632	A	G	1:222800632_A_G	CHD	36474045
1	222800913	A	G	1:222800913_A_G	CHD	36474045
1	222802376	A	G	1:222802376_A_G	CHD	36474045
1	222802803	T	G	1:222802803_G_T	CHD	36474045
1	222802926	T	C	1:222802926_C_T	CHD	36474045
1	222803204	A	G	1:222803204_A_G	CHD	36474045
1	222803831	A	G	1:222803831_A_G	CHD	36474045
1	222804046	A	G	1:222804046_A_G	CHD	36474045
1	222805698	T	G	1:222805698_G_T	CHD	36474045
1	222806113	C	G	1:222806113_C_G	CHD	36474045
1	222806218	A	G	1:222806218_A_G	CHD	36474045
1	222807013	T	C	1:222807013_C_T	CHD	36474045
1	222807131	A	G	1:222807131_A_G	CHD	36474045
1	222807480	A	G	1:222807480_A_G	CHD	36474045
1	222809408	A	G	1:222809408_A_G	CHD	36474045
1	222809474	A	G	1:222809474_A_G	CHD	36474045
1	222809616	T	C	1:222809616_C_T	CHD	36474045
1	222810211	T	C	1:222810211_C_T	CHD	36474045
1	222810764	T	G	1:222810764_G_T	CHD	36474045
1	222810917	A	G	1:222810917_A_G	CHD	36474045
1	222811225	T	C	1:222811225_C_T	CHD	36474045
1	222811407	A	G	1:222811407_A_G	CHD	36474045
1	222813320	G	GA	1:222813320_G_GA	CHD	36474045
1	222813725	A	T	1:222813725_A_T	CHD	36474045
1	222813753	T	G	1:222813753_G_T	CHD	36474045
1	222814442	T	C	1:222814442_C_T	CHD	36474045
1	222814837	T	G	1:222814837_G_T	CHD	36474045
1	222816247	A	ATCT	1:222816247_A_ATCT	CHD	36474045
1	222816356	A	T	1:222816356_A_T	CHD	36474045
1	222816505	CTTGT	C	1:222816505_C_CTTGT	CHD	36474045
1	222817298	G	GC	1:222817298_G_GC	CHD	36474045
1	222817472	T	G	1:222817472_G_T	CHD	36474045
1	222819221	A	G	1:222819221_A_G	CHD	36474045
1	222820022	A	G	1:222820022_A_G	CHD	36474045
1	222820639	A	G	1:222820639_A_G	CHD	36474045
1	222820790	T	G	1:222820790_G_T	CHD	36474045
1	222821211	T	C	1:222821211_C_T	CHD	36474045
1	222821709	T	G	1:222821709_G_T	CHD	36474045
1	222822999	A	G	1:222822999_A_G	CHD	36474045
1	222823529	A	C	1:222823529_A_C	CHD	36474045
1	222823743	T	G	1:222823743_G_T	CHD	36474045
1	222824990	G	GA	1:222824990_G_GA	CHD	36474045
1	222825088	C	G	1:222825088_C_G	CHD	36474045
1	222825717	T	C	1:222825717_C_T	CHD	36474045
1	222826481	A	G	1:222826481_A_G	CHD	36474045
1	222826847	A	T	1:222826847_A_T	CHD	36474045
1	222828704	T	C	1:222828704_C_T	CHD	36474045
1	222829096	T	C	1:222829096_C_T	CHD	36474045
1	222829550	A	G	1:222829550_A_G	CHD	36474045
1	222830331	A	T	1:222830331_A_T	CHD	36474045
1	222830362	A	G	1:222830362_A_G	CHD	36474045
1	222831232	A	G	1:222831232_A_G	CHD	36474045
1	222831372	A	G	1:222831372_A_G	CHD	36474045
1	222832295	T	C	1:222832295_C_T	CHD	36474045
1	222834071	A	G	1:222834071_A_G	CHD	36474045
1	222834503	A	T	1:222834503_A_T	CHD	36474045
1	222834803	T	C	1:222834803_C_T	CHD	36474045
1	222835222	A	C	1:222835222_A_C	CHD	36474045
1	222835930	T	C	1:222835930_C_T	CHD	36474045
1	222836733	T	C	1:222836733_C_T	CHD	36474045
1	222836996	A	G	1:222836996_A_G	CHD	36474045
1	222837594	A	G	1:222837594_A_G	CHD	36474045
1	222837608	A	G	1:222837608_A_G	CHD	36474045
1	222837939	A	G	1:222837939_A_G	CHD	36474045
1	222839838	A	G	1:222839838_A_G	CHD	36474045
1	222840153	T	G	1:222840153_G_T	CHD	36474045
1	222841152	CTTAT	C	1:222841152_C_CTTAT	CHD	36474045
1	222841614	A	G	1:222841614_A_G	CHD	36474045
1	222844700	A	C	1:222844700_A_C	CHD	36474045
1	222844840	T	C	1:222844840_C_T	CHD	36474045
1	222845411	T	C	1:222845411_C_T	CHD	36474045
1	222846882	A	G	1:222846882_A_G	CHD	36474045
1	222848029	T	C	1:222848029_C_T	CHD	36474045
1	222850281	A	C	1:222850281_A_C	CHD	36474045
1	222851254	T	C	1:222851254_C_T	CHD	36474045
1	222851265	A	T	1:222851265_A_T	CHD	36474045
1	222855130	A	G	1:222855130_A_G	CHD	36474045
1	222855196	A	C	1:222855196_A_C	CHD	36474045
1	222855335	C	G	1:222855335_C_G	CHD	36474045
1	222857417	A	G	1:222857417_A_G	CHD	36474045
1	222857769	A	T	1:222857769_A_T	CHD	36474045
1	222858167	T	C	1:222858167_C_T	CHD	36474045
1	222858398	T	C	1:222858398_C_T	CHD	36474045
1	222859490	A	G	1:222859490_A_G	CHD	36474045
1	222859498	A	G	1:222859498_A_G	CHD	36474045
1	222862992	T	G	1:222862992_G_T	CHD	36474045
1	222864032	T	TTATA	1:222864032_T_TTATA	CHD	36474045
1	222864159	A	T	1:222864159_A_T	CHD	36474045
1	222874118	T	C	1:222874118_C_T	CHD	36474045
1	222874501	T	C	1:222874501_C_T	CHD	36474045
1	222874966	A	G	1:222874966_A_G	CHD	36474045
1	222878175	T	C	1:222878175_C_T	CHD	36474045
1	222879736	A	G	1:222879736_A_G	CHD	36474045
1	222880167	A	G	1:222880167_A_G	CHD	36474045
1	222881372	T	C	1:222881372_C_T	CHD	36474045
1	222881967	T	C	1:222881967_C_T	CHD	36474045
1	222882402	A	C	1:222882402_A_C	CHD	36474045
1	222882751	T	C	1:222882751_C_T	CHD	36474045
1	222882949	T	C	1:222882949_C_T	CHD	36474045
1	222886119	A	G	1:222886119_A_G	CHD	36474045
1	222887907	T	C	1:222887907_C_T	CHD	36474045
1	222893733	C	G	1:222893733_C_G	CHD	36474045
1	222893880	A	G	1:222893880_A_G	CHD	36474045
1	222899427	T	C	1:222899427_C_T	CHD	36474045
1	222900848	C	G	1:222900848_C_G	CHD	36474045
1	222904298	T	C	1:222904298_C_T	CHD	36474045
1	222904310	A	T	1:222904310_A_T	CHD	36474045
1	222905553	T	C	1:222905553_C_T	CHD	36474045
1	222906294	A	G	1:222906294_A_G	CHD	36474045
1	222911002	C	G	1:222911002_C_G	CHD	36474045
1	222911960	T	G	1:222911960_G_T	CHD	36474045
1	222915809	CA	C	1:222915809_C_CA	CHD	36474045
1	222916149	A	AT	1:222916149_A_AT	CHD	36474045
1	222917810	A	G	1:222917810_A_G	CHD	36474045
1	222918945	A	C	1:222918945_A_C	CHD	36474045
1	222919748	A	G	1:222919748_A_G	CHD	36474045
1	222919895	T	G	1:222919895_G_T	CHD	36474045
1	222923001	A	G	1:222923001_A_G	CHD	36474045
1	222923351	A	G	1:222923351_A_G	CHD	36474045
1	222923839	A	G	1:222923839_A_G	CHD	36474045
1	222924147	CA	C	1:222924147_C_CA	CHD	36474045
1	222925375	A	G	1:222925375_A_G	CHD	36474045
1	222925935	T	C	1:222925935_C_T	CHD	36474045
1	222926678	A	C	1:222926678_A_C	CHD	36474045
1	222927255	A	G	1:222927255_A_G	CHD	36474045
1	222927394	A	G	1:222927394_A_G	CHD	36474045
1	222930485	T	C	1:222930485_C_T	CHD	36474045
1	222930776	A	G	1:222930776_A_G	CHD	36474045
1	222934033	T	TTCAA	1:222934033_T_TTCAA	CHD	36474045
1	222935479	T	C	1:222935479_C_T	CHD	36474045
1	222935785	T	C	1:222935785_C_T	CHD	36474045
1	222935804	A	G	1:222935804_A_G	CHD	36474045
1	222935811	T	C	1:222935811_C_T	CHD	36474045
1	222936031	A	G	1:222936031_A_G	CHD	36474045
1	222936058	A	G	1:222936058_A_G	CHD	36474045
1	222936354	A	G	1:222936354_A_G	CHD	36474045
1	222936769	T	C	1:222936769_C_T	CHD	36474045
1	222937187	T	C	1:222937187_C_T	CHD	36474045
1	222937295	C	G	1:222937295_C_G	CHD	36474045
1	222937591	A	C	1:222937591_A_C	CHD	36474045
1	222937735	T	C	1:222937735_C_T	CHD	36474045
1	222938770	A	G	1:222938770_A_G	CHD	36474045
1	222938997	T	G	1:222938997_G_T	CHD	36474045
1	222939236	A	C	1:222939236_A_C	CHD	36474045
1	222939314	A	G	1:222939314_A_G	CHD	36474045
1	222939905	A	G	1:222939905_A_G	CHD	36474045
1	222940523	T	C	1:222940523_C_T	CHD	36474045
1	222940752	A	C	1:222940752_A_C	CHD	36474045
1	222940755	T	C	1:222940755_C_T	CHD	36474045
1	222941082	T	C	1:222941082_C_T	CHD	36474045
1	222941700	T	G	1:222941700_G_T	CHD	36474045
1	222942051	T	C	1:222942051_C_T	CHD	36474045
1	222942521	A	G	1:222942521_A_G	CHD	36474045
1	222943121	A	C	1:222943121_A_C	CHD	36474045
1	222943693	T	C	1:222943693_C_T	CHD	36474045
1	222944396	A	G	1:222944396_A_G	CHD	36474045
1	222944458	T	C	1:222944458_C_T	CHD	36474045
1	222944875	A	G	1:222944875_A_G	CHD	36474045
1	222945267	A	G	1:222945267_A_G	CHD	36474045
1	222945791	T	TTC	1:222945791_T_TTC	CHD	36474045
1	222946204	A	C	1:222946204_A_C	CHD	36474045
1	222946310	A	G	1:222946310_A_G	CHD	36474045
1	222946338	T	G	1:222946338_G_T	CHD	36474045
1	222946626	T	C	1:222946626_C_T	CHD	36474045
1	222947204	A	C	1:222947204_A_C	CHD	36474045
1	222948061	T	C	1:222948061_C_T	CHD	36474045
1	222948388	T	G	1:222948388_G_T	CHD	36474045
1	222948933	T	C	1:222948933_C_T	CHD	36474045
1	222949253	T	G	1:222949253_G_T	CHD	36474045
1	222949258	T	G	1:222949258_G_T	CHD	36474045
1	222949354	T	C	1:222949354_C_T	CHD	36474045
1	222949898	A	G	1:222949898_A_G	CHD	36474045
1	222950119	A	G	1:222950119_A_G	CHD	36474045
1	222950389	T	C	1:222950389_C_T	CHD	36474045
2	19919596	T	TGAG	2:19919596_T_TGAG	CHD	36474045
2	19933380	A	T	2:19933380_A_T	CHD	36474045
2	19933452	A	T	2:19933452_A_T	CHD	36474045
2	19933592	A	G	2:19933592_A_G	CHD	36474045
2	19933680	A	G	2:19933680_A_G	CHD	36474045
2	19933901	T	C	2:19933901_C_T	CHD	36474045
2	19934220	A	T	2:19934220_A_T	CHD	36474045
2	19934511	A	G	2:19934511_A_G	CHD	36474045
2	19934661	A	G	2:19934661_A_G	CHD	36474045
2	19934723	A	AAAGG	2:19934723_A_AAAGG	CHD	36474045
2	19934790	G	GGAAA	2:19934790_G_GGAAA	CHD	36474045
2	19935033	T	G	2:19935033_G_T	CHD	36474045
2	19935301	A	G	2:19935301_A_G	CHD	36474045
2	19935520	A	G	2:19935520_A_G	CHD	36474045
2	19936116	T	C	2:19936116_C_T	CHD	36474045
2	19936238	C	G	2:19936238_C_G	CHD	36474045
2	19937746	T	C	2:19937746_C_T	CHD	36474045
2	19939626	T	C	2:19939626_C_T	CHD	36474045
2	19940086	T	C	2:19940086_C_T	CHD	36474045
2	19940758	T	C	2:19940758_C_T	CHD	36474045
2	19941190	A	C	2:19941190_A_C	CHD	36474045
2	19941398	A	C	2:19941398_A_C	CHD	36474045
2	19941758	A	G	2:19941758_A_G	CHD	36474045
2	19942473	A	G	2:19942473_A_G	CHD	36474045
2	19942814	A	G	2:19942814_A_G	CHD	36474045
2	19943632	T	G	2:19943632_G_T	CHD	36474045
2	19945577	T	C	2:19945577_C_T	CHD	36474045
2	20011411	T	C	2:20011411_C_T	CHD	36474045
2	20021754	T	C	2:20021754_C_T	CHD	36474045
2	20034313	A	G	2:20034313_A_G	CHD	36474045
2	20050793	C	G	2:20050793_C_G	CHD	36474045
2	20050853	T	C	2:20050853_C_T	CHD	36474045
2	21179426	T	C	2:21179426_C_T	CHD	36474045
2	21182322	T	G	2:21182322_G_T	CHD	36474045
2	21183797	T	G	2:21183797_G_T	CHD	36474045
2	21191063	A	G	2:21191063_A_G	CHD	36474045
2	21194868	T	C	2:21194868_C_T	CHD	36474045
2	21195522	T	G	2:21195522_G_T	CHD	36474045
2	21206275	C	G	2:21206275_C_G	CHD	36474045
2	21214832	A	G	2:21214832_A_G	CHD	36474045
2	21237786	T	G	2:21237786_G_T	CHD	36474045
2	21239661	T	C	2:21239661_C_T	CHD	36474045
2	21241505	A	G	2:21241505_A_G	CHD	36474045
2	21245367	A	G	2:21245367_A_G	CHD	36474045
2	21246306	C	G	2:21246306_C_G	CHD	36474045
2	21251040	T	G	2:21251040_G_T	CHD	36474045
2	21260601	A	G	2:21260601_A_G	CHD	36474045
2	21261507	T	C	2:21261507_C_T	CHD	36474045
2	21263639	T	G	2:21263639_G_T	CHD	36474045
2	21263900	A	G	2:21263900_A_G	CHD	36474045
2	21265518	A	T	2:21265518_A_T	CHD	36474045
2	21266774	G	GGCAGCGCCA	2:21266774_G_GGCAGCGCCA	CHD	36474045
2	21267210	A	G	2:21267210_A_G	CHD	36474045
2	21267461	A	G	2:21267461_A_G	CHD	36474045
2	21270554	A	C	2:21270554_A_C	CHD	36474045
2	21271323	A	G	2:21271323_A_G	CHD	36474045
2	21271707	A	T	2:21271707_A_T	CHD	36474045
2	21272763	A	AG	2:21272763_A_AG	CHD	36474045
2	21272778	T	C	2:21272778_C_T	CHD	36474045
2	21272896	A	G	2:21272896_A_G	CHD	36474045
2	21273490	T	G	2:21273490_G_T	CHD	36474045
2	21274167	A	T	2:21274167_A_T	CHD	36474045
2	21275480	T	G	2:21275480_G_T	CHD	36474045
2	21276008	T	C	2:21276008_C_T	CHD	36474045
2	21276962	A	G	2:21276962_A_G	CHD	36474045
2	21277922	A	G	2:21277922_A_G	CHD	36474045
2	21277932	T	C	2:21277932_C_T	CHD	36474045
2	21278070	T	C	2:21278070_C_T	CHD	36474045
2	21278773	T	G	2:21278773_G_T	CHD	36474045
2	21281097	A	G	2:21281097_A_G	CHD	36474045
2	21281856	A	G	2:21281856_A_G	CHD	36474045
2	21282015	T	C	2:21282015_C_T	CHD	36474045
2	21282578	C	G	2:21282578_C_G	CHD	36474045
2	21282902	A	G	2:21282902_A_G	CHD	36474045
2	21285711	A	C	2:21285711_A_C	CHD	36474045
2	21286057	T	C	2:21286057_C_T	CHD	36474045
2	21288226	A	G	2:21288226_A_G	CHD	36474045
2	21288321	A	G	2:21288321_A_G	CHD	36474045
2	21289068	A	G	2:21289068_A_G	CHD	36474045
2	21289432	A	G	2:21289432_A_G	CHD	36474045
2	21290067	T	C	2:21290067_C_T	CHD	36474045
2	21291312	T	C	2:21291312_C_T	CHD	36474045
2	21291529	A	G	2:21291529_A_G	CHD	36474045
2	21292377	A	C	2:21292377_A_C	CHD	36474045
2	21292394	A	G	2:21292394_A_G	CHD	36474045
2	21293135	T	C	2:21293135_C_T	CHD	36474045
2	21293335	T	TAG	2:21293335_T_TAG	CHD	36474045
2	21294039	A	C	2:21294039_A_C	CHD	36474045
2	21294975	A	G	2:21294975_A_G	CHD	36474045
2	21295227	A	G	2:21295227_A_G	CHD	36474045
2	21295439	A	T	2:21295439_A_T	CHD	36474045
2	21295832	A	G	2:21295832_A_G	CHD	36474045
2	21296492	A	G	2:21296492_A_G	CHD	36474045
2	21296546	A	G	2:21296546_A_G	CHD	36474045
2	21297051	A	G	2:21297051_A_G	CHD	36474045
2	21297149	A	G	2:21297149_A_G	CHD	36474045
2	21298384	A	T	2:21298384_A_T	CHD	36474045
2	21298547	A	T	2:21298547_A_T	CHD	36474045
2	21298811	A	G	2:21298811_A_G	CHD	36474045
2	21299195	T	C	2:21299195_C_T	CHD	36474045
2	21299867	A	T	2:21299867_A_T	CHD	36474045
2	21299935	T	TATCCTGCA	2:21299935_T_TATCCTGCA	CHD	36474045
2	21300770	A	C	2:21300770_A_C	CHD	36474045
2	21301641	A	T	2:21301641_A_T	CHD	36474045
2	21302020	T	C	2:21302020_C_T	CHD	36474045
2	21303043	T	C	2:21303043_C_T	CHD	36474045
2	21303470	T	C	2:21303470_C_T	CHD	36474045
2	21303616	T	C	2:21303616_C_T	CHD	36474045
2	21305195	A	G	2:21305195_A_G	CHD	36474045
2	21305685	A	G	2:21305685_A_G	CHD	36474045
2	21305853	T	C	2:21305853_C_T	CHD	36474045
2	21306974	A	G	2:21306974_A_G	CHD	36474045
2	21309122	T	C	2:21309122_C_T	CHD	36474045
2	21309856	A	G	2:21309856_A_G	CHD	36474045
2	21311541	T	G	2:21311541_G_T	CHD	36474045
2	21311691	A	G	2:21311691_A_G	CHD	36474045
2	21312210	T	C	2:21312210_C_T	CHD	36474045
2	21313430	T	G	2:21313430_G_T	CHD	36474045
2	21313577	A	G	2:21313577_A_G	CHD	36474045
2	21313778	T	TC	2:21313778_T_TC	CHD	36474045
2	21314851	A	G	2:21314851_A_G	CHD	36474045
2	21315664	T	C	2:21315664_C_T	CHD	36474045
2	21318633	T	C	2:21318633_C_T	CHD	36474045
2	21319016	T	G	2:21319016_G_T	CHD	36474045
2	21319986	G	GTGATGT	2:21319986_G_GTGATGT	CHD	36474045
2	21320250	T	C	2:21320250_C_T	CHD	36474045
2	21320516	A	G	2:21320516_A_G	CHD	36474045
2	21321721	A	G	2:21321721_A_G	CHD	36474045
2	21321724	T	C	2:21321724_C_T	CHD	36474045
2	21323369	A	G	2:21323369_A_G	CHD	36474045
2	21323651	T	G	2:21323651_G_T	CHD	36474045
2	21323868	CTGT	C	2:21323868_C_CTGT	CHD	36474045
2	21325188	A	T	2:21325188_A_T	CHD	36474045
2	21326183	A	G	2:21326183_A_G	CHD	36474045
2	21327042	G	GCTAGTGCCTA	2:21327042_G_GCTAGTGCCTA	CHD	36474045
2	21328501	A	C	2:21328501_A_C	CHD	36474045
2	21328665	A	G	2:21328665_A_G	CHD	36474045
2	21331137	T	C	2:21331137_C_T	CHD	36474045
2	21331185	T	C	2:21331185_C_T	CHD	36474045
2	21333932	A	C	2:21333932_A_C	CHD	36474045
2	21339285	A	C	2:21339285_A_C	CHD	36474045
2	21339932	A	G	2:21339932_A_G	CHD	36474045
2	21340378	A	C	2:21340378_A_C	CHD	36474045
2	21345292	A	G	2:21345292_A_G	CHD	36474045
2	21346521	A	G	2:21346521_A_G	CHD	36474045
2	21346556	T	C	2:21346556_C_T	CHD	36474045
2	21348670	A	G	2:21348670_A_G	CHD	36474045
2	21348958	T	C	2:21348958_C_T	CHD	36474045
2	21350324	A	G	2:21350324_A_G	CHD	36474045
2	21350346	A	C	2:21350346_A_C	CHD	36474045
2	21351326	T	C	2:21351326_C_T	CHD	36474045
2	21367696	T	TTGAAGAC	2:21367696_T_TTGAAGAC	CHD	36474045
2	21368217	A	G	2:21368217_A_G	CHD	36474045
2	21369815	A	T	2:21369815_A_T	CHD	36474045
2	21369926	T	C	2:21369926_C_T	CHD	36474045
2	21371068	T	C	2:21371068_C_T	CHD	36474045
2	21371195	CTCT	C	2:21371195_C_CTCT	CHD	36474045
2	21372270	CTT	C	2:21372270_C_CTT	CHD	36474045
2	21374231	C	G	2:21374231_C_G	CHD	36474045
2	21377705	A	T	2:21377705_A_T	CHD	36474045
2	21377928	A	AATT	2:21377928_A_AATT	CHD	36474045
2	21378013	CA	C	2:21378013_C_CA	CHD	36474045
2	21378151	A	G	2:21378151_A_G	CHD	36474045
2	21378226	C	G	2:21378226_C_G	CHD	36474045
2	21378431	CT	C	2:21378431_C_CT	CHD	36474045
2	21378580	A	C	2:21378580_A_C	CHD	36474045
2	21378778	T	C	2:21378778_C_T	CHD	36474045
2	21378805	A	G	2:21378805_A_G	CHD	36474045
2	21379144	CAACTA	C	2:21379144_C_CAACTA	CHD	36474045
2	21380902	T	C	2:21380902_C_T	CHD	36474045
2	21381177	A	G	2:21381177_A_G	CHD	36474045
2	21381214	A	C	2:21381214_A_C	CHD	36474045
2	21381268	C	G	2:21381268_C_G	CHD	36474045
2	21381292	A	AAAAC	2:21381292_A_AAAAC	CHD	36474045
2	21381435	A	G	2:21381435_A_G	CHD	36474045
2	21381490	T	C	2:21381490_C_T	CHD	36474045
2	21381608	A	C	2:21381608_A_C	CHD	36474045
2	21381689	T	G	2:21381689_G_T	CHD	36474045
2	21381702	A	G	2:21381702_A_G	CHD	36474045
2	21381781	T	G	2:21381781_G_T	CHD	36474045
2	21382105	G	GA	2:21382105_G_GA	CHD	36474045
2	21382319	CT	C	2:21382319_C_CT	CHD	36474045
2	21382363	A	C	2:21382363_A_C	CHD	36474045
2	21382623	T	G	2:21382623_G_T	CHD	36474045
2	21382624	T	G	2:21382624_G_T	CHD	36474045
2	21382786	A	C	2:21382786_A_C	CHD	36474045
2	21382976	T	G	2:21382976_G_T	CHD	36474045
2	21383279	T	G	2:21383279_G_T	CHD	36474045
2	21383353	T	C	2:21383353_C_T	CHD	36474045
2	21383434	A	G	2:21383434_A_G	CHD	36474045
2	21383514	A	G	2:21383514_A_G	CHD	36474045
2	21383524	A	G	2:21383524_A_G	CHD	36474045
2	21383536	A	G	2:21383536_A_G	CHD	36474045
2	21383717	T	C	2:21383717_C_T	CHD	36474045
2	21383742	A	G	2:21383742_A_G	CHD	36474045
2	21383841	A	G	2:21383841_A_G	CHD	36474045
2	21383848	A	G	2:21383848_A_G	CHD	36474045
2	21383881	A	T	2:21383881_A_T	CHD	36474045
2	21383951	T	C	2:21383951_C_T	CHD	36474045
2	21383982	A	G	2:21383982_A_G	CHD	36474045
2	21384272	T	C	2:21384272_C_T	CHD	36474045
2	21384358	T	C	2:21384358_C_T	CHD	36474045
2	21384441	T	G	2:21384441_G_T	CHD	36474045
2	21384662	A	G	2:21384662_A_G	CHD	36474045
2	21384682	A	G	2:21384682_A_G	CHD	36474045
2	21384686	A	T	2:21384686_A_T	CHD	36474045
2	21385149	T	C	2:21385149_C_T	CHD	36474045
2	21385161	C	G	2:21385161_C_G	CHD	36474045
2	21385541	A	G	2:21385541_A_G	CHD	36474045
2	21385649	T	C	2:21385649_C_T	CHD	36474045
2	21385778	C	G	2:21385778_C_G	CHD	36474045
2	21385974	T	C	2:21385974_C_T	CHD	36474045
2	21386058	T	C	2:21386058_C_T	CHD	36474045
2	21386304	T	C	2:21386304_C_T	CHD	36474045
2	21386375	A	G	2:21386375_A_G	CHD	36474045
2	21386957	T	C	2:21386957_C_T	CHD	36474045
2	21387113	T	C	2:21387113_C_T	CHD	36474045
2	21387239	A	G	2:21387239_A_G	CHD	36474045
2	21387948	T	G	2:21387948_G_T	CHD	36474045
2	21388224	T	C	2:21388224_C_T	CHD	36474045
2	21388401	G	GA	2:21388401_G_GA	CHD	36474045
2	21388456	T	C	2:21388456_C_T	CHD	36474045
2	21389019	A	G	2:21389019_A_G	CHD	36474045
2	21389108	A	G	2:21389108_A_G	CHD	36474045
2	21389430	A	T	2:21389430_A_T	CHD	36474045
2	21389485	T	G	2:21389485_G_T	CHD	36474045
2	21389659	T	G	2:21389659_G_T	CHD	36474045
2	21389897	T	C	2:21389897_C_T	CHD	36474045
2	21390000	A	G	2:21390000_A_G	CHD	36474045
2	21390149	A	T	2:21390149_A_T	CHD	36474045
2	21390169	A	G	2:21390169_A_G	CHD	36474045
2	21390309	T	TA	2:21390309_T_TA	CHD	36474045
2	21390407	A	G	2:21390407_A_G	CHD	36474045
2	21390674	A	G	2:21390674_A_G	CHD	36474045
2	21390992	A	G	2:21390992_A_G	CHD	36474045
2	21391531	A	G	2:21391531_A_G	CHD	36474045
2	21391740	T	C	2:21391740_C_T	CHD	36474045
2	21391892	A	G	2:21391892_A_G	CHD	36474045
2	21391978	T	C	2:21391978_C_T	CHD	36474045
2	21392153	T	G	2:21392153_G_T	CHD	36474045
2	21392213	A	T	2:21392213_A_T	CHD	36474045
2	21392229	A	G	2:21392229_A_G	CHD	36474045
2	21392280	CT	C	2:21392280_C_CT	CHD	36474045
2	21392426	T	C	2:21392426_C_T	CHD	36474045
2	21392570	T	C	2:21392570_C_T	CHD	36474045
2	21392744	T	C	2:21392744_C_T	CHD	36474045
2	21392918	T	C	2:21392918_C_T	CHD	36474045
2	21393321	T	C	2:21393321_C_T	CHD	36474045
2	21393348	T	G	2:21393348_G_T	CHD	36474045
2	21393623	A	G	2:21393623_A_G	CHD	36474045
2	21393689	T	G	2:21393689_G_T	CHD	36474045
2	21393866	A	G	2:21393866_A_G	CHD	36474045
2	21393937	C	G	2:21393937_C_G	CHD	36474045
2	21394199	T	C	2:21394199_C_T	CHD	36474045
2	21394201	A	G	2:21394201_A_G	CHD	36474045
2	21394248	T	C	2:21394248_C_T	CHD	36474045
2	21394340	A	G	2:21394340_A_G	CHD	36474045
2	21394458	T	C	2:21394458_C_T	CHD	36474045
2	21394614	A	G	2:21394614_A_G	CHD	36474045
2	21394798	T	G	2:21394798_G_T	CHD	36474045
2	21394892	T	C	2:21394892_C_T	CHD	36474045
2	21395261	C	G	2:21395261_C_G	CHD	36474045
2	21395337	A	G	2:21395337_A_G	CHD	36474045
2	21395469	A	G	2:21395469_A_G	CHD	36474045
2	21395598	A	G	2:21395598_A_G	CHD	36474045
2	21395805	A	G	2:21395805_A_G	CHD	36474045
2	21395830	T	C	2:21395830_C_T	CHD	36474045
2	21396001	A	C	2:21396001_A_C	CHD	36474045
2	21396013	A	G	2:21396013_A_G	CHD	36474045
2	21396092	G	GAA	2:21396092_G_GAA	CHD	36474045
2	21396334	A	G	2:21396334_A_G	CHD	36474045
2	21396488	A	G	2:21396488_A_G	CHD	36474045
2	21396517	T	C	2:21396517_C_T	CHD	36474045
2	21396551	A	G	2:21396551_A_G	CHD	36474045
2	21396609	A	G	2:21396609_A_G	CHD	36474045
2	21397035	A	T	2:21397035_A_T	CHD	36474045
2	21397182	A	G	2:21397182_A_G	CHD	36474045
2	21397321	C	G	2:21397321_C_G	CHD	36474045
2	21397561	C	G	2:21397561_C_G	CHD	36474045
2	21397637	T	C	2:21397637_C_T	CHD	36474045
2	21398379	T	C	2:21398379_C_T	CHD	36474045
2	21398768	A	G	2:21398768_A_G	CHD	36474045
2	21398857	G	GA	2:21398857_G_GA	CHD	36474045
2	21398985	A	C	2:21398985_A_C	CHD	36474045
2	21399216	T	G	2:21399216_G_T	CHD	36474045
2	21399567	C	G	2:21399567_C_G	CHD	36474045
2	21399961	T	C	2:21399961_C_T	CHD	36474045
2	21400013	A	G	2:21400013_A_G	CHD	36474045
2	21400305	A	G	2:21400305_A_G	CHD	36474045
2	21400661	A	G	2:21400661_A_G	CHD	36474045
2	21400950	T	C	2:21400950_C_T	CHD	36474045
2	21401010	T	C	2:21401010_C_T	CHD	36474045
2	21401631	T	C	2:21401631_C_T	CHD	36474045
2	21401700	A	G	2:21401700_A_G	CHD	36474045
2	21401789	T	C	2:21401789_C_T	CHD	36474045
2	21401801	A	G	2:21401801_A_G	CHD	36474045
2	21401851	A	G	2:21401851_A_G	CHD	36474045
2	21402456	T	G	2:21402456_G_T	CHD	36474045
2	21402716	C	G	2:21402716_C_G	CHD	36474045
2	21402916	A	G	2:21402916_A_G	CHD	36474045
2	21402981	T	C	2:21402981_C_T	CHD	36474045
2	21403297	A	C	2:21403297_A_C	CHD	36474045
2	21403481	T	G	2:21403481_G_T	CHD	36474045
2	21403639	T	C	2:21403639_C_T	CHD	36474045
2	21403829	T	C	2:21403829_C_T	CHD	36474045
2	21403965	A	G	2:21403965_A_G	CHD	36474045
2	21404245	CTA	C	2:21404245_C_CTA	CHD	36474045
2	21404398	A	G	2:21404398_A_G	CHD	36474045
2	21404468	A	T	2:21404468_A_T	CHD	36474045
2	21404816	A	T	2:21404816_A_T	CHD	36474045
2	21404980	A	G	2:21404980_A_G	CHD	36474045
2	21405790	A	G	2:21405790_A_G	CHD	36474045
2	21406048	T	C	2:21406048_C_T	CHD	36474045
2	21406471	T	C	2:21406471_C_T	CHD	36474045
2	21406568	A	C	2:21406568_A_C	CHD	36474045
2	21406751	A	G	2:21406751_A_G	CHD	36474045
2	21406942	T	C	2:21406942_C_T	CHD	36474045
2	21406981	T	C	2:21406981_C_T	CHD	36474045
2	21408647	A	T	2:21408647_A_T	CHD	36474045
2	21408841	T	C	2:21408841_C_T	CHD	36474045
2	21409165	A	G	2:21409165_A_G	CHD	36474045
2	21409548	A	G	2:21409548_A_G	CHD	36474045
2	21409717	A	G	2:21409717_A_G	CHD	36474045
2	21410404	T	C	2:21410404_C_T	CHD	36474045
2	21410890	T	C	2:21410890_C_T	CHD	36474045
2	21413077	A	G	2:21413077_A_G	CHD	36474045
2	21413178	C	G	2:21413178_C_G	CHD	36474045
2	21413218	A	G	2:21413218_A_G	CHD	36474045
2	21413284	A	C	2:21413284_A_C	CHD	36474045
2	21414020	C	G	2:21414020_C_G	CHD	36474045
2	21414072	C	G	2:21414072_C_G	CHD	36474045
2	21414142	T	C	2:21414142_C_T	CHD	36474045
2	21415728	T	G	2:21415728_G_T	CHD	36474045
2	21415763	A	G	2:21415763_A_G	CHD	36474045
2	21416019	C	G	2:21416019_C_G	CHD	36474045
2	21416347	G	GT	2:21416347_G_GT	CHD	36474045
2	21416614	A	T	2:21416614_A_T	CHD	36474045
2	21417431	A	C	2:21417431_A_C	CHD	36474045
2	21417576	T	C	2:21417576_C_T	CHD	36474045
2	21418083	A	G	2:21418083_A_G	CHD	36474045
2	21418719	A	C	2:21418719_A_C	CHD	36474045
2	21418756	A	G	2:21418756_A_G	CHD	36474045
2	21419320	C	G	2:21419320_C_G	CHD	36474045
2	21419650	A	G	2:21419650_A_G	CHD	36474045
2	21419809	A	T	2:21419809_A_T	CHD	36474045
2	21420358	A	C	2:21420358_A_C	CHD	36474045
2	21420697	A	G	2:21420697_A_G	CHD	36474045
2	21421782	A	C	2:21421782_A_C	CHD	36474045
2	21422403	A	G	2:21422403_A_G	CHD	36474045
2	21422928	T	C	2:21422928_C_T	CHD	36474045
2	21423532	A	G	2:21423532_A_G	CHD	36474045
2	21423989	T	C	2:21423989_C_T	CHD	36474045
2	21425323	A	G	2:21425323_A_G	CHD	36474045
2	21426171	A	T	2:21426171_A_T	CHD	36474045
2	21426743	A	C	2:21426743_A_C	CHD	36474045
2	21428049	A	C	2:21428049_A_C	CHD	36474045
2	21428185	A	G	2:21428185_A_G	CHD	36474045
2	21428289	A	G	2:21428289_A_G	CHD	36474045
2	21429055	C	G	2:21429055_C_G	CHD	36474045
2	21435271	C	G	2:21435271_C_G	CHD	36474045
2	21437028	T	G	2:21437028_G_T	CHD	36474045
2	21439329	T	G	2:21439329_G_T	CHD	36474045
2	21444779	T	C	2:21444779_C_T	CHD	36474045
2	21446653	T	C	2:21446653_C_T	CHD	36474045
2	21448511	A	G	2:21448511_A_G	CHD	36474045
2	21448607	T	C	2:21448607_C_T	CHD	36474045
2	21449408	T	C	2:21449408_C_T	CHD	36474045
2	21450349	C	G	2:21450349_C_G	CHD	36474045
2	21450714	A	G	2:21450714_A_G	CHD	36474045
2	21450824	C	G	2:21450824_C_G	CHD	36474045
2	21451687	A	G	2:21451687_A_G	CHD	36474045
2	21453733	A	G	2:21453733_A_G	CHD	36474045
2	21461730	C	G	2:21461730_C_G	CHD	36474045
2	21471603	T	C	2:21471603_C_T	CHD	36474045
2	44052743	G	GTTA	2:44052743_G_GTTA	CHD	36474045
2	44054991	A	G	2:44054991_A_G	CHD	36474045
2	44055510	T	C	2:44055510_C_T	CHD	36474045
2	44055922	T	C	2:44055922_C_T	CHD	36474045
2	44056148	A	T	2:44056148_A_T	CHD	36474045
2	44057570	A	C	2:44057570_A_C	CHD	36474045
2	44057825	T	TCTC	2:44057825_T_TCTC	CHD	36474045
2	44058201	A	G	2:44058201_A_G	CHD	36474045
2	44063098	C	G	2:44063098_C_G	CHD	36474045
2	44065090	A	G	2:44065090_A_G	CHD	36474045
2	44066247	C	G	2:44066247_C_G	CHD	36474045
2	44069772	A	G	2:44069772_A_G	CHD	36474045
2	44072576	T	G	2:44072576_G_T	CHD	36474045
2	44073656	T	C	2:44073656_C_T	CHD	36474045
2	44073881	T	C	2:44073881_C_T	CHD	36474045
2	44074000	A	G	2:44074000_A_G	CHD	36474045
2	44074431	T	C	2:44074431_C_T	CHD	36474045
2	44075483	T	C	2:44075483_C_T	CHD	36474045
2	44078853	A	G	2:44078853_A_G	CHD	36474045
2	44079310	A	C	2:44079310_A_C	CHD	36474045
2	44081627	T	G	2:44081627_G_T	CHD	36474045
2	44084600	A	T	2:44084600_A_T	CHD	36474045
2	44086591	A	G	2:44086591_A_G	CHD	36474045
2	44087024	C	G	2:44087024_C_G	CHD	36474045
2	44088041	A	C	2:44088041_A_C	CHD	36474045
2	44088096	T	G	2:44088096_G_T	CHD	36474045
2	44092066	T	C	2:44092066_C_T	CHD	36474045
2	44093276	C	G	2:44093276_C_G	CHD	36474045
2	44096139	A	G	2:44096139_A_G	CHD	36474045
2	44096259	T	G	2:44096259_G_T	CHD	36474045
2	44096336	A	T	2:44096336_A_T	CHD	36474045
2	44096402	A	G	2:44096402_A_G	CHD	36474045
2	44096770	A	T	2:44096770_A_T	CHD	36474045
2	44097360	A	G	2:44097360_A_G	CHD	36474045
2	44097367	T	C	2:44097367_C_T	CHD	36474045
2	44099433	A	C	2:44099433_A_C	CHD	36474045
2	44099582	A	G	2:44099582_A_G	CHD	36474045
2	45863787	A	G	2:45863787_A_G	CHD	36474045
2	45864414	T	G	2:45864414_G_T	CHD	36474045
2	45891708	A	G	2:45891708_A_G	CHD	36474045
2	45896437	A	C	2:45896437_A_C	CHD	36474045
2	60619028	A	G	2:60619028_A_G	CHD	36474045
2	85693889	T	C	2:85693889_C_T	CHD	36474045
2	85695458	T	C	2:85695458_C_T	CHD	36474045
2	85696280	T	G	2:85696280_G_T	CHD	36474045
2	85700469	A	G	2:85700469_A_G	CHD	36474045
2	85700924	T	G	2:85700924_G_T	CHD	36474045
2	85701392	T	C	2:85701392_C_T	CHD	36474045
2	85701849	T	C	2:85701849_C_T	CHD	36474045
2	85702020	A	G	2:85702020_A_G	CHD	36474045
2	85706407	T	C	2:85706407_C_T	CHD	36474045
2	85707654	A	G	2:85707654_A_G	CHD	36474045
2	85713040	A	T	2:85713040_A_T	CHD	36474045
2	85715315	T	C	2:85715315_C_T	CHD	36474045
2	85720803	T	C	2:85720803_C_T	CHD	36474045
2	85721246	A	G	2:85721246_A_G	CHD	36474045
2	85723006	T	C	2:85723006_C_T	CHD	36474045
2	85723859	A	G	2:85723859_A_G	CHD	36474045
2	85724009	A	G	2:85724009_A_G	CHD	36474045
2	85724103	A	C	2:85724103_A_C	CHD	36474045
2	85725354	A	G	2:85725354_A_G	CHD	36474045
2	85728695	A	T	2:85728695_A_T	CHD	36474045
2	85729520	T	G	2:85729520_G_T	CHD	36474045
2	85731858	T	C	2:85731858_C_T	CHD	36474045
2	85736051	CAAGACCAGCCT	C	2:85736051_C_CAAGACCAGCCT	CHD	36474045
2	85736386	T	C	2:85736386_C_T	CHD	36474045
2	85736693	C	G	2:85736693_C_G	CHD	36474045
2	85737059	T	C	2:85737059_C_T	CHD	36474045
2	85737304	T	G	2:85737304_G_T	CHD	36474045
2	85737362	T	G	2:85737362_G_T	CHD	36474045
2	85737509	A	C	2:85737509_A_C	CHD	36474045
2	85737604	A	C	2:85737604_A_C	CHD	36474045
2	85737608	CATTTT	C	2:85737608_C_CATTTT	CHD	36474045
2	85738010	A	C	2:85738010_A_C	CHD	36474045
2	85738374	T	G	2:85738374_G_T	CHD	36474045
2	85738878	T	G	2:85738878_G_T	CHD	36474045
2	85738944	T	C	2:85738944_C_T	CHD	36474045
2	85739984	A	G	2:85739984_A_G	CHD	36474045
2	85741126	A	AT	2:85741126_A_AT	CHD	36474045
2	85741372	A	G	2:85741372_A_G	CHD	36474045
2	85742175	T	G	2:85742175_G_T	CHD	36474045
2	85742297	A	G	2:85742297_A_G	CHD	36474045
2	85742616	A	C	2:85742616_A_C	CHD	36474045
2	85747965	T	C	2:85747965_C_T	CHD	36474045
2	85752474	A	C	2:85752474_A_C	CHD	36474045
2	85753464	T	TTTG	2:85753464_T_TTTG	CHD	36474045
2	85753465	T	TTG	2:85753465_T_TTG	CHD	36474045
2	85753553	A	G	2:85753553_A_G	CHD	36474045
2	85753806	A	C	2:85753806_A_C	CHD	36474045
2	85753847	T	C	2:85753847_C_T	CHD	36474045
2	85754342	A	C	2:85754342_A_C	CHD	36474045
2	85754450	A	C	2:85754450_A_C	CHD	36474045
2	85754563	T	C	2:85754563_C_T	CHD	36474045
2	85755139	T	C	2:85755139_C_T	CHD	36474045
2	85755357	A	G	2:85755357_A_G	CHD	36474045
2	85755928	T	C	2:85755928_C_T	CHD	36474045
2	85756375	C	G	2:85756375_C_G	CHD	36474045
2	85757066	T	TG	2:85757066_T_TG	CHD	36474045
2	85757371	A	G	2:85757371_A_G	CHD	36474045
2	85757379	T	C	2:85757379_C_T	CHD	36474045
2	85758015	A	G	2:85758015_A_G	CHD	36474045
2	85758090	A	G	2:85758090_A_G	CHD	36474045
2	85758144	A	T	2:85758144_A_T	CHD	36474045
2	85758352	T	C	2:85758352_C_T	CHD	36474045
2	85758790	A	G	2:85758790_A_G	CHD	36474045
2	85758970	CAAAAAAAAAAAA	C	2:85758970_C_CAAAAAAAAAAAA	CHD	36474045
2	85759127	T	C	2:85759127_C_T	CHD	36474045
2	85759494	T	C	2:85759494_C_T	CHD	36474045
2	85759590	T	TG	2:85759590_T_TG	CHD	36474045
2	85760395	T	C	2:85760395_C_T	CHD	36474045
2	85760991	C	G	2:85760991_C_G	CHD	36474045
2	85761279	A	T	2:85761279_A_T	CHD	36474045
2	85761417	A	C	2:85761417_A_C	CHD	36474045
2	85761654	A	G	2:85761654_A_G	CHD	36474045
2	85762048	A	T	2:85762048_A_T	CHD	36474045
2	85762209	T	C	2:85762209_C_T	CHD	36474045
2	85762761	A	G	2:85762761_A_G	CHD	36474045
2	85763274	A	G	2:85763274_A_G	CHD	36474045
2	85763520	T	C	2:85763520_C_T	CHD	36474045
2	85764006	T	C	2:85764006_C_T	CHD	36474045
2	85764041	A	G	2:85764041_A_G	CHD	36474045
2	85764960	T	G	2:85764960_G_T	CHD	36474045
2	85764966	A	T	2:85764966_A_T	CHD	36474045
2	85764968	T	G	2:85764968_G_T	CHD	36474045
2	85765205	A	C	2:85765205_A_C	CHD	36474045
2	85765439	T	C	2:85765439_C_T	CHD	36474045
2	85765441	T	G	2:85765441_G_T	CHD	36474045
2	85766545	T	C	2:85766545_C_T	CHD	36474045
2	85767735	T	C	2:85767735_C_T	CHD	36474045
2	85769711	C	G	2:85769711_C_G	CHD	36474045
2	85769975	A	G	2:85769975_A_G	CHD	36474045
2	85772548	T	C	2:85772548_C_T	CHD	36474045
2	85773061	A	G	2:85773061_A_G	CHD	36474045
2	85773654	CTG	C	2:85773654_C_CTG	CHD	36474045
2	85773659	A	G	2:85773659_A_G	CHD	36474045
2	85774676	A	G	2:85774676_A_G	CHD	36474045
2	85774828	CAG	C	2:85774828_C_CAG	CHD	36474045
2	85776490	CTTTA	C	2:85776490_C_CTTTA	CHD	36474045
2	85777270	A	G	2:85777270_A_G	CHD	36474045
2	85780131	A	G	2:85780131_A_G	CHD	36474045
2	85780536	T	C	2:85780536_C_T	CHD	36474045
2	85782023	A	G	2:85782023_A_G	CHD	36474045
2	85783128	T	G	2:85783128_G_T	CHD	36474045
2	85783150	G	GA	2:85783150_G_GA	CHD	36474045
2	85786556	C	G	2:85786556_C_G	CHD	36474045
2	85786842	A	AAAAG	2:85786842_A_AAAAG	CHD	36474045
2	85787123	T	C	2:85787123_C_T	CHD	36474045
2	85787341	T	C	2:85787341_C_T	CHD	36474045
2	85788140	T	C	2:85788140_C_T	CHD	36474045
2	85788175	A	T	2:85788175_A_T	CHD	36474045
2	85788270	A	C	2:85788270_A_C	CHD	36474045
2	85788401	G	GA	2:85788401_G_GA	CHD	36474045
2	85788738	A	C	2:85788738_A_C	CHD	36474045
2	85790165	T	C	2:85790165_C_T	CHD	36474045
2	85790316	A	T	2:85790316_A_T	CHD	36474045
2	85792384	A	G	2:85792384_A_G	CHD	36474045
2	85792404	A	T	2:85792404_A_T	CHD	36474045
2	85792408	A	T	2:85792408_A_T	CHD	36474045
2	85793758	A	ATT	2:85793758_A_ATT	CHD	36474045
2	85794297	T	C	2:85794297_C_T	CHD	36474045
2	85794415	A	G	2:85794415_A_G	CHD	36474045
2	85796101	C	G	2:85796101_C_G	CHD	36474045
2	85796407	T	C	2:85796407_C_T	CHD	36474045
2	85796961	CA	C	2:85796961_C_CA	CHD	36474045
2	85801082	A	T	2:85801082_A_T	CHD	36474045
2	85801902	T	C	2:85801902_C_T	CHD	36474045
2	85801964	A	T	2:85801964_A_T	CHD	36474045
2	85802134	A	T	2:85802134_A_T	CHD	36474045
2	85803542	T	C	2:85803542_C_T	CHD	36474045
2	85803897	T	C	2:85803897_C_T	CHD	36474045
2	85805367	A	C	2:85805367_A_C	CHD	36474045
2	85805654	A	G	2:85805654_A_G	CHD	36474045
2	85806068	T	C	2:85806068_C_T	CHD	36474045
2	85806266	T	C	2:85806266_C_T	CHD	36474045
2	85807079	G	GA	2:85807079_G_GA	CHD	36474045
2	85807082	A	T	2:85807082_A_T	CHD	36474045
2	85808573	T	C	2:85808573_C_T	CHD	36474045
2	85808737	A	G	2:85808737_A_G	CHD	36474045
2	85808871	T	C	2:85808871_C_T	CHD	36474045
2	85808982	T	C	2:85808982_C_T	CHD	36474045
2	85809670	T	C	2:85809670_C_T	CHD	36474045
2	85809703	T	G	2:85809703_G_T	CHD	36474045
2	85809711	T	C	2:85809711_C_T	CHD	36474045
2	85809955	A	G	2:85809955_A_G	CHD	36474045
2	85809989	T	C	2:85809989_C_T	CHD	36474045
2	85810734	A	C	2:85810734_A_C	CHD	36474045
2	85811229	A	G	2:85811229_A_G	CHD	36474045
2	85812746	T	C	2:85812746_C_T	CHD	36474045
2	85812784	A	T	2:85812784_A_T	CHD	36474045
2	85814984	T	C	2:85814984_C_T	CHD	36474045
2	85818273	A	G	2:85818273_A_G	CHD	36474045
2	85818488	T	C	2:85818488_C_T	CHD	36474045
2	85818797	A	G	2:85818797_A_G	CHD	36474045
2	85818886	T	C	2:85818886_C_T	CHD	36474045
2	85820027	A	G	2:85820027_A_G	CHD	36474045
2	85820301	A	T	2:85820301_A_T	CHD	36474045
2	85823167	T	TG	2:85823167_T_TG	CHD	36474045
2	85824039	A	G	2:85824039_A_G	CHD	36474045
2	85824084	C	G	2:85824084_C_G	CHD	36474045
2	85826132	A	G	2:85826132_A_G	CHD	36474045
2	85826721	A	G	2:85826721_A_G	CHD	36474045
2	85828014	T	G	2:85828014_G_T	CHD	36474045
2	85834641	T	G	2:85834641_G_T	CHD	36474045
2	85847085	A	C	2:85847085_A_C	CHD	36474045
2	85853463	C	G	2:85853463_C_G	CHD	36474045
2	85854015	A	G	2:85854015_A_G	CHD	36474045
2	85854476	T	C	2:85854476_C_T	CHD	36474045
2	85860228	A	T	2:85860228_A_T	CHD	36474045
2	85860999	T	C	2:85860999_C_T	CHD	36474045
2	85864710	T	C	2:85864710_C_T	CHD	36474045
2	85865440	T	C	2:85865440_C_T	CHD	36474045
2	85869140	G	GCTGT	2:85869140_G_GCTGT	CHD	36474045
2	85870214	A	T	2:85870214_A_T	CHD	36474045
2	85874044	T	C	2:85874044_C_T	CHD	36474045
2	85874845	A	G	2:85874845_A_G	CHD	36474045
2	85876224	CT	C	2:85876224_C_CT	CHD	36474045
2	85878158	T	G	2:85878158_G_T	CHD	36474045
2	85878728	T	TGTG	2:85878728_T_TGTG	CHD	36474045
2	85879037	A	G	2:85879037_A_G	CHD	36474045
2	85879041	T	G	2:85879041_G_T	CHD	36474045
2	85882919	A	G	2:85882919_A_G	CHD	36474045
2	85886667	C	G	2:85886667_C_G	CHD	36474045
2	85889525	A	C	2:85889525_A_C	CHD	36474045
2	85890293	T	C	2:85890293_C_T	CHD	36474045
2	85890758	T	C	2:85890758_C_T	CHD	36474045
2	128437163	A	C	2:128437163_A_C	CHD	36474045
2	128785663	T	C	2:128785663_C_T	CHD	36474045
2	144151524	A	G	2:144151524_A_G	CHD	36474045
2	144155215	A	G	2:144155215_A_G	CHD	36474045
2	144158328	A	G	2:144158328_A_G	CHD	36474045
2	144158418	T	C	2:144158418_C_T	CHD	36474045
2	144159905	A	C	2:144159905_A_C	CHD	36474045
2	144162825	T	C	2:144162825_C_T	CHD	36474045
2	144168635	A	G	2:144168635_A_G	CHD	36474045
2	144169816	A	G	2:144169816_A_G	CHD	36474045
2	144174841	A	G	2:144174841_A_G	CHD	36474045
2	144177167	A	T	2:144177167_A_T	CHD	36474045
2	144177436	CA	C	2:144177436_C_CA	CHD	36474045
2	144186113	T	G	2:144186113_G_T	CHD	36474045
2	144186475	T	C	2:144186475_C_T	CHD	36474045
2	144195655	T	C	2:144195655_C_T	CHD	36474045
2	144198216	A	G	2:144198216_A_G	CHD	36474045
2	144200043	A	G	2:144200043_A_G	CHD	36474045
2	144205842	A	G	2:144205842_A_G	CHD	36474045
2	144218728	A	G	2:144218728_A_G	CHD	36474045
2	144220881	T	C	2:144220881_C_T	CHD	36474045
2	144258900	A	G	2:144258900_A_G	CHD	36474045
2	144259543	A	G	2:144259543_A_G	CHD	36474045
2	145242122	A	G	2:145242122_A_G	CHD	36474045
2	145258445	T	C	2:145258445_C_T	CHD	36474045
2	145261174	A	C	2:145261174_A_C	CHD	36474045
2	145270592	A	G	2:145270592_A_G	CHD	36474045
2	145288341	A	G	2:145288341_A_G	CHD	36474045
2	145293097	T	C	2:145293097_C_T	CHD	36474045
2	145293154	T	C	2:145293154_C_T	CHD	36474045
2	145631340	A	G	2:145631340_A_G	CHD	36474045
2	145642709	A	G	2:145642709_A_G	CHD	36474045
2	145643386	A	T	2:145643386_A_T	CHD	36474045
2	145643784	A	G	2:145643784_A_G	CHD	36474045
2	145643971	A	G	2:145643971_A_G	CHD	36474045
2	145644874	A	G	2:145644874_A_G	CHD	36474045
2	145645305	A	G	2:145645305_A_G	CHD	36474045
2	145670572	A	G	2:145670572_A_G	CHD	36474045
2	145670892	A	G	2:145670892_A_G	CHD	36474045
2	145671109	A	G	2:145671109_A_G	CHD	36474045
2	145671738	T	G	2:145671738_G_T	CHD	36474045
2	145672413	A	G	2:145672413_A_G	CHD	36474045
2	145673600	A	G	2:145673600_A_G	CHD	36474045
2	145674075	T	C	2:145674075_C_T	CHD	36474045
2	145674539	T	TTCA	2:145674539_T_TTCA	CHD	36474045
2	145675768	C	G	2:145675768_C_G	CHD	36474045
2	145677006	T	C	2:145677006_C_T	CHD	36474045
2	145679716	T	G	2:145679716_G_T	CHD	36474045
2	145681377	T	G	2:145681377_G_T	CHD	36474045
2	145682714	A	G	2:145682714_A_G	CHD	36474045
2	145683528	A	G	2:145683528_A_G	CHD	36474045
2	145683855	A	G	2:145683855_A_G	CHD	36474045
2	145687575	T	C	2:145687575_C_T	CHD	36474045
2	145687651	A	G	2:145687651_A_G	CHD	36474045
2	145688483	A	T	2:145688483_A_T	CHD	36474045
2	145689453	A	C	2:145689453_A_C	CHD	36474045
2	145690808	A	G	2:145690808_A_G	CHD	36474045
2	145691716	A	G	2:145691716_A_G	CHD	36474045
2	145697886	C	G	2:145697886_C_G	CHD	36474045
2	145698244	A	T	2:145698244_A_T	CHD	36474045
2	145699089	T	C	2:145699089_C_T	CHD	36474045
2	145702782	T	C	2:145702782_C_T	CHD	36474045
2	145702785	A	T	2:145702785_A_T	CHD	36474045
2	145702909	A	G	2:145702909_A_G	CHD	36474045
2	145703652	A	G	2:145703652_A_G	CHD	36474045
2	145707197	T	C	2:145707197_C_T	CHD	36474045
2	145708585	A	G	2:145708585_A_G	CHD	36474045
2	145716153	A	G	2:145716153_A_G	CHD	36474045
2	145718277	A	C	2:145718277_A_C	CHD	36474045
2	145721472	A	G	2:145721472_A_G	CHD	36474045
2	145726447	A	C	2:145726447_A_C	CHD	36474045
2	145745530	A	C	2:145745530_A_C	CHD	36474045
2	145749950	T	C	2:145749950_C_T	CHD	36474045
2	145750236	A	G	2:145750236_A_G	CHD	36474045
2	145753280	A	G	2:145753280_A_G	CHD	36474045
2	145756260	C	G	2:145756260_C_G	CHD	36474045
2	145759511	T	C	2:145759511_C_T	CHD	36474045
2	145775399	T	C	2:145775399_C_T	CHD	36474045
2	145786540	A	T	2:145786540_A_T	CHD	36474045
2	145795408	T	TG	2:145795408_T_TG	CHD	36474045
2	145796032	T	C	2:145796032_C_T	CHD	36474045
2	145796251	A	G	2:145796251_A_G	CHD	36474045
2	145797185	A	G	2:145797185_A_G	CHD	36474045
2	145797197	G	GT	2:145797197_G_GT	CHD	36474045
2	145797389	A	G	2:145797389_A_G	CHD	36474045
2	145797575	T	G	2:145797575_G_T	CHD	36474045
2	145801113	A	G	2:145801113_A_G	CHD	36474045
2	145801461	T	C	2:145801461_C_T	CHD	36474045
2	145803003	A	G	2:145803003_A_G	CHD	36474045
2	145805218	A	G	2:145805218_A_G	CHD	36474045
2	145805251	A	G	2:145805251_A_G	CHD	36474045
2	145806096	T	C	2:145806096_C_T	CHD	36474045
2	145808513	T	C	2:145808513_C_T	CHD	36474045
2	145809250	T	C	2:145809250_C_T	CHD	36474045
2	145810833	A	C	2:145810833_A_C	CHD	36474045
2	145810894	A	G	2:145810894_A_G	CHD	36474045
2	145811836	A	G	2:145811836_A_G	CHD	36474045
2	145812584	A	G	2:145812584_A_G	CHD	36474045
2	145814198	A	G	2:145814198_A_G	CHD	36474045
2	145815262	A	G	2:145815262_A_G	CHD	36474045
2	145818064	A	T	2:145818064_A_T	CHD	36474045
2	145818432	A	G	2:145818432_A_G	CHD	36474045
2	145819803	A	G	2:145819803_A_G	CHD	36474045
2	145819888	A	G	2:145819888_A_G	CHD	36474045
2	145819922	A	G	2:145819922_A_G	CHD	36474045
2	145820470	C	G	2:145820470_C_G	CHD	36474045
2	145821133	A	C	2:145821133_A_C	CHD	36474045
2	145821520	A	G	2:145821520_A_G	CHD	36474045
2	145821597	T	C	2:145821597_C_T	CHD	36474045
2	145821717	T	C	2:145821717_C_T	CHD	36474045
2	145822380	A	G	2:145822380_A_G	CHD	36474045
2	145822655	A	G	2:145822655_A_G	CHD	36474045
2	145822778	A	G	2:145822778_A_G	CHD	36474045
2	145824195	A	G	2:145824195_A_G	CHD	36474045
2	145825390	A	G	2:145825390_A_G	CHD	36474045
2	145825555	T	C	2:145825555_C_T	CHD	36474045
2	145825928	A	G	2:145825928_A_G	CHD	36474045
2	145826041	T	C	2:145826041_C_T	CHD	36474045
2	145826054	A	G	2:145826054_A_G	CHD	36474045
2	145826385	T	G	2:145826385_G_T	CHD	36474045
2	145826780	T	G	2:145826780_G_T	CHD	36474045
2	145829816	A	G	2:145829816_A_G	CHD	36474045
2	145830053	A	C	2:145830053_A_C	CHD	36474045
2	145830328	A	G	2:145830328_A_G	CHD	36474045
2	145830570	A	AC	2:145830570_A_AC	CHD	36474045
2	145831428	T	C	2:145831428_C_T	CHD	36474045
2	145832249	T	C	2:145832249_C_T	CHD	36474045
2	145832258	A	G	2:145832258_A_G	CHD	36474045
2	145832735	A	T	2:145832735_A_T	CHD	36474045
2	145833187	A	G	2:145833187_A_G	CHD	36474045
2	145835463	A	T	2:145835463_A_T	CHD	36474045
2	145836055	T	C	2:145836055_C_T	CHD	36474045
2	145836429	A	G	2:145836429_A_G	CHD	36474045
2	145837441	A	G	2:145837441_A_G	CHD	36474045
2	145839655	T	G	2:145839655_G_T	CHD	36474045
2	145840281	A	G	2:145840281_A_G	CHD	36474045
2	145840378	A	G	2:145840378_A_G	CHD	36474045
2	145843645	A	G	2:145843645_A_G	CHD	36474045
2	145844225	A	G	2:145844225_A_G	CHD	36474045
2	145846950	G	GC	2:145846950_G_GC	CHD	36474045
2	145847233	T	C	2:145847233_C_T	CHD	36474045
2	145848070	T	G	2:145848070_G_T	CHD	36474045
2	145848651	A	G	2:145848651_A_G	CHD	36474045
2	145852959	A	T	2:145852959_A_T	CHD	36474045
2	145852985	C	G	2:145852985_C_G	CHD	36474045
2	145904907	A	G	2:145904907_A_G	CHD	36474045
2	145938702	A	T	2:145938702_A_T	CHD	36474045
2	145951716	T	C	2:145951716_C_T	CHD	36474045
2	148375033	T	G	2:148375033_G_T	CHD	36474045
2	148377860	T	C	2:148377860_C_T	CHD	36474045
2	148380018	T	C	2:148380018_C_T	CHD	36474045
2	148387591	A	G	2:148387591_A_G	CHD	36474045
2	148393958	C	G	2:148393958_C_G	CHD	36474045
2	148397380	T	C	2:148397380_C_T	CHD	36474045
2	148412903	A	T	2:148412903_A_T	CHD	36474045
2	148420867	T	G	2:148420867_G_T	CHD	36474045
2	164889134	A	G	2:164889134_A_G	CHD	36474045
2	164891545	T	C	2:164891545_C_T	CHD	36474045
2	164892592	T	C	2:164892592_C_T	CHD	36474045
2	164893660	T	C	2:164893660_C_T	CHD	36474045
2	164896941	T	C	2:164896941_C_T	CHD	36474045
2	164897032	T	C	2:164897032_C_T	CHD	36474045
2	164898133	T	G	2:164898133_G_T	CHD	36474045
2	164899683	T	C	2:164899683_C_T	CHD	36474045
2	164900594	C	G	2:164900594_C_G	CHD	36474045
2	164901363	T	C	2:164901363_C_T	CHD	36474045
2	164902881	T	C	2:164902881_C_T	CHD	36474045
2	164906820	T	C	2:164906820_C_T	CHD	36474045
2	164907994	A	T	2:164907994_A_T	CHD	36474045
2	164908052	A	G	2:164908052_A_G	CHD	36474045
2	164908564	T	C	2:164908564_C_T	CHD	36474045
2	164910273	T	C	2:164910273_C_T	CHD	36474045
2	164912119	T	C	2:164912119_C_T	CHD	36474045
2	164915208	A	G	2:164915208_A_G	CHD	36474045
2	164915279	A	G	2:164915279_A_G	CHD	36474045
2	164918872	A	G	2:164918872_A_G	CHD	36474045
2	164921770	A	G	2:164921770_A_G	CHD	36474045
2	164924332	A	G	2:164924332_A_G	CHD	36474045
2	164924573	A	G	2:164924573_A_G	CHD	36474045
2	164927706	A	C	2:164927706_A_C	CHD	36474045
2	164928199	A	G	2:164928199_A_G	CHD	36474045
2	164930382	A	T	2:164930382_A_T	CHD	36474045
2	164934626	T	TTAACA	2:164934626_T_TTAACA	CHD	36474045
2	164934709	A	G	2:164934709_A_G	CHD	36474045
2	164936215	T	C	2:164936215_C_T	CHD	36474045
2	164940271	T	C	2:164940271_C_T	CHD	36474045
2	164940497	T	C	2:164940497_C_T	CHD	36474045
2	164941580	A	C	2:164941580_A_C	CHD	36474045
2	164945044	C	G	2:164945044_C_G	CHD	36474045
2	164954174	A	T	2:164954174_A_T	CHD	36474045
2	164955470	C	G	2:164955470_C_G	CHD	36474045
2	164957251	A	G	2:164957251_A_G	CHD	36474045
2	164962632	T	C	2:164962632_C_T	CHD	36474045
2	164965154	C	G	2:164965154_C_G	CHD	36474045
2	164966590	T	C	2:164966590_C_T	CHD	36474045
2	164967926	T	C	2:164967926_C_T	CHD	36474045
2	164973647	A	T	2:164973647_A_T	CHD	36474045
2	164976416	T	C	2:164976416_C_T	CHD	36474045
2	164977325	T	C	2:164977325_C_T	CHD	36474045
2	164981901	C	G	2:164981901_C_G	CHD	36474045
2	164982321	T	TA	2:164982321_T_TA	CHD	36474045
2	164983044	A	T	2:164983044_A_T	CHD	36474045
2	164987750	A	G	2:164987750_A_G	CHD	36474045
2	164989579	A	C	2:164989579_A_C	CHD	36474045
2	164990677	T	G	2:164990677_G_T	CHD	36474045
2	164991793	CA	C	2:164991793_C_CA	CHD	36474045
2	164995493	C	G	2:164995493_C_G	CHD	36474045
2	164996790	A	C	2:164996790_A_C	CHD	36474045
2	164996791	T	C	2:164996791_C_T	CHD	36474045
2	164997339	T	C	2:164997339_C_T	CHD	36474045
2	164999122	A	C	2:164999122_A_C	CHD	36474045
2	165000789	T	C	2:165000789_C_T	CHD	36474045
2	165001138	A	G	2:165001138_A_G	CHD	36474045
2	165001188	A	G	2:165001188_A_G	CHD	36474045
2	165001238	A	G	2:165001238_A_G	CHD	36474045
2	165001349	C	G	2:165001349_C_G	CHD	36474045
2	165002800	T	C	2:165002800_C_T	CHD	36474045
2	165003418	T	G	2:165003418_G_T	CHD	36474045
2	165004107	T	C	2:165004107_C_T	CHD	36474045
2	165004375	A	C	2:165004375_A_C	CHD	36474045
2	165004476	T	G	2:165004476_G_T	CHD	36474045
2	165005044	T	C	2:165005044_C_T	CHD	36474045
2	165005268	T	C	2:165005268_C_T	CHD	36474045
2	165005489	T	G	2:165005489_G_T	CHD	36474045
2	165006040	C	G	2:165006040_C_G	CHD	36474045
2	165007487	C	G	2:165007487_C_G	CHD	36474045
2	165007793	A	C	2:165007793_A_C	CHD	36474045
2	165008566	A	G	2:165008566_A_G	CHD	36474045
2	165008631	T	C	2:165008631_C_T	CHD	36474045
2	165008829	A	G	2:165008829_A_G	CHD	36474045
2	165009070	A	G	2:165009070_A_G	CHD	36474045
2	165009156	A	G	2:165009156_A_G	CHD	36474045
2	165009221	T	C	2:165009221_C_T	CHD	36474045
2	165009688	A	G	2:165009688_A_G	CHD	36474045
2	203050678	T	C	2:203050678_C_T	CHD	36474045
2	203123918	A	G	2:203123918_A_G	CHD	36474045
2	203131937	A	G	2:203131937_A_G	CHD	36474045
2	203243342	C	G	2:203243342_C_G	CHD	36474045
2	203320423	A	G	2:203320423_A_G	CHD	36474045
2	203337895	A	G	2:203337895_A_G	CHD	36474045
2	203344932	T	C	2:203344932_C_T	CHD	36474045
2	203379805	C	G	2:203379805_C_G	CHD	36474045
2	203381890	T	C	2:203381890_C_T	CHD	36474045
2	203517587	A	G	2:203517587_A_G	CHD	36474045
2	203554324	A	C	2:203554324_A_C	CHD	36474045
2	203563940	A	C	2:203563940_A_C	CHD	36474045
2	203591540	A	G	2:203591540_A_G	CHD	36474045
2	203592529	A	C	2:203592529_A_C	CHD	36474045
2	203639395	T	C	2:203639395_C_T	CHD	36474045
2	203639501	A	G	2:203639501_A_G	CHD	36474045
2	203639839	T	C	2:203639839_C_T	CHD	36474045
2	203639846	A	T	2:203639846_A_T	CHD	36474045
2	203640713	T	C	2:203640713_C_T	CHD	36474045
2	203642155	A	G	2:203642155_A_G	CHD	36474045
2	203642244	T	G	2:203642244_G_T	CHD	36474045
2	203644529	T	TG	2:203644529_T_TG	CHD	36474045
2	203644537	T	G	2:203644537_G_T	CHD	36474045
2	203646934	C	G	2:203646934_C_G	CHD	36474045
2	203647276	T	C	2:203647276_C_T	CHD	36474045
2	203647598	A	C	2:203647598_A_C	CHD	36474045
2	203647646	A	G	2:203647646_A_G	CHD	36474045
2	203649341	A	G	2:203649341_A_G	CHD	36474045
2	203649501	C	G	2:203649501_C_G	CHD	36474045
2	203650267	T	C	2:203650267_C_T	CHD	36474045
2	203650410	A	G	2:203650410_A_G	CHD	36474045
2	203650998	A	G	2:203650998_A_G	CHD	36474045
2	203651201	A	G	2:203651201_A_G	CHD	36474045
2	203652838	T	C	2:203652838_C_T	CHD	36474045
2	203654540	A	G	2:203654540_A_G	CHD	36474045
2	203655123	CTAT	C	2:203655123_C_CTAT	CHD	36474045
2	203656554	A	G	2:203656554_A_G	CHD	36474045
2	203656846	A	C	2:203656846_A_C	CHD	36474045
2	203659046	T	G	2:203659046_G_T	CHD	36474045
2	203661048	A	T	2:203661048_A_T	CHD	36474045
2	203662197	A	G	2:203662197_A_G	CHD	36474045
2	203662888	A	C	2:203662888_A_C	CHD	36474045
2	203663498	A	G	2:203663498_A_G	CHD	36474045
2	203663975	T	C	2:203663975_C_T	CHD	36474045
2	203664625	A	G	2:203664625_A_G	CHD	36474045
2	203664929	C	G	2:203664929_C_G	CHD	36474045
2	203666319	T	G	2:203666319_G_T	CHD	36474045
2	203667526	T	G	2:203667526_G_T	CHD	36474045
2	203670122	T	C	2:203670122_C_T	CHD	36474045
2	203671423	T	G	2:203671423_G_T	CHD	36474045
2	203672406	T	C	2:203672406_C_T	CHD	36474045
2	203673072	A	C	2:203673072_A_C	CHD	36474045
2	203673073	A	G	2:203673073_A_G	CHD	36474045
2	203673563	A	T	2:203673563_A_T	CHD	36474045
2	203674288	A	G	2:203674288_A_G	CHD	36474045
2	203676105	T	C	2:203676105_C_T	CHD	36474045
2	203678658	A	T	2:203678658_A_T	CHD	36474045
2	203679183	T	C	2:203679183_C_T	CHD	36474045
2	203679306	T	C	2:203679306_C_T	CHD	36474045
2	203680954	T	C	2:203680954_C_T	CHD	36474045
2	203682304	C	G	2:203682304_C_G	CHD	36474045
2	203683990	A	G	2:203683990_A_G	CHD	36474045
2	203685119	A	G	2:203685119_A_G	CHD	36474045
2	203685728	T	C	2:203685728_C_T	CHD	36474045
2	203686234	G	GTTTCC	2:203686234_G_GTTTCC	CHD	36474045
2	203688300	A	T	2:203688300_A_T	CHD	36474045
2	203688306	T	C	2:203688306_C_T	CHD	36474045
2	203689914	A	G	2:203689914_A_G	CHD	36474045
2	203690047	T	G	2:203690047_G_T	CHD	36474045
2	203692760	A	G	2:203692760_A_G	CHD	36474045
2	203693277	A	G	2:203693277_A_G	CHD	36474045
2	203693914	A	C	2:203693914_A_C	CHD	36474045
2	203694107	A	C	2:203694107_A_C	CHD	36474045
2	203695265	A	T	2:203695265_A_T	CHD	36474045
2	203695826	C	G	2:203695826_C_G	CHD	36474045
2	203697092	A	C	2:203697092_A_C	CHD	36474045
2	203697278	T	C	2:203697278_C_T	CHD	36474045
2	203697790	A	G	2:203697790_A_G	CHD	36474045
2	203697807	G	GA	2:203697807_G_GA	CHD	36474045
2	203698300	T	C	2:203698300_C_T	CHD	36474045
2	203698470	A	G	2:203698470_A_G	CHD	36474045
2	203698737	T	C	2:203698737_C_T	CHD	36474045
2	203699379	T	C	2:203699379_C_T	CHD	36474045
2	203699987	A	G	2:203699987_A_G	CHD	36474045
2	203700870	T	C	2:203700870_C_T	CHD	36474045
2	203701004	T	G	2:203701004_G_T	CHD	36474045
2	203705787	C	G	2:203705787_C_G	CHD	36474045
2	203706433	T	C	2:203706433_C_T	CHD	36474045
2	203707752	A	G	2:203707752_A_G	CHD	36474045
2	203707878	A	G	2:203707878_A_G	CHD	36474045
2	203708307	A	G	2:203708307_A_G	CHD	36474045
2	203709776	C	G	2:203709776_C_G	CHD	36474045
2	203709997	C	G	2:203709997_C_G	CHD	36474045
2	203710349	T	TA	2:203710349_T_TA	CHD	36474045
2	203710979	CTTTT	C	2:203710979_C_CTTTT	CHD	36474045
2	203711581	A	T	2:203711581_A_T	CHD	36474045
2	203713280	A	C	2:203713280_A_C	CHD	36474045
2	203714973	C	G	2:203714973_C_G	CHD	36474045
2	203715419	T	C	2:203715419_C_T	CHD	36474045
2	203715514	T	C	2:203715514_C_T	CHD	36474045
2	203715914	A	G	2:203715914_A_G	CHD	36474045
2	203716804	C	G	2:203716804_C_G	CHD	36474045
2	203716823	T	G	2:203716823_G_T	CHD	36474045
2	203717310	A	G	2:203717310_A_G	CHD	36474045
2	203718077	CA	C	2:203718077_C_CA	CHD	36474045
2	203718682	T	C	2:203718682_C_T	CHD	36474045
2	203718869	A	G	2:203718869_A_G	CHD	36474045
2	203719028	A	G	2:203719028_A_G	CHD	36474045
2	203720745	A	G	2:203720745_A_G	CHD	36474045
2	203720774	T	C	2:203720774_C_T	CHD	36474045
2	203720798	G	GA	2:203720798_G_GA	CHD	36474045
2	203721314	T	C	2:203721314_C_T	CHD	36474045
2	203721733	A	T	2:203721733_A_T	CHD	36474045
2	203723169	A	G	2:203723169_A_G	CHD	36474045
2	203723500	C	G	2:203723500_C_G	CHD	36474045
2	203723989	A	T	2:203723989_A_T	CHD	36474045
2	203724495	A	T	2:203724495_A_T	CHD	36474045
2	203725677	A	G	2:203725677_A_G	CHD	36474045
2	203725678	A	C	2:203725678_A_C	CHD	36474045
2	203725835	T	C	2:203725835_C_T	CHD	36474045
2	203725983	T	C	2:203725983_C_T	CHD	36474045
2	203726501	C	G	2:203726501_C_G	CHD	36474045
2	203726502	A	G	2:203726502_A_G	CHD	36474045
2	203726994	A	AC	2:203726994_A_AC	CHD	36474045
2	203728447	A	G	2:203728447_A_G	CHD	36474045
2	203728984	T	C	2:203728984_C_T	CHD	36474045
2	203729177	C	G	2:203729177_C_G	CHD	36474045
2	203729763	A	G	2:203729763_A_G	CHD	36474045
2	203733989	A	G	2:203733989_A_G	CHD	36474045
2	203734365	A	T	2:203734365_A_T	CHD	36474045
2	203734866	A	C	2:203734866_A_C	CHD	36474045
2	203736202	CCG	C	2:203736202_C_CCG	CHD	36474045
2	203736251	C	G	2:203736251_C_G	CHD	36474045
2	203737770	A	G	2:203737770_A_G	CHD	36474045
2	203738664	A	G	2:203738664_A_G	CHD	36474045
2	203739856	C	G	2:203739856_C_G	CHD	36474045
2	203739970	T	G	2:203739970_G_T	CHD	36474045
2	203740010	T	C	2:203740010_C_T	CHD	36474045
2	203740270	A	C	2:203740270_A_C	CHD	36474045
2	203740672	T	G	2:203740672_G_T	CHD	36474045
2	203740798	T	C	2:203740798_C_T	CHD	36474045
2	203740861	T	C	2:203740861_C_T	CHD	36474045
2	203740938	C	G	2:203740938_C_G	CHD	36474045
2	203741362	A	T	2:203741362_A_T	CHD	36474045
2	203741992	G	GGAAAA	2:203741992_G_GGAAAA	CHD	36474045
2	203743439	T	TC	2:203743439_T_TC	CHD	36474045
2	203744445	A	G	2:203744445_A_G	CHD	36474045
2	203744454	T	C	2:203744454_C_T	CHD	36474045
2	203744610	A	G	2:203744610_A_G	CHD	36474045
2	203745327	T	C	2:203745327_C_T	CHD	36474045
2	203745885	T	C	2:203745885_C_T	CHD	36474045
2	203746816	A	G	2:203746816_A_G	CHD	36474045
2	203747522	A	G	2:203747522_A_G	CHD	36474045
2	203748776	T	C	2:203748776_C_T	CHD	36474045
2	203749439	T	C	2:203749439_C_T	CHD	36474045
2	203750272	T	C	2:203750272_C_T	CHD	36474045
2	203751850	A	G	2:203751850_A_G	CHD	36474045
2	203751932	C	G	2:203751932_C_G	CHD	36474045
2	203751981	A	G	2:203751981_A_G	CHD	36474045
2	203752018	A	G	2:203752018_A_G	CHD	36474045
2	203753016	A	G	2:203753016_A_G	CHD	36474045
2	203753072	T	C	2:203753072_C_T	CHD	36474045
2	203755743	A	G	2:203755743_A_G	CHD	36474045
2	203756677	A	G	2:203756677_A_G	CHD	36474045
2	203757916	A	G	2:203757916_A_G	CHD	36474045
2	203758396	T	C	2:203758396_C_T	CHD	36474045
2	203758521	A	C	2:203758521_A_C	CHD	36474045
2	203758551	T	C	2:203758551_C_T	CHD	36474045
2	203761156	T	TA	2:203761156_T_TA	CHD	36474045
2	203761476	C	G	2:203761476_C_G	CHD	36474045
2	203761677	A	G	2:203761677_A_G	CHD	36474045
2	203763076	T	G	2:203763076_G_T	CHD	36474045
2	203764809	A	T	2:203764809_A_T	CHD	36474045
2	203765756	T	C	2:203765756_C_T	CHD	36474045
2	203766367	T	C	2:203766367_C_T	CHD	36474045
2	203766563	T	C	2:203766563_C_T	CHD	36474045
2	203768786	A	G	2:203768786_A_G	CHD	36474045
2	203769112	T	C	2:203769112_C_T	CHD	36474045
2	203769803	T	C	2:203769803_C_T	CHD	36474045
2	203771260	A	G	2:203771260_A_G	CHD	36474045
2	203771652	C	G	2:203771652_C_G	CHD	36474045
2	203772984	T	C	2:203772984_C_T	CHD	36474045
2	203773237	A	G	2:203773237_A_G	CHD	36474045
2	203773686	A	G	2:203773686_A_G	CHD	36474045
2	203774734	C	G	2:203774734_C_G	CHD	36474045
2	203774748	A	G	2:203774748_A_G	CHD	36474045
2	203775475	A	G	2:203775475_A_G	CHD	36474045
2	203775712	A	G	2:203775712_A_G	CHD	36474045
2	203777226	T	C	2:203777226_C_T	CHD	36474045
2	203777903	A	G	2:203777903_A_G	CHD	36474045
2	203778200	A	T	2:203778200_A_T	CHD	36474045
2	203780479	T	C	2:203780479_C_T	CHD	36474045
2	203780515	A	G	2:203780515_A_G	CHD	36474045
2	203780885	T	TTTTA	2:203780885_T_TTTTA	CHD	36474045
2	203781741	A	G	2:203781741_A_G	CHD	36474045
2	203783009	T	C	2:203783009_C_T	CHD	36474045
2	203783484	A	G	2:203783484_A_G	CHD	36474045
2	203784202	A	G	2:203784202_A_G	CHD	36474045
2	203786812	A	G	2:203786812_A_G	CHD	36474045
2	203787120	A	G	2:203787120_A_G	CHD	36474045
2	203787405	A	G	2:203787405_A_G	CHD	36474045
2	203788950	T	C	2:203788950_C_T	CHD	36474045
2	203789679	T	C	2:203789679_C_T	CHD	36474045
2	203790889	T	C	2:203790889_C_T	CHD	36474045
2	203791333	A	G	2:203791333_A_G	CHD	36474045
2	203791912	A	G	2:203791912_A_G	CHD	36474045
2	203792046	CTTTT	C	2:203792046_C_CTTTT	CHD	36474045
2	203792628	A	G	2:203792628_A_G	CHD	36474045
2	203793743	A	AC	2:203793743_A_AC	CHD	36474045
2	203794262	T	C	2:203794262_C_T	CHD	36474045
2	203794439	A	G	2:203794439_A_G	CHD	36474045
2	203795717	A	G	2:203795717_A_G	CHD	36474045
2	203795762	A	G	2:203795762_A_G	CHD	36474045
2	203795987	T	G	2:203795987_G_T	CHD	36474045
2	203796814	C	G	2:203796814_C_G	CHD	36474045
2	203798318	T	C	2:203798318_C_T	CHD	36474045
2	203798365	T	TC	2:203798365_T_TC	CHD	36474045
2	203798585	T	C	2:203798585_C_T	CHD	36474045
2	203801226	T	G	2:203801226_G_T	CHD	36474045
2	203804289	T	C	2:203804289_C_T	CHD	36474045
2	203805552	A	G	2:203805552_A_G	CHD	36474045
2	203805929	C	G	2:203805929_C_G	CHD	36474045
2	203806437	G	GTTAATTTT	2:203806437_G_GTTAATTTT	CHD	36474045
2	203806724	T	C	2:203806724_C_T	CHD	36474045
2	203807083	A	T	2:203807083_A_T	CHD	36474045
2	203808532	A	G	2:203808532_A_G	CHD	36474045
2	203808835	A	G	2:203808835_A_G	CHD	36474045
2	203811628	A	G	2:203811628_A_G	CHD	36474045
2	203811902	A	T	2:203811902_A_T	CHD	36474045
2	203811912	A	C	2:203811912_A_C	CHD	36474045
2	203814209	CT	C	2:203814209_C_CT	CHD	36474045
2	203814694	A	T	2:203814694_A_T	CHD	36474045
2	203815740	A	T	2:203815740_A_T	CHD	36474045
2	203816494	A	G	2:203816494_A_G	CHD	36474045
2	203818299	A	T	2:203818299_A_T	CHD	36474045
2	203819471	A	G	2:203819471_A_G	CHD	36474045
2	203820275	T	C	2:203820275_C_T	CHD	36474045
2	203820923	T	C	2:203820923_C_T	CHD	36474045
2	203821793	T	C	2:203821793_C_T	CHD	36474045
2	203822891	C	G	2:203822891_C_G	CHD	36474045
2	203823400	T	C	2:203823400_C_T	CHD	36474045
2	203823707	CTT	C	2:203823707_C_CTT	CHD	36474045
2	203825106	A	G	2:203825106_A_G	CHD	36474045
2	203825489	T	C	2:203825489_C_T	CHD	36474045
2	203825502	T	C	2:203825502_C_T	CHD	36474045
2	203826396	A	G	2:203826396_A_G	CHD	36474045
2	203827432	A	G	2:203827432_A_G	CHD	36474045
2	203827480	T	C	2:203827480_C_T	CHD	36474045
2	203827675	C	G	2:203827675_C_G	CHD	36474045
2	203827690	T	TA	2:203827690_T_TA	CHD	36474045
2	203828192	A	G	2:203828192_A_G	CHD	36474045
2	203828797	T	TATAA	2:203828797_T_TATAA	CHD	36474045
2	203829225	A	C	2:203829225_A_C	CHD	36474045
2	203829284	A	G	2:203829284_A_G	CHD	36474045
2	203829582	T	TTA	2:203829582_T_TTA	CHD	36474045
2	203830228	T	C	2:203830228_C_T	CHD	36474045
2	203830851	A	G	2:203830851_A_G	CHD	36474045
2	203831212	A	T	2:203831212_A_T	CHD	36474045
2	203831252	A	T	2:203831252_A_T	CHD	36474045
2	203832120	A	G	2:203832120_A_G	CHD	36474045
2	203832867	T	C	2:203832867_C_T	CHD	36474045
2	203833018	A	G	2:203833018_A_G	CHD	36474045
2	203833877	A	G	2:203833877_A_G	CHD	36474045
2	203835177	A	C	2:203835177_A_C	CHD	36474045
2	203836507	C	G	2:203836507_C_G	CHD	36474045
2	203837573	T	G	2:203837573_G_T	CHD	36474045
2	203838961	T	C	2:203838961_C_T	CHD	36474045
2	203839628	A	T	2:203839628_A_T	CHD	36474045
2	203840565	T	C	2:203840565_C_T	CHD	36474045
2	203840822	A	C	2:203840822_A_C	CHD	36474045
2	203840973	T	G	2:203840973_G_T	CHD	36474045
2	203842661	T	C	2:203842661_C_T	CHD	36474045
2	203843133	T	G	2:203843133_G_T	CHD	36474045
2	203844480	T	C	2:203844480_C_T	CHD	36474045
2	203845340	T	G	2:203845340_G_T	CHD	36474045
2	203845828	A	G	2:203845828_A_G	CHD	36474045
2	203845996	T	C	2:203845996_C_T	CHD	36474045
2	203846817	A	T	2:203846817_A_T	CHD	36474045
2	203847325	C	G	2:203847325_C_G	CHD	36474045
2	203847382	A	G	2:203847382_A_G	CHD	36474045
2	203847417	A	G	2:203847417_A_G	CHD	36474045
2	203848402	A	G	2:203848402_A_G	CHD	36474045
2	203848724	A	G	2:203848724_A_G	CHD	36474045
2	203850011	C	G	2:203850011_C_G	CHD	36474045
2	203851338	CAGTT	C	2:203851338_C_CAGTT	CHD	36474045
2	203851687	CT	C	2:203851687_C_CT	CHD	36474045
2	203855342	T	C	2:203855342_C_T	CHD	36474045
2	203856972	T	G	2:203856972_G_T	CHD	36474045
2	203859038	A	G	2:203859038_A_G	CHD	36474045
2	203859391	T	C	2:203859391_C_T	CHD	36474045
2	203861113	T	G	2:203861113_G_T	CHD	36474045
2	203861347	CTTTTA	C	2:203861347_C_CTTTTA	CHD	36474045
2	203861910	A	G	2:203861910_A_G	CHD	36474045
2	203861954	T	C	2:203861954_C_T	CHD	36474045
2	203862724	A	T	2:203862724_A_T	CHD	36474045
2	203863736	T	C	2:203863736_C_T	CHD	36474045
2	203865515	T	C	2:203865515_C_T	CHD	36474045
2	203865822	T	TGC	2:203865822_T_TGC	CHD	36474045
2	203866336	T	C	2:203866336_C_T	CHD	36474045
2	203866857	A	G	2:203866857_A_G	CHD	36474045
2	203868266	T	C	2:203868266_C_T	CHD	36474045
2	203869616	C	G	2:203869616_C_G	CHD	36474045
2	203869847	T	C	2:203869847_C_T	CHD	36474045
2	203870946	A	C	2:203870946_A_C	CHD	36474045
2	203870951	A	T	2:203870951_A_T	CHD	36474045
2	203873289	A	G	2:203873289_A_G	CHD	36474045
2	203873743	A	G	2:203873743_A_G	CHD	36474045
2	203873912	A	G	2:203873912_A_G	CHD	36474045
2	203874032	A	G	2:203874032_A_G	CHD	36474045
2	203876923	A	T	2:203876923_A_T	CHD	36474045
2	203877233	T	C	2:203877233_C_T	CHD	36474045
2	203877365	CA	C	2:203877365_C_CA	CHD	36474045
2	203880834	A	G	2:203880834_A_G	CHD	36474045
2	203880992	T	C	2:203880992_C_T	CHD	36474045
2	203882593	A	C	2:203882593_A_C	CHD	36474045
2	203883193	C	G	2:203883193_C_G	CHD	36474045
2	203883695	T	C	2:203883695_C_T	CHD	36474045
2	203884308	A	C	2:203884308_A_C	CHD	36474045
2	203884743	A	ATAAT	2:203884743_A_ATAAT	CHD	36474045
2	203888355	CA	C	2:203888355_C_CA	CHD	36474045
2	203892767	T	C	2:203892767_C_T	CHD	36474045
2	203893999	A	C	2:203893999_A_C	CHD	36474045
2	203897946	A	G	2:203897946_A_G	CHD	36474045
2	203899079	A	G	2:203899079_A_G	CHD	36474045
2	203904305	T	C	2:203904305_C_T	CHD	36474045
2	203904306	A	G	2:203904306_A_G	CHD	36474045
2	203905718	A	C	2:203905718_A_C	CHD	36474045
2	203909305	A	G	2:203909305_A_G	CHD	36474045
2	203913552	A	G	2:203913552_A_G	CHD	36474045
2	203913942	T	C	2:203913942_C_T	CHD	36474045
2	203916487	T	G	2:203916487_G_T	CHD	36474045
2	203916490	A	G	2:203916490_A_G	CHD	36474045
2	203921448	A	G	2:203921448_A_G	CHD	36474045
2	203923447	T	C	2:203923447_C_T	CHD	36474045
2	203925360	A	G	2:203925360_A_G	CHD	36474045
2	203926271	A	G	2:203926271_A_G	CHD	36474045
2	203927551	A	G	2:203927551_A_G	CHD	36474045
2	203927587	T	C	2:203927587_C_T	CHD	36474045
2	203931012	A	G	2:203931012_A_G	CHD	36474045
2	203931597	T	C	2:203931597_C_T	CHD	36474045
2	203932176	A	G	2:203932176_A_G	CHD	36474045
2	203933339	A	G	2:203933339_A_G	CHD	36474045
2	203937908	A	T	2:203937908_A_T	CHD	36474045
2	203939640	A	G	2:203939640_A_G	CHD	36474045
2	203941042	A	C	2:203941042_A_C	CHD	36474045
2	203943168	A	G	2:203943168_A_G	CHD	36474045
2	203944028	A	G	2:203944028_A_G	CHD	36474045
2	203949956	T	C	2:203949956_C_T	CHD	36474045
2	203951550	C	G	2:203951550_C_G	CHD	36474045
2	203951846	T	C	2:203951846_C_T	CHD	36474045
2	203952059	C	G	2:203952059_C_G	CHD	36474045
2	203955273	T	C	2:203955273_C_T	CHD	36474045
2	203962030	A	G	2:203962030_A_G	CHD	36474045
2	203962146	T	C	2:203962146_C_T	CHD	36474045
2	203964137	T	C	2:203964137_C_T	CHD	36474045
2	203967197	A	G	2:203967197_A_G	CHD	36474045
2	203968480	T	C	2:203968480_C_T	CHD	36474045
2	203968973	T	C	2:203968973_C_T	CHD	36474045
2	203969504	A	G	2:203969504_A_G	CHD	36474045
2	203970283	A	G	2:203970283_A_G	CHD	36474045
2	203975534	T	G	2:203975534_G_T	CHD	36474045
2	203975958	T	G	2:203975958_G_T	CHD	36474045
2	203979578	G	GTT	2:203979578_G_GTT	CHD	36474045
2	203980033	A	G	2:203980033_A_G	CHD	36474045
2	203983940	A	C	2:203983940_A_C	CHD	36474045
2	203984117	T	C	2:203984117_C_T	CHD	36474045
2	203987554	T	C	2:203987554_C_T	CHD	36474045
2	203987806	C	G	2:203987806_C_G	CHD	36474045
2	203988065	CT	C	2:203988065_C_CT	CHD	36474045
2	203990423	A	C	2:203990423_A_C	CHD	36474045
2	203990789	T	G	2:203990789_G_T	CHD	36474045
2	203991936	T	G	2:203991936_G_T	CHD	36474045
2	203993512	A	G	2:203993512_A_G	CHD	36474045
2	203994814	A	G	2:203994814_A_G	CHD	36474045
2	203995405	A	G	2:203995405_A_G	CHD	36474045
2	203998336	C	G	2:203998336_C_G	CHD	36474045
2	204005072	A	G	2:204005072_A_G	CHD	36474045
2	204006637	T	G	2:204006637_G_T	CHD	36474045
2	204009057	T	G	2:204009057_G_T	CHD	36474045
2	204012790	A	G	2:204012790_A_G	CHD	36474045
2	204015972	T	C	2:204015972_C_T	CHD	36474045
2	204017937	T	C	2:204017937_C_T	CHD	36474045
2	204019762	A	G	2:204019762_A_G	CHD	36474045
2	204027701	A	G	2:204027701_A_G	CHD	36474045
2	204031137	A	G	2:204031137_A_G	CHD	36474045
2	204036357	T	G	2:204036357_G_T	CHD	36474045
2	204037047	A	G	2:204037047_A_G	CHD	36474045
2	204040296	T	G	2:204040296_G_T	CHD	36474045
2	204041098	A	C	2:204041098_A_C	CHD	36474045
2	204044049	A	G	2:204044049_A_G	CHD	36474045
2	204046526	A	G	2:204046526_A_G	CHD	36474045
2	204048840	A	G	2:204048840_A_G	CHD	36474045
2	204050474	T	G	2:204050474_G_T	CHD	36474045
2	204053742	A	G	2:204053742_A_G	CHD	36474045
2	204054141	T	C	2:204054141_C_T	CHD	36474045
2	204056678	T	C	2:204056678_C_T	CHD	36474045
2	204062329	T	C	2:204062329_C_T	CHD	36474045
2	204062728	A	T	2:204062728_A_T	CHD	36474045
2	204064839	T	C	2:204064839_C_T	CHD	36474045
2	204070956	A	G	2:204070956_A_G	CHD	36474045
2	204071990	C	G	2:204071990_C_G	CHD	36474045
2	204077329	CA	C	2:204077329_C_CA	CHD	36474045
2	204079313	T	C	2:204079313_C_T	CHD	36474045
2	204081675	T	C	2:204081675_C_T	CHD	36474045
2	204085635	T	C	2:204085635_C_T	CHD	36474045
2	204086859	A	G	2:204086859_A_G	CHD	36474045
2	204088522	A	G	2:204088522_A_G	CHD	36474045
2	204091477	G	GT	2:204091477_G_GT	CHD	36474045
2	204093040	A	C	2:204093040_A_C	CHD	36474045
2	204093755	T	C	2:204093755_C_T	CHD	36474045
2	204094581	A	G	2:204094581_A_G	CHD	36474045
2	204094965	A	G	2:204094965_A_G	CHD	36474045
2	204099222	A	G	2:204099222_A_G	CHD	36474045
2	204101157	T	C	2:204101157_C_T	CHD	36474045
2	204105403	T	C	2:204105403_C_T	CHD	36474045
2	204106164	A	G	2:204106164_A_G	CHD	36474045
2	204107025	A	G	2:204107025_A_G	CHD	36474045
2	204109146	T	C	2:204109146_C_T	CHD	36474045
2	204110748	A	G	2:204110748_A_G	CHD	36474045
2	204115901	A	G	2:204115901_A_G	CHD	36474045
2	204116660	A	T	2:204116660_A_T	CHD	36474045
2	204117167	T	G	2:204117167_G_T	CHD	36474045
2	204118239	T	C	2:204118239_C_T	CHD	36474045
2	204118308	A	G	2:204118308_A_G	CHD	36474045
2	204120959	T	C	2:204120959_C_T	CHD	36474045
2	204121063	C	G	2:204121063_C_G	CHD	36474045
2	204121145	C	G	2:204121145_C_G	CHD	36474045
2	204125268	T	G	2:204125268_G_T	CHD	36474045
2	204125426	T	C	2:204125426_C_T	CHD	36474045
2	204127320	A	AAC	2:204127320_A_AAC	CHD	36474045
2	204129311	A	G	2:204129311_A_G	CHD	36474045
2	204129896	A	G	2:204129896_A_G	CHD	36474045
2	204134282	A	G	2:204134282_A_G	CHD	36474045
2	204135270	A	G	2:204135270_A_G	CHD	36474045
2	204136753	A	G	2:204136753_A_G	CHD	36474045
2	204142528	T	C	2:204142528_C_T	CHD	36474045
2	204143126	T	C	2:204143126_C_T	CHD	36474045
2	204147222	A	C	2:204147222_A_C	CHD	36474045
2	204151503	A	G	2:204151503_A_G	CHD	36474045
2	204152135	T	C	2:204152135_C_T	CHD	36474045
2	204152381	T	G	2:204152381_G_T	CHD	36474045
2	204152533	T	C	2:204152533_C_T	CHD	36474045
2	204154552	T	C	2:204154552_C_T	CHD	36474045
2	204154677	A	T	2:204154677_A_T	CHD	36474045
2	204158375	A	G	2:204158375_A_G	CHD	36474045
2	204159153	A	G	2:204159153_A_G	CHD	36474045
2	204163145	A	G	2:204163145_A_G	CHD	36474045
2	204165553	A	G	2:204165553_A_G	CHD	36474045
2	204166282	T	C	2:204166282_C_T	CHD	36474045
2	204167374	A	G	2:204167374_A_G	CHD	36474045
2	204180921	A	G	2:204180921_A_G	CHD	36474045
2	204187951	G	GA	2:204187951_G_GA	CHD	36474045
2	204188321	T	G	2:204188321_G_T	CHD	36474045
2	204189474	A	G	2:204189474_A_G	CHD	36474045
2	204189740	T	C	2:204189740_C_T	CHD	36474045
2	204190907	T	C	2:204190907_C_T	CHD	36474045
2	204196618	T	C	2:204196618_C_T	CHD	36474045
2	204198670	T	C	2:204198670_C_T	CHD	36474045
2	204199600	T	C	2:204199600_C_T	CHD	36474045
2	204201065	A	G	2:204201065_A_G	CHD	36474045
2	204219428	T	TAAG	2:204219428_T_TAAG	CHD	36474045
2	204221766	A	ATTT	2:204221766_A_ATTT	CHD	36474045
2	204226003	T	G	2:204226003_G_T	CHD	36474045
2	204226331	A	G	2:204226331_A_G	CHD	36474045
2	204236984	A	T	2:204236984_A_T	CHD	36474045
2	204241639	A	G	2:204241639_A_G	CHD	36474045
2	204242897	A	T	2:204242897_A_T	CHD	36474045
2	204242981	A	G	2:204242981_A_G	CHD	36474045
2	204243036	T	G	2:204243036_G_T	CHD	36474045
2	204243759	A	T	2:204243759_A_T	CHD	36474045
2	204249399	A	G	2:204249399_A_G	CHD	36474045
2	204257926	T	C	2:204257926_C_T	CHD	36474045
2	204263036	A	G	2:204263036_A_G	CHD	36474045
2	204268505	T	C	2:204268505_C_T	CHD	36474045
2	204271511	T	C	2:204271511_C_T	CHD	36474045
2	204272090	T	C	2:204272090_C_T	CHD	36474045
2	204276327	T	C	2:204276327_C_T	CHD	36474045
2	204278620	CCAG	C	2:204278620_C_CCAG	CHD	36474045
2	204278708	A	T	2:204278708_A_T	CHD	36474045
2	204281120	A	G	2:204281120_A_G	CHD	36474045
2	204285774	A	G	2:204285774_A_G	CHD	36474045
2	204290037	T	C	2:204290037_C_T	CHD	36474045
2	204292517	T	C	2:204292517_C_T	CHD	36474045
2	204294412	A	G	2:204294412_A_G	CHD	36474045
2	204298556	A	AT	2:204298556_A_AT	CHD	36474045
2	204301296	A	G	2:204301296_A_G	CHD	36474045
2	204301750	G	GAC	2:204301750_G_GAC	CHD	36474045
2	204304214	A	G	2:204304214_A_G	CHD	36474045
2	204305093	T	C	2:204305093_C_T	CHD	36474045
2	204306356	A	G	2:204306356_A_G	CHD	36474045
2	204306452	T	C	2:204306452_C_T	CHD	36474045
2	204309325	A	G	2:204309325_A_G	CHD	36474045
2	204315394	A	G	2:204315394_A_G	CHD	36474045
2	204315618	T	G	2:204315618_G_T	CHD	36474045
2	204316532	T	C	2:204316532_C_T	CHD	36474045
2	204317553	T	C	2:204317553_C_T	CHD	36474045
2	204319839	C	G	2:204319839_C_G	CHD	36474045
2	204322298	T	C	2:204322298_C_T	CHD	36474045
2	204322982	T	C	2:204322982_C_T	CHD	36474045
2	204324094	A	C	2:204324094_A_C	CHD	36474045
2	204327211	T	C	2:204327211_C_T	CHD	36474045
2	204327639	T	C	2:204327639_C_T	CHD	36474045
2	204352252	T	C	2:204352252_C_T	CHD	36474045
2	204353126	A	G	2:204353126_A_G	CHD	36474045
2	204353217	T	C	2:204353217_C_T	CHD	36474045
2	204355523	T	C	2:204355523_C_T	CHD	36474045
2	204355822	A	G	2:204355822_A_G	CHD	36474045
2	204356293	A	G	2:204356293_A_G	CHD	36474045
2	204359425	A	G	2:204359425_A_G	CHD	36474045
2	204360201	A	G	2:204360201_A_G	CHD	36474045
2	204364150	A	C	2:204364150_A_C	CHD	36474045
2	204364721	T	C	2:204364721_C_T	CHD	36474045
2	204366453	A	G	2:204366453_A_G	CHD	36474045
2	204366581	C	G	2:204366581_C_G	CHD	36474045
2	204367311	A	G	2:204367311_A_G	CHD	36474045
2	204369324	T	C	2:204369324_C_T	CHD	36474045
2	204370203	A	G	2:204370203_A_G	CHD	36474045
2	204371468	T	G	2:204371468_G_T	CHD	36474045
2	204371469	A	C	2:204371469_A_C	CHD	36474045
2	204371484	T	G	2:204371484_G_T	CHD	36474045
2	204372337	A	C	2:204372337_A_C	CHD	36474045
2	204374764	A	C	2:204374764_A_C	CHD	36474045
2	204377871	C	G	2:204377871_C_G	CHD	36474045
2	204384361	T	C	2:204384361_C_T	CHD	36474045
2	204385122	A	G	2:204385122_A_G	CHD	36474045
2	204387482	A	G	2:204387482_A_G	CHD	36474045
2	204394236	T	C	2:204394236_C_T	CHD	36474045
2	204402793	A	G	2:204402793_A_G	CHD	36474045
2	204403662	T	C	2:204403662_C_T	CHD	36474045
2	204406726	A	G	2:204406726_A_G	CHD	36474045
2	204424666	A	G	2:204424666_A_G	CHD	36474045
2	204427340	A	G	2:204427340_A_G	CHD	36474045
2	204435946	T	C	2:204435946_C_T	CHD	36474045
2	204436759	A	G	2:204436759_A_G	CHD	36474045
2	204436993	A	G	2:204436993_A_G	CHD	36474045
2	204442633	A	G	2:204442633_A_G	CHD	36474045
2	204460380	T	G	2:204460380_G_T	CHD	36474045
2	204478776	A	G	2:204478776_A_G	CHD	36474045
2	204519031	T	C	2:204519031_C_T	CHD	36474045
2	216287093	A	G	2:216287093_A_G	CHD	36474045
2	216287497	A	G	2:216287497_A_G	CHD	36474045
2	216287796	C	G	2:216287796_C_G	CHD	36474045
2	216288841	T	C	2:216288841_C_T	CHD	36474045
2	216291359	T	C	2:216291359_C_T	CHD	36474045
2	216291840	T	C	2:216291840_C_T	CHD	36474045
2	216292331	A	G	2:216292331_A_G	CHD	36474045
2	216294957	C	G	2:216294957_C_G	CHD	36474045
2	216295014	A	G	2:216295014_A_G	CHD	36474045
2	216295312	A	T	2:216295312_A_T	CHD	36474045
2	216296257	C	G	2:216296257_C_G	CHD	36474045
2	216297796	C	G	2:216297796_C_G	CHD	36474045
2	216299629	C	G	2:216299629_C_G	CHD	36474045
2	216300185	T	C	2:216300185_C_T	CHD	36474045
2	216300482	A	T	2:216300482_A_T	CHD	36474045
2	216300905	A	ACCCG	2:216300905_A_ACCCG	CHD	36474045
2	216303005	T	C	2:216303005_C_T	CHD	36474045
2	216303053	A	G	2:216303053_A_G	CHD	36474045
2	216304384	T	C	2:216304384_C_T	CHD	36474045
2	216305834	A	G	2:216305834_A_G	CHD	36474045
2	216306635	T	C	2:216306635_C_T	CHD	36474045
2	216307134	A	G	2:216307134_A_G	CHD	36474045
2	216308148	T	C	2:216308148_C_T	CHD	36474045
2	216316487	T	C	2:216316487_C_T	CHD	36474045
2	218667372	T	C	2:218667372_C_T	CHD	36474045
2	218667836	A	G	2:218667836_A_G	CHD	36474045
2	218668732	T	C	2:218668732_C_T	CHD	36474045
2	218670771	T	C	2:218670771_C_T	CHD	36474045
2	218670945	T	G	2:218670945_G_T	CHD	36474045
2	218673147	T	C	2:218673147_C_T	CHD	36474045
2	218673765	T	C	2:218673765_C_T	CHD	36474045
2	218673804	A	T	2:218673804_A_T	CHD	36474045
2	218674697	T	C	2:218674697_C_T	CHD	36474045
2	218675144	A	G	2:218675144_A_G	CHD	36474045
2	218675199	A	G	2:218675199_A_G	CHD	36474045
2	218675533	T	C	2:218675533_C_T	CHD	36474045
2	218676704	T	C	2:218676704_C_T	CHD	36474045
2	218676890	T	C	2:218676890_C_T	CHD	36474045
2	218677622	A	G	2:218677622_A_G	CHD	36474045
2	218680529	T	G	2:218680529_G_T	CHD	36474045
2	218680570	A	G	2:218680570_A_G	CHD	36474045
2	218680591	A	G	2:218680591_A_G	CHD	36474045
2	218681575	C	G	2:218681575_C_G	CHD	36474045
2	218682162	C	G	2:218682162_C_G	CHD	36474045
2	218682474	A	G	2:218682474_A_G	CHD	36474045
2	218682771	A	G	2:218682771_A_G	CHD	36474045
2	218683154	A	G	2:218683154_A_G	CHD	36474045
2	218683257	A	G	2:218683257_A_G	CHD	36474045
2	218683907	T	C	2:218683907_C_T	CHD	36474045
2	218688596	T	G	2:218688596_G_T	CHD	36474045
2	218694691	A	G	2:218694691_A_G	CHD	36474045
2	218695102	A	G	2:218695102_A_G	CHD	36474045
2	218733965	A	G	2:218733965_A_G	CHD	36474045
2	227020653	A	G	2:227020653_A_G	CHD	36474045
2	227020853	A	G	2:227020853_A_G	CHD	36474045
2	227022036	T	C	2:227022036_C_T	CHD	36474045
2	227025121	G	GTCAA	2:227025121_G_GTCAA	CHD	36474045
2	227026736	T	C	2:227026736_C_T	CHD	36474045
2	227026864	A	T	2:227026864_A_T	CHD	36474045
2	227036911	T	C	2:227036911_C_T	CHD	36474045
2	227038586	T	C	2:227038586_C_T	CHD	36474045
2	227047414	T	G	2:227047414_G_T	CHD	36474045
2	227047771	T	C	2:227047771_C_T	CHD	36474045
2	227048138	CT	C	2:227048138_C_CT	CHD	36474045
2	227054381	A	G	2:227054381_A_G	CHD	36474045
2	227058625	T	C	2:227058625_C_T	CHD	36474045
2	227062080	A	G	2:227062080_A_G	CHD	36474045
2	227066471	T	C	2:227066471_C_T	CHD	36474045
2	227066574	A	C	2:227066574_A_C	CHD	36474045
2	227068080	A	C	2:227068080_A_C	CHD	36474045
2	227073854	T	C	2:227073854_C_T	CHD	36474045
2	227077377	T	C	2:227077377_C_T	CHD	36474045
2	227083411	A	G	2:227083411_A_G	CHD	36474045
2	227087284	A	G	2:227087284_A_G	CHD	36474045
2	227088577	A	C	2:227088577_A_C	CHD	36474045
2	227091324	A	ATC	2:227091324_A_ATC	CHD	36474045
2	227092150	A	T	2:227092150_A_T	CHD	36474045
2	227092405	A	T	2:227092405_A_T	CHD	36474045
2	227092802	A	G	2:227092802_A_G	CHD	36474045
2	227093585	A	C	2:227093585_A_C	CHD	36474045
2	227093745	T	C	2:227093745_C_T	CHD	36474045
2	227094758	A	G	2:227094758_A_G	CHD	36474045
2	227095159	T	C	2:227095159_C_T	CHD	36474045
2	227095220	A	C	2:227095220_A_C	CHD	36474045
2	227095876	T	G	2:227095876_G_T	CHD	36474045
2	227098186	A	AT	2:227098186_A_AT	CHD	36474045
2	227098387	A	G	2:227098387_A_G	CHD	36474045
2	227099180	T	C	2:227099180_C_T	CHD	36474045
2	227099534	A	G	2:227099534_A_G	CHD	36474045
2	227099854	T	C	2:227099854_C_T	CHD	36474045
2	227099975	T	C	2:227099975_C_T	CHD	36474045
2	227100490	A	G	2:227100490_A_G	CHD	36474045
2	227100579	T	TC	2:227100579_T_TC	CHD	36474045
2	227100698	T	G	2:227100698_G_T	CHD	36474045
2	227101309	T	C	2:227101309_C_T	CHD	36474045
2	227101411	A	G	2:227101411_A_G	CHD	36474045
2	227103717	A	C	2:227103717_A_C	CHD	36474045
2	227104111	T	C	2:227104111_C_T	CHD	36474045
2	227105691	C	G	2:227105691_C_G	CHD	36474045
2	227105752	A	AAGG	2:227105752_A_AAGG	CHD	36474045
2	227105921	T	C	2:227105921_C_T	CHD	36474045
2	227106217	A	G	2:227106217_A_G	CHD	36474045
2	227106361	A	G	2:227106361_A_G	CHD	36474045
2	227107035	A	G	2:227107035_A_G	CHD	36474045
2	227107501	T	C	2:227107501_C_T	CHD	36474045
2	227108200	T	G	2:227108200_G_T	CHD	36474045
2	227108446	T	C	2:227108446_C_T	CHD	36474045
2	227112754	T	C	2:227112754_C_T	CHD	36474045
2	227116365	A	G	2:227116365_A_G	CHD	36474045
2	227117698	C	G	2:227117698_C_G	CHD	36474045
2	227117778	C	G	2:227117778_C_G	CHD	36474045
2	227121918	A	G	2:227121918_A_G	CHD	36474045
2	227122216	T	G	2:227122216_G_T	CHD	36474045
2	227123086	T	C	2:227123086_C_T	CHD	36474045
2	227123439	T	C	2:227123439_C_T	CHD	36474045
2	227123584	A	G	2:227123584_A_G	CHD	36474045
2	227125254	A	G	2:227125254_A_G	CHD	36474045
2	227125416	A	T	2:227125416_A_T	CHD	36474045
2	227127672	A	C	2:227127672_A_C	CHD	36474045
2	227128543	T	G	2:227128543_G_T	CHD	36474045
2	227128899	A	G	2:227128899_A_G	CHD	36474045
2	227128917	A	C	2:227128917_A_C	CHD	36474045
2	227133220	T	C	2:227133220_C_T	CHD	36474045
2	227136020	T	C	2:227136020_C_T	CHD	36474045
2	227136202	A	G	2:227136202_A_G	CHD	36474045
2	227137125	T	C	2:227137125_C_T	CHD	36474045
2	227138947	A	G	2:227138947_A_G	CHD	36474045
2	227140486	A	G	2:227140486_A_G	CHD	36474045
2	227140768	G	GT	2:227140768_G_GT	CHD	36474045
2	227140987	A	G	2:227140987_A_G	CHD	36474045
2	227141248	A	G	2:227141248_A_G	CHD	36474045
2	227141768	A	T	2:227141768_A_T	CHD	36474045
2	227142038	T	C	2:227142038_C_T	CHD	36474045
2	227144372	A	T	2:227144372_A_T	CHD	36474045
2	227144673	A	G	2:227144673_A_G	CHD	36474045
2	227145757	A	G	2:227145757_A_G	CHD	36474045
2	227151596	A	G	2:227151596_A_G	CHD	36474045
2	227154184	A	G	2:227154184_A_G	CHD	36474045
2	227154246	T	C	2:227154246_C_T	CHD	36474045
2	227156059	A	G	2:227156059_A_G	CHD	36474045
2	227156645	C	G	2:227156645_C_G	CHD	36474045
2	227156662	T	C	2:227156662_C_T	CHD	36474045
2	227156730	T	C	2:227156730_C_T	CHD	36474045
2	227157209	A	G	2:227157209_A_G	CHD	36474045
2	227157772	T	TG	2:227157772_T_TG	CHD	36474045
2	227159177	A	G	2:227159177_A_G	CHD	36474045
2	227159867	A	G	2:227159867_A_G	CHD	36474045
2	227162979	A	G	2:227162979_A_G	CHD	36474045
2	227163642	T	C	2:227163642_C_T	CHD	36474045
2	227164027	G	GA	2:227164027_G_GA	CHD	36474045
2	227164437	T	C	2:227164437_C_T	CHD	36474045
2	227164504	C	G	2:227164504_C_G	CHD	36474045
2	227164653	A	G	2:227164653_A_G	CHD	36474045
2	227164994	A	G	2:227164994_A_G	CHD	36474045
2	227171603	T	C	2:227171603_C_T	CHD	36474045
2	227172598	T	C	2:227172598_C_T	CHD	36474045
2	227174461	A	G	2:227174461_A_G	CHD	36474045
2	227176093	A	G	2:227176093_A_G	CHD	36474045
2	227178726	T	C	2:227178726_C_T	CHD	36474045
2	227179630	C	G	2:227179630_C_G	CHD	36474045
2	227179889	T	C	2:227179889_C_T	CHD	36474045
2	227180055	A	G	2:227180055_A_G	CHD	36474045
2	227180619	T	G	2:227180619_G_T	CHD	36474045
2	227181683	T	G	2:227181683_G_T	CHD	36474045
2	227185749	T	C	2:227185749_C_T	CHD	36474045
2	227190317	T	C	2:227190317_C_T	CHD	36474045
2	227192443	T	G	2:227192443_G_T	CHD	36474045
2	227195517	T	C	2:227195517_C_T	CHD	36474045
2	227198983	A	G	2:227198983_A_G	CHD	36474045
2	227199263	T	G	2:227199263_G_T	CHD	36474045
2	230000383	T	C	2:230000383_C_T	CHD	36474045
2	230001327	C	G	2:230001327_C_G	CHD	36474045
2	230001377	T	C	2:230001377_C_T	CHD	36474045
2	230001474	T	C	2:230001474_C_T	CHD	36474045
2	230001744	A	C	2:230001744_A_C	CHD	36474045
2	230002500	A	G	2:230002500_A_G	CHD	36474045
2	230002649	T	C	2:230002649_C_T	CHD	36474045
2	230003106	A	G	2:230003106_A_G	CHD	36474045
2	230003355	T	C	2:230003355_C_T	CHD	36474045
2	230003401	A	G	2:230003401_A_G	CHD	36474045
2	230003421	T	C	2:230003421_C_T	CHD	36474045
2	230004725	A	G	2:230004725_A_G	CHD	36474045
2	230004732	A	G	2:230004732_A_G	CHD	36474045
2	230004821	A	C	2:230004821_A_C	CHD	36474045
2	230004926	A	G	2:230004926_A_G	CHD	36474045
2	230005074	A	G	2:230005074_A_G	CHD	36474045
2	230005350	T	C	2:230005350_C_T	CHD	36474045
2	230005505	A	G	2:230005505_A_G	CHD	36474045
2	230005846	A	G	2:230005846_A_G	CHD	36474045
2	230006197	T	C	2:230006197_C_T	CHD	36474045
2	230006201	C	G	2:230006201_C_G	CHD	36474045
2	230007119	A	G	2:230007119_A_G	CHD	36474045
2	230008524	A	G	2:230008524_A_G	CHD	36474045
2	230009317	T	C	2:230009317_C_T	CHD	36474045
2	230010785	T	C	2:230010785_C_T	CHD	36474045
2	230010831	A	G	2:230010831_A_G	CHD	36474045
2	230012076	A	T	2:230012076_A_T	CHD	36474045
2	230014441	T	C	2:230014441_C_T	CHD	36474045
2	233557043	A	C	2:233557043_A_C	CHD	36474045
2	233557073	T	G	2:233557073_G_T	CHD	36474045
2	233557646	T	C	2:233557646_C_T	CHD	36474045
2	233559615	A	G	2:233559615_A_G	CHD	36474045
2	233560587	A	T	2:233560587_A_T	CHD	36474045
2	233566679	A	G	2:233566679_A_G	CHD	36474045
2	233566848	T	C	2:233566848_C_T	CHD	36474045
2	233567114	A	G	2:233567114_A_G	CHD	36474045
2	233568793	A	G	2:233568793_A_G	CHD	36474045
2	233569935	A	G	2:233569935_A_G	CHD	36474045
2	233571033	A	G	2:233571033_A_G	CHD	36474045
2	233573469	T	G	2:233573469_G_T	CHD	36474045
2	233573629	A	G	2:233573629_A_G	CHD	36474045
2	233573698	C	G	2:233573698_C_G	CHD	36474045
2	233574396	A	G	2:233574396_A_G	CHD	36474045
2	233574812	A	G	2:233574812_A_G	CHD	36474045
2	233576015	A	G	2:233576015_A_G	CHD	36474045
2	233577038	A	G	2:233577038_A_G	CHD	36474045
2	233577330	A	G	2:233577330_A_G	CHD	36474045
2	233578337	T	C	2:233578337_C_T	CHD	36474045
2	233580505	T	C	2:233580505_C_T	CHD	36474045
2	233581803	A	C	2:233581803_A_C	CHD	36474045
2	233582762	T	C	2:233582762_C_T	CHD	36474045
2	233582793	T	G	2:233582793_G_T	CHD	36474045
2	233583050	C	G	2:233583050_C_G	CHD	36474045
2	233584109	T	C	2:233584109_C_T	CHD	36474045
2	233584557	A	T	2:233584557_A_T	CHD	36474045
2	233590007	A	G	2:233590007_A_G	CHD	36474045
2	233590255	T	C	2:233590255_C_T	CHD	36474045
2	233592341	A	C	2:233592341_A_C	CHD	36474045
2	233593660	T	G	2:233593660_G_T	CHD	36474045
2	233594875	A	G	2:233594875_A_G	CHD	36474045
2	233596592	T	TA	2:233596592_T_TA	CHD	36474045
2	233598340	T	C	2:233598340_C_T	CHD	36474045
2	233599904	A	C	2:233599904_A_C	CHD	36474045
2	233600606	A	G	2:233600606_A_G	CHD	36474045
2	233602028	T	C	2:233602028_C_T	CHD	36474045
2	233602293	A	G	2:233602293_A_G	CHD	36474045
2	233604487	A	T	2:233604487_A_T	CHD	36474045
2	233604580	T	C	2:233604580_C_T	CHD	36474045
2	233606580	A	G	2:233606580_A_G	CHD	36474045
2	233606740	T	C	2:233606740_C_T	CHD	36474045
2	233608253	C	G	2:233608253_C_G	CHD	36474045
2	233608901	T	C	2:233608901_C_T	CHD	36474045
2	233612557	T	C	2:233612557_C_T	CHD	36474045
2	233612656	T	C	2:233612656_C_T	CHD	36474045
2	233612845	A	G	2:233612845_A_G	CHD	36474045
2	233612996	A	G	2:233612996_A_G	CHD	36474045
2	233614819	T	C	2:233614819_C_T	CHD	36474045
2	233615345	T	G	2:233615345_G_T	CHD	36474045
2	233617520	T	G	2:233617520_G_T	CHD	36474045
2	233617585	C	G	2:233617585_C_G	CHD	36474045
2	233619131	A	G	2:233619131_A_G	CHD	36474045
2	233621834	A	G	2:233621834_A_G	CHD	36474045
2	233622066	A	G	2:233622066_A_G	CHD	36474045
2	233622485	CG	C	2:233622485_C_CG	CHD	36474045
2	233623111	T	C	2:233623111_C_T	CHD	36474045
2	233623763	A	C	2:233623763_A_C	CHD	36474045
2	233624363	A	G	2:233624363_A_G	CHD	36474045
2	233627012	C	G	2:233627012_C_G	CHD	36474045
2	233629386	A	G	2:233629386_A_G	CHD	36474045
2	233629552	T	C	2:233629552_C_T	CHD	36474045
2	233633460	A	G	2:233633460_A_G	CHD	36474045
2	233633736	A	G	2:233633736_A_G	CHD	36474045
2	233634085	A	G	2:233634085_A_G	CHD	36474045
2	233635388	A	C	2:233635388_A_C	CHD	36474045
2	233635438	A	AT	2:233635438_A_AT	CHD	36474045
2	233639309	T	C	2:233639309_C_T	CHD	36474045
2	233640750	T	C	2:233640750_C_T	CHD	36474045
2	233644223	A	G	2:233644223_A_G	CHD	36474045
2	233645691	A	G	2:233645691_A_G	CHD	36474045
2	233645968	C	G	2:233645968_C_G	CHD	36474045
2	233646505	A	G	2:233646505_A_G	CHD	36474045
2	233648091	A	G	2:233648091_A_G	CHD	36474045
2	233648398	T	TTTTG	2:233648398_T_TTTTG	CHD	36474045
2	233648742	A	G	2:233648742_A_G	CHD	36474045
2	233648754	A	G	2:233648754_A_G	CHD	36474045
2	233649427	A	G	2:233649427_A_G	CHD	36474045
2	233650168	A	G	2:233650168_A_G	CHD	36474045
2	233654381	T	G	2:233654381_G_T	CHD	36474045
2	233654627	A	G	2:233654627_A_G	CHD	36474045
2	233654847	A	G	2:233654847_A_G	CHD	36474045
2	233654914	T	G	2:233654914_G_T	CHD	36474045
2	233656627	A	G	2:233656627_A_G	CHD	36474045
2	233656997	T	G	2:233656997_G_T	CHD	36474045
2	233658309	T	C	2:233658309_C_T	CHD	36474045
2	233664097	A	T	2:233664097_A_T	CHD	36474045
2	233668995	G	GTCTA	2:233668995_G_GTCTA	CHD	36474045
2	233669040	C	G	2:233669040_C_G	CHD	36474045
2	233669553	T	C	2:233669553_C_T	CHD	36474045
2	233670099	A	G	2:233670099_A_G	CHD	36474045
2	233670380	A	C	2:233670380_A_C	CHD	36474045
2	233679644	T	C	2:233679644_C_T	CHD	36474045
2	233700379	A	G	2:233700379_A_G	CHD	36474045
2	233705071	A	G	2:233705071_A_G	CHD	36474045
2	233705702	T	G	2:233705702_G_T	CHD	36474045
2	233706368	T	C	2:233706368_C_T	CHD	36474045
2	233706847	A	G	2:233706847_A_G	CHD	36474045
2	233707226	C	G	2:233707226_C_G	CHD	36474045
2	233707611	T	C	2:233707611_C_T	CHD	36474045
2	233708066	A	G	2:233708066_A_G	CHD	36474045
2	233708806	A	G	2:233708806_A_G	CHD	36474045
2	233710713	C	G	2:233710713_C_G	CHD	36474045
2	233711046	A	G	2:233711046_A_G	CHD	36474045
2	233712049	A	G	2:233712049_A_G	CHD	36474045
2	233712296	A	G	2:233712296_A_G	CHD	36474045
2	233718808	A	G	2:233718808_A_G	CHD	36474045
2	233719516	T	G	2:233719516_G_T	CHD	36474045
2	233720283	T	G	2:233720283_G_T	CHD	36474045
2	233720765	A	C	2:233720765_A_C	CHD	36474045
2	233721455	A	G	2:233721455_A_G	CHD	36474045
2	233724536	A	G	2:233724536_A_G	CHD	36474045
2	233725483	A	C	2:233725483_A_C	CHD	36474045
2	233726154	A	G	2:233726154_A_G	CHD	36474045
2	233726772	T	G	2:233726772_G_T	CHD	36474045
2	233727026	T	G	2:233727026_G_T	CHD	36474045
2	233727071	T	C	2:233727071_C_T	CHD	36474045
3	14852557	CG	C	3:14852557_C_CG	CHD	36474045
3	14855157	A	T	3:14855157_A_T	CHD	36474045
3	14856691	T	C	3:14856691_C_T	CHD	36474045
3	14863636	A	G	3:14863636_A_G	CHD	36474045
3	14865367	A	C	3:14865367_A_C	CHD	36474045
3	14866331	A	T	3:14866331_A_T	CHD	36474045
3	14871766	A	G	3:14871766_A_G	CHD	36474045
3	14877574	A	G	3:14877574_A_G	CHD	36474045
3	14878830	A	C	3:14878830_A_C	CHD	36474045
3	14878843	C	G	3:14878843_C_G	CHD	36474045
3	14881754	T	C	3:14881754_C_T	CHD	36474045
3	14884409	T	C	3:14884409_C_T	CHD	36474045
3	14885911	A	G	3:14885911_A_G	CHD	36474045
3	14886687	A	G	3:14886687_A_G	CHD	36474045
3	14887090	A	G	3:14887090_A_G	CHD	36474045
3	14887182	T	G	3:14887182_G_T	CHD	36474045
3	14890655	T	C	3:14890655_C_T	CHD	36474045
3	14890939	A	G	3:14890939_A_G	CHD	36474045
3	14894121	A	G	3:14894121_A_G	CHD	36474045
3	14894188	A	G	3:14894188_A_G	CHD	36474045
3	14894438	A	C	3:14894438_A_C	CHD	36474045
3	14895723	A	C	3:14895723_A_C	CHD	36474045
3	14896187	A	G	3:14896187_A_G	CHD	36474045
3	14897648	A	G	3:14897648_A_G	CHD	36474045
3	14899394	A	G	3:14899394_A_G	CHD	36474045
3	14900551	T	G	3:14900551_G_T	CHD	36474045
3	14900900	T	C	3:14900900_C_T	CHD	36474045
3	14901525	C	G	3:14901525_C_G	CHD	36474045
3	14902273	A	G	3:14902273_A_G	CHD	36474045
3	14904727	C	G	3:14904727_C_G	CHD	36474045
3	14906734	T	C	3:14906734_C_T	CHD	36474045
3	14907599	T	C	3:14907599_C_T	CHD	36474045
3	14909380	A	G	3:14909380_A_G	CHD	36474045
3	14919646	T	G	3:14919646_G_T	CHD	36474045
3	14920062	A	C	3:14920062_A_C	CHD	36474045
3	14923230	T	C	3:14923230_C_T	CHD	36474045
3	14923396	A	G	3:14923396_A_G	CHD	36474045
3	14925568	A	T	3:14925568_A_T	CHD	36474045
3	14926351	T	C	3:14926351_C_T	CHD	36474045
3	14928077	T	G	3:14928077_G_T	CHD	36474045
3	14934801	A	G	3:14934801_A_G	CHD	36474045
3	14934827	A	G	3:14934827_A_G	CHD	36474045
3	14936738	T	C	3:14936738_C_T	CHD	36474045
3	14938047	A	G	3:14938047_A_G	CHD	36474045
3	14942024	T	C	3:14942024_C_T	CHD	36474045
3	14943965	A	G	3:14943965_A_G	CHD	36474045
3	14947539	T	G	3:14947539_G_T	CHD	36474045
3	14948702	A	C	3:14948702_A_C	CHD	36474045
3	14949899	T	C	3:14949899_C_T	CHD	36474045
3	14953682	C	G	3:14953682_C_G	CHD	36474045
3	46880130	T	C	3:46880130_C_T	CHD	36474045
3	48570686	A	C	3:48570686_A_C	CHD	36474045
3	48579409	A	G	3:48579409_A_G	CHD	36474045
3	48584813	T	C	3:48584813_C_T	CHD	36474045
3	48695834	T	C	3:48695834_C_T	CHD	36474045
3	48708347	T	C	3:48708347_C_T	CHD	36474045
3	48731487	T	G	3:48731487_G_T	CHD	36474045
3	48994943	A	G	3:48994943_A_G	CHD	36474045
3	49009570	C	G	3:49009570_C_G	CHD	36474045
3	49056150	A	C	3:49056150_A_C	CHD	36474045
3	49071401	CAGAGCG	C	3:49071401_C_CAGAGCG	CHD	36474045
3	49083566	A	G	3:49083566_A_G	CHD	36474045
3	49130378	T	C	3:49130378_C_T	CHD	36474045
3	49161660	T	C	3:49161660_C_T	CHD	36474045
3	49162284	T	C	3:49162284_C_T	CHD	36474045
3	49182321	T	TG	3:49182321_T_TG	CHD	36474045
3	49381898	A	G	3:49381898_A_G	CHD	36474045
3	49383779	T	C	3:49383779_C_T	CHD	36474045
3	49385417	A	T	3:49385417_A_T	CHD	36474045
3	49386047	A	G	3:49386047_A_G	CHD	36474045
3	49389842	T	C	3:49389842_C_T	CHD	36474045
3	49390250	A	G	3:49390250_A_G	CHD	36474045
3	49391082	T	C	3:49391082_C_T	CHD	36474045
3	49391240	T	C	3:49391240_C_T	CHD	36474045
3	49394834	A	G	3:49394834_A_G	CHD	36474045
3	49395757	A	G	3:49395757_A_G	CHD	36474045
3	49396360	T	C	3:49396360_C_T	CHD	36474045
3	49399259	A	G	3:49399259_A_G	CHD	36474045
3	49405164	A	G	3:49405164_A_G	CHD	36474045
3	49406080	T	C	3:49406080_C_T	CHD	36474045
3	49407229	A	G	3:49407229_A_G	CHD	36474045
3	49407660	C	G	3:49407660_C_G	CHD	36474045
3	49408974	A	G	3:49408974_A_G	CHD	36474045
3	49409704	A	G	3:49409704_A_G	CHD	36474045
3	49411404	T	C	3:49411404_C_T	CHD	36474045
3	49412559	A	G	3:49412559_A_G	CHD	36474045
3	49414791	T	C	3:49414791_C_T	CHD	36474045
3	49415179	A	C	3:49415179_A_C	CHD	36474045
3	49416825	A	G	3:49416825_A_G	CHD	36474045
3	49417243	A	C	3:49417243_A_C	CHD	36474045
3	49418168	A	C	3:49418168_A_C	CHD	36474045
3	49423274	A	G	3:49423274_A_G	CHD	36474045
3	49423976	A	G	3:49423976_A_G	CHD	36474045
3	49424283	T	C	3:49424283_C_T	CHD	36474045
3	49427319	C	G	3:49427319_C_G	CHD	36474045
3	49429039	T	C	3:49429039_C_T	CHD	36474045
3	49429856	T	C	3:49429856_C_T	CHD	36474045
3	49431647	C	G	3:49431647_C_G	CHD	36474045
3	49431853	A	G	3:49431853_A_G	CHD	36474045
3	49432404	T	C	3:49432404_C_T	CHD	36474045
3	49434654	A	G	3:49434654_A_G	CHD	36474045
3	49437600	C	G	3:49437600_C_G	CHD	36474045
3	49438158	A	G	3:49438158_A_G	CHD	36474045
3	49438221	A	G	3:49438221_A_G	CHD	36474045
3	49440568	A	G	3:49440568_A_G	CHD	36474045
3	49441091	A	G	3:49441091_A_G	CHD	36474045
3	49443372	A	C	3:49443372_A_C	CHD	36474045
3	49448527	T	C	3:49448527_C_T	CHD	36474045
3	49448566	A	C	3:49448566_A_C	CHD	36474045
3	49450449	T	C	3:49450449_C_T	CHD	36474045
3	49450864	A	G	3:49450864_A_G	CHD	36474045
3	49453834	T	C	3:49453834_C_T	CHD	36474045
3	49454112	A	G	3:49454112_A_G	CHD	36474045
3	49454277	A	G	3:49454277_A_G	CHD	36474045
3	49455330	T	C	3:49455330_C_T	CHD	36474045
3	49455986	T	G	3:49455986_G_T	CHD	36474045
3	49458355	C	G	3:49458355_C_G	CHD	36474045
3	49459114	A	C	3:49459114_A_C	CHD	36474045
3	49459252	C	G	3:49459252_C_G	CHD	36474045
3	49459376	T	C	3:49459376_C_T	CHD	36474045
3	49463287	A	G	3:49463287_A_G	CHD	36474045
3	49465162	T	C	3:49465162_C_T	CHD	36474045
3	49465601	T	C	3:49465601_C_T	CHD	36474045
3	49467206	C	G	3:49467206_C_G	CHD	36474045
3	49469217	T	C	3:49469217_C_T	CHD	36474045
3	49470668	A	G	3:49470668_A_G	CHD	36474045
3	49473077	A	G	3:49473077_A_G	CHD	36474045
3	49475155	T	C	3:49475155_C_T	CHD	36474045
3	49477466	A	G	3:49477466_A_G	CHD	36474045
3	49478988	CT	C	3:49478988_C_CT	CHD	36474045
3	49487487	A	C	3:49487487_A_C	CHD	36474045
3	49490149	A	C	3:49490149_A_C	CHD	36474045
3	49491310	C	G	3:49491310_C_G	CHD	36474045
3	49491983	T	G	3:49491983_G_T	CHD	36474045
3	49492481	C	G	3:49492481_C_G	CHD	36474045
3	49493151	T	G	3:49493151_G_T	CHD	36474045
3	49496059	A	G	3:49496059_A_G	CHD	36474045
3	49502243	T	C	3:49502243_C_T	CHD	36474045
3	49502779	A	G	3:49502779_A_G	CHD	36474045
3	49512588	A	G	3:49512588_A_G	CHD	36474045
3	49513910	A	G	3:49513910_A_G	CHD	36474045
3	49514764	A	C	3:49514764_A_C	CHD	36474045
3	49521974	T	C	3:49521974_C_T	CHD	36474045
3	49522543	T	C	3:49522543_C_T	CHD	36474045
3	49524169	T	C	3:49524169_C_T	CHD	36474045
3	49525096	A	G	3:49525096_A_G	CHD	36474045
3	49525218	T	C	3:49525218_C_T	CHD	36474045
3	49525958	T	C	3:49525958_C_T	CHD	36474045
3	49529482	T	C	3:49529482_C_T	CHD	36474045
3	49533139	T	C	3:49533139_C_T	CHD	36474045
3	49533348	T	C	3:49533348_C_T	CHD	36474045
3	49537712	A	G	3:49537712_A_G	CHD	36474045
3	49537839	C	G	3:49537839_C_G	CHD	36474045
3	49538932	T	C	3:49538932_C_T	CHD	36474045
3	49539222	A	G	3:49539222_A_G	CHD	36474045
3	49539401	T	C	3:49539401_C_T	CHD	36474045
3	49540114	T	C	3:49540114_C_T	CHD	36474045
3	49540152	A	G	3:49540152_A_G	CHD	36474045
3	49542273	T	C	3:49542273_C_T	CHD	36474045
3	49543288	A	G	3:49543288_A_G	CHD	36474045
3	49543656	T	C	3:49543656_C_T	CHD	36474045
3	49547561	T	C	3:49547561_C_T	CHD	36474045
3	49549674	T	C	3:49549674_C_T	CHD	36474045
3	49550914	C	G	3:49550914_C_G	CHD	36474045
3	49555963	T	C	3:49555963_C_T	CHD	36474045
3	49557051	A	G	3:49557051_A_G	CHD	36474045
3	49557095	T	G	3:49557095_G_T	CHD	36474045
3	49558716	T	C	3:49558716_C_T	CHD	36474045
3	49559485	A	G	3:49559485_A_G	CHD	36474045
3	49563456	A	G	3:49563456_A_G	CHD	36474045
3	49565842	T	C	3:49565842_C_T	CHD	36474045
3	49570200	T	C	3:49570200_C_T	CHD	36474045
3	49572140	A	G	3:49572140_A_G	CHD	36474045
3	49574808	C	G	3:49574808_C_G	CHD	36474045
3	49575367	A	G	3:49575367_A_G	CHD	36474045
3	49577017	A	C	3:49577017_A_C	CHD	36474045
3	49577046	T	TAG	3:49577046_T_TAG	CHD	36474045
3	49579017	T	C	3:49579017_C_T	CHD	36474045
3	49590770	T	C	3:49590770_C_T	CHD	36474045
3	49597013	T	C	3:49597013_C_T	CHD	36474045
3	49597230	C	G	3:49597230_C_G	CHD	36474045
3	49597737	T	C	3:49597737_C_T	CHD	36474045
3	49603289	T	C	3:49603289_C_T	CHD	36474045
3	49610223	T	C	3:49610223_C_T	CHD	36474045
3	49611457	A	G	3:49611457_A_G	CHD	36474045
3	49619651	T	C	3:49619651_C_T	CHD	36474045
3	49621367	T	C	3:49621367_C_T	CHD	36474045
3	49624377	A	C	3:49624377_A_C	CHD	36474045
3	49634696	A	G	3:49634696_A_G	CHD	36474045
3	49635354	A	G	3:49635354_A_G	CHD	36474045
3	49638084	A	AAAATT	3:49638084_A_AAAATT	CHD	36474045
3	49642430	T	C	3:49642430_C_T	CHD	36474045
3	49644012	T	C	3:49644012_C_T	CHD	36474045
3	49644193	T	C	3:49644193_C_T	CHD	36474045
3	49649989	C	G	3:49649989_C_G	CHD	36474045
3	49650395	A	G	3:49650395_A_G	CHD	36474045
3	49651210	A	G	3:49651210_A_G	CHD	36474045
3	49664767	A	G	3:49664767_A_G	CHD	36474045
3	49665976	T	G	3:49665976_G_T	CHD	36474045
3	49666964	A	C	3:49666964_A_C	CHD	36474045
3	49671037	A	G	3:49671037_A_G	CHD	36474045
3	49674147	C	G	3:49674147_C_G	CHD	36474045
3	49674458	A	G	3:49674458_A_G	CHD	36474045
3	49675334	C	G	3:49675334_C_G	CHD	36474045
3	49678307	A	T	3:49678307_A_T	CHD	36474045
3	49678651	A	G	3:49678651_A_G	CHD	36474045
3	49682311	A	G	3:49682311_A_G	CHD	36474045
3	49684917	C	G	3:49684917_C_G	CHD	36474045
3	49686682	T	C	3:49686682_C_T	CHD	36474045
3	49689210	A	G	3:49689210_A_G	CHD	36474045
3	49690496	T	C	3:49690496_C_T	CHD	36474045
3	49696797	A	G	3:49696797_A_G	CHD	36474045
3	49697459	A	G	3:49697459_A_G	CHD	36474045
3	49701983	A	G	3:49701983_A_G	CHD	36474045
3	49702484	T	C	3:49702484_C_T	CHD	36474045
3	49705512	A	T	3:49705512_A_T	CHD	36474045
3	49712297	T	C	3:49712297_C_T	CHD	36474045
3	49714225	T	C	3:49714225_C_T	CHD	36474045
3	49719729	A	G	3:49719729_A_G	CHD	36474045
3	49721532	A	G	3:49721532_A_G	CHD	36474045
3	49721798	A	C	3:49721798_A_C	CHD	36474045
3	49726178	A	G	3:49726178_A_G	CHD	36474045
3	49730625	A	G	3:49730625_A_G	CHD	36474045
3	49731861	T	G	3:49731861_G_T	CHD	36474045
3	49749705	A	C	3:49749705_A_C	CHD	36474045
3	49798920	A	G	3:49798920_A_G	CHD	36474045
3	49799475	A	C	3:49799475_A_C	CHD	36474045
3	49799729	T	C	3:49799729_C_T	CHD	36474045
3	49800272	T	C	3:49800272_C_T	CHD	36474045
3	49804119	A	G	3:49804119_A_G	CHD	36474045
3	49807085	T	G	3:49807085_G_T	CHD	36474045
3	49808374	A	G	3:49808374_A_G	CHD	36474045
3	49809063	T	G	3:49809063_G_T	CHD	36474045
3	49810961	A	G	3:49810961_A_G	CHD	36474045
3	49813013	T	C	3:49813013_C_T	CHD	36474045
3	49813169	A	C	3:49813169_A_C	CHD	36474045
3	49819102	C	G	3:49819102_C_G	CHD	36474045
3	49821625	T	C	3:49821625_C_T	CHD	36474045
3	49825370	T	C	3:49825370_C_T	CHD	36474045
3	49832788	A	G	3:49832788_A_G	CHD	36474045
3	49842625	A	G	3:49842625_A_G	CHD	36474045
3	49843723	T	C	3:49843723_C_T	CHD	36474045
3	49853073	A	G	3:49853073_A_G	CHD	36474045
3	49858142	A	G	3:49858142_A_G	CHD	36474045
3	49863483	T	C	3:49863483_C_T	CHD	36474045
3	49866392	T	C	3:49866392_C_T	CHD	36474045
3	49868455	A	G	3:49868455_A_G	CHD	36474045
3	49868842	T	C	3:49868842_C_T	CHD	36474045
3	49869158	A	C	3:49869158_A_C	CHD	36474045
3	49869631	A	G	3:49869631_A_G	CHD	36474045
3	49878078	T	C	3:49878078_C_T	CHD	36474045
3	49878113	T	C	3:49878113_C_T	CHD	36474045
3	49880399	A	G	3:49880399_A_G	CHD	36474045
3	49881134	A	T	3:49881134_A_T	CHD	36474045
3	49882349	T	C	3:49882349_C_T	CHD	36474045
3	49890613	T	C	3:49890613_C_T	CHD	36474045
3	49897830	T	C	3:49897830_C_T	CHD	36474045
3	49898273	A	G	3:49898273_A_G	CHD	36474045
3	49910084	T	C	3:49910084_C_T	CHD	36474045
3	50174848	A	G	3:50174848_A_G	CHD	36474045
3	52848207	T	C	3:52848207_C_T	CHD	36474045
3	124438586	A	C	3:124438586_A_C	CHD	36474045
3	124446077	T	C	3:124446077_C_T	CHD	36474045
3	124447572	A	T	3:124447572_A_T	CHD	36474045
3	124448385	A	C	3:124448385_A_C	CHD	36474045
3	124450081	C	G	3:124450081_C_G	CHD	36474045
3	124453022	T	G	3:124453022_G_T	CHD	36474045
3	124454449	T	C	3:124454449_C_T	CHD	36474045
3	124462986	CT	C	3:124462986_C_CT	CHD	36474045
3	124472592	C	G	3:124472592_C_G	CHD	36474045
3	124473920	A	G	3:124473920_A_G	CHD	36474045
3	124473930	A	G	3:124473930_A_G	CHD	36474045
3	124475201	T	G	3:124475201_G_T	CHD	36474045
3	124481760	A	T	3:124481760_A_T	CHD	36474045
3	124482494	T	TTTGTTGAAC	3:124482494_T_TTTGTTGAAC	CHD	36474045
3	124496529	T	C	3:124496529_C_T	CHD	36474045
3	135792010	A	C	3:135792010_A_C	CHD	36474045
3	135793657	C	G	3:135793657_C_G	CHD	36474045
3	135796240	C	G	3:135796240_C_G	CHD	36474045
3	135798658	T	C	3:135798658_C_T	CHD	36474045
3	135798730	C	G	3:135798730_C_G	CHD	36474045
3	135798738	T	C	3:135798738_C_T	CHD	36474045
3	135800409	A	T	3:135800409_A_T	CHD	36474045
3	135800693	A	G	3:135800693_A_G	CHD	36474045
3	135802156	A	G	3:135802156_A_G	CHD	36474045
3	135802350	T	C	3:135802350_C_T	CHD	36474045
3	135802439	A	G	3:135802439_A_G	CHD	36474045
3	135804550	A	T	3:135804550_A_T	CHD	36474045
3	135808620	T	G	3:135808620_G_T	CHD	36474045
3	135810314	T	C	3:135810314_C_T	CHD	36474045
3	135811574	T	C	3:135811574_C_T	CHD	36474045
3	135812523	T	G	3:135812523_G_T	CHD	36474045
3	135814627	T	G	3:135814627_G_T	CHD	36474045
3	135816302	T	C	3:135816302_C_T	CHD	36474045
3	135819934	A	G	3:135819934_A_G	CHD	36474045
3	135820265	T	G	3:135820265_G_T	CHD	36474045
3	135822924	T	C	3:135822924_C_T	CHD	36474045
3	135823077	T	C	3:135823077_C_T	CHD	36474045
3	135824901	A	C	3:135824901_A_C	CHD	36474045
3	135827392	A	G	3:135827392_A_G	CHD	36474045
3	135830138	C	G	3:135830138_C_G	CHD	36474045
3	135830227	A	G	3:135830227_A_G	CHD	36474045
3	135833005	A	G	3:135833005_A_G	CHD	36474045
3	135834842	A	G	3:135834842_A_G	CHD	36474045
3	135838598	T	G	3:135838598_G_T	CHD	36474045
3	135843162	T	C	3:135843162_C_T	CHD	36474045
3	135844938	T	C	3:135844938_C_T	CHD	36474045
3	135846831	T	G	3:135846831_G_T	CHD	36474045
3	135846911	T	G	3:135846911_G_T	CHD	36474045
3	135849123	A	C	3:135849123_A_C	CHD	36474045
3	135853532	A	C	3:135853532_A_C	CHD	36474045
3	135854035	A	C	3:135854035_A_C	CHD	36474045
3	135854201	A	G	3:135854201_A_G	CHD	36474045
3	135861666	T	G	3:135861666_G_T	CHD	36474045
3	135867090	C	G	3:135867090_C_G	CHD	36474045
3	135874294	C	G	3:135874294_C_G	CHD	36474045
3	135874930	T	G	3:135874930_G_T	CHD	36474045
3	135874932	T	G	3:135874932_G_T	CHD	36474045
3	135876125	A	G	3:135876125_A_G	CHD	36474045
3	135876549	T	C	3:135876549_C_T	CHD	36474045
3	135877413	C	G	3:135877413_C_G	CHD	36474045
3	135880410	A	T	3:135880410_A_T	CHD	36474045
3	135881488	A	G	3:135881488_A_G	CHD	36474045
3	135885205	A	G	3:135885205_A_G	CHD	36474045
3	135888642	A	G	3:135888642_A_G	CHD	36474045
3	135889651	T	C	3:135889651_C_T	CHD	36474045
3	135891736	T	C	3:135891736_C_T	CHD	36474045
3	135892798	T	C	3:135892798_C_T	CHD	36474045
3	135898984	T	C	3:135898984_C_T	CHD	36474045
3	135901270	A	G	3:135901270_A_G	CHD	36474045
3	135905325	A	G	3:135905325_A_G	CHD	36474045
3	135905546	T	G	3:135905546_G_T	CHD	36474045
3	135907213	T	C	3:135907213_C_T	CHD	36474045
3	135908178	A	G	3:135908178_A_G	CHD	36474045
3	135917197	A	G	3:135917197_A_G	CHD	36474045
3	135917627	A	G	3:135917627_A_G	CHD	36474045
3	135925191	A	T	3:135925191_A_T	CHD	36474045
3	135926622	T	G	3:135926622_G_T	CHD	36474045
3	135926784	T	C	3:135926784_C_T	CHD	36474045
3	135931586	A	G	3:135931586_A_G	CHD	36474045
3	135932359	T	C	3:135932359_C_T	CHD	36474045
3	135932400	A	G	3:135932400_A_G	CHD	36474045
3	135932494	T	C	3:135932494_C_T	CHD	36474045
3	135934711	A	G	3:135934711_A_G	CHD	36474045
3	135936788	A	G	3:135936788_A_G	CHD	36474045
3	135941416	A	C	3:135941416_A_C	CHD	36474045
3	135950921	A	G	3:135950921_A_G	CHD	36474045
3	135953306	T	C	3:135953306_C_T	CHD	36474045
3	135954599	T	C	3:135954599_C_T	CHD	36474045
3	135954979	T	C	3:135954979_C_T	CHD	36474045
3	135955604	T	C	3:135955604_C_T	CHD	36474045
3	135956305	A	C	3:135956305_A_C	CHD	36474045
3	135961031	T	G	3:135961031_G_T	CHD	36474045
3	135961569	A	G	3:135961569_A_G	CHD	36474045
3	135965888	T	G	3:135965888_G_T	CHD	36474045
3	135968828	C	G	3:135968828_C_G	CHD	36474045
3	135969755	T	C	3:135969755_C_T	CHD	36474045
3	135977040	A	G	3:135977040_A_G	CHD	36474045
3	135977305	A	G	3:135977305_A_G	CHD	36474045
3	135983089	A	G	3:135983089_A_G	CHD	36474045
3	135983497	T	C	3:135983497_C_T	CHD	36474045
3	135984966	A	G	3:135984966_A_G	CHD	36474045
3	135986087	A	G	3:135986087_A_G	CHD	36474045
3	135986544	T	G	3:135986544_G_T	CHD	36474045
3	135988412	A	G	3:135988412_A_G	CHD	36474045
3	135989292	T	C	3:135989292_C_T	CHD	36474045
3	135989376	T	C	3:135989376_C_T	CHD	36474045
3	135995016	T	C	3:135995016_C_T	CHD	36474045
3	135995498	T	C	3:135995498_C_T	CHD	36474045
3	135998453	T	G	3:135998453_G_T	CHD	36474045
3	136000746	T	C	3:136000746_C_T	CHD	36474045
3	136002809	T	C	3:136002809_C_T	CHD	36474045
3	136003159	T	TCA	3:136003159_T_TCA	CHD	36474045
3	136005792	C	G	3:136005792_C_G	CHD	36474045
3	136006576	T	C	3:136006576_C_T	CHD	36474045
3	136006984	T	C	3:136006984_C_T	CHD	36474045
3	136007257	A	G	3:136007257_A_G	CHD	36474045
3	136014198	A	C	3:136014198_A_C	CHD	36474045
3	136014923	A	G	3:136014923_A_G	CHD	36474045
3	136019204	A	C	3:136019204_A_C	CHD	36474045
3	136020454	T	C	3:136020454_C_T	CHD	36474045
3	136020541	T	C	3:136020541_C_T	CHD	36474045
3	136023469	T	C	3:136023469_C_T	CHD	36474045
3	136027145	A	G	3:136027145_A_G	CHD	36474045
3	136035737	A	G	3:136035737_A_G	CHD	36474045
3	136036226	A	G	3:136036226_A_G	CHD	36474045
3	136038988	A	G	3:136038988_A_G	CHD	36474045
3	136041921	T	C	3:136041921_C_T	CHD	36474045
3	136042164	T	C	3:136042164_C_T	CHD	36474045
3	136047977	A	G	3:136047977_A_G	CHD	36474045
3	136049625	T	TAATTA	3:136049625_T_TAATTA	CHD	36474045
3	136050764	A	G	3:136050764_A_G	CHD	36474045
3	136052737	A	G	3:136052737_A_G	CHD	36474045
3	136052816	A	G	3:136052816_A_G	CHD	36474045
3	136054158	A	T	3:136054158_A_T	CHD	36474045
3	136055459	T	C	3:136055459_C_T	CHD	36474045
3	136057832	A	C	3:136057832_A_C	CHD	36474045
3	136059537	C	G	3:136059537_C_G	CHD	36474045
3	136064547	A	G	3:136064547_A_G	CHD	36474045
3	136067655	T	C	3:136067655_C_T	CHD	36474045
3	136067778	T	G	3:136067778_G_T	CHD	36474045
3	136069286	T	C	3:136069286_C_T	CHD	36474045
3	136069472	T	G	3:136069472_G_T	CHD	36474045
3	136080537	T	G	3:136080537_G_T	CHD	36474045
3	136088038	A	G	3:136088038_A_G	CHD	36474045
3	136093164	G	GA	3:136093164_G_GA	CHD	36474045
3	136095035	A	G	3:136095035_A_G	CHD	36474045
3	136098559	A	C	3:136098559_A_C	CHD	36474045
3	136100040	A	G	3:136100040_A_G	CHD	36474045
3	136103267	T	C	3:136103267_C_T	CHD	36474045
3	136109512	A	G	3:136109512_A_G	CHD	36474045
3	136109696	T	C	3:136109696_C_T	CHD	36474045
3	136109752	T	G	3:136109752_G_T	CHD	36474045
3	136110468	T	C	3:136110468_C_T	CHD	36474045
3	136111607	CAA	C	3:136111607_C_CAA	CHD	36474045
3	136111917	A	G	3:136111917_A_G	CHD	36474045
3	136114945	T	C	3:136114945_C_T	CHD	36474045
3	136121600	A	C	3:136121600_A_C	CHD	36474045
3	136123775	A	T	3:136123775_A_T	CHD	36474045
3	136125678	G	GATTAAAGA	3:136125678_G_GATTAAAGA	CHD	36474045
3	136134167	A	AAAAAC	3:136134167_A_AAAAAC	CHD	36474045
3	136137682	T	C	3:136137682_C_T	CHD	36474045
3	136139878	A	G	3:136139878_A_G	CHD	36474045
3	136142592	A	G	3:136142592_A_G	CHD	36474045
3	136145108	T	C	3:136145108_C_T	CHD	36474045
3	136145766	A	G	3:136145766_A_G	CHD	36474045
3	136146030	T	C	3:136146030_C_T	CHD	36474045
3	136147771	A	G	3:136147771_A_G	CHD	36474045
3	136154860	T	C	3:136154860_C_T	CHD	36474045
3	136159076	T	C	3:136159076_C_T	CHD	36474045
3	136160732	T	C	3:136160732_C_T	CHD	36474045
3	136162621	A	C	3:136162621_A_C	CHD	36474045
3	136162622	A	AT	3:136162622_A_AT	CHD	36474045
3	136165076	A	C	3:136165076_A_C	CHD	36474045
3	136167381	A	G	3:136167381_A_G	CHD	36474045
3	136173165	A	G	3:136173165_A_G	CHD	36474045
3	136179532	A	C	3:136179532_A_C	CHD	36474045
3	136181443	C	G	3:136181443_C_G	CHD	36474045
3	136182053	T	C	3:136182053_C_T	CHD	36474045
3	136183216	C	G	3:136183216_C_G	CHD	36474045
3	136183320	T	G	3:136183320_G_T	CHD	36474045
3	136184355	A	G	3:136184355_A_G	CHD	36474045
3	136185602	A	C	3:136185602_A_C	CHD	36474045
3	136185680	A	G	3:136185680_A_G	CHD	36474045
3	136188610	T	C	3:136188610_C_T	CHD	36474045
3	136188708	C	G	3:136188708_C_G	CHD	36474045
3	136189335	T	C	3:136189335_C_T	CHD	36474045
3	136192807	A	T	3:136192807_A_T	CHD	36474045
3	136194743	A	T	3:136194743_A_T	CHD	36474045
3	136195130	T	C	3:136195130_C_T	CHD	36474045
3	136196028	T	C	3:136196028_C_T	CHD	36474045
3	136196071	T	C	3:136196071_C_T	CHD	36474045
3	136200780	A	C	3:136200780_A_C	CHD	36474045
3	136206369	T	C	3:136206369_C_T	CHD	36474045
3	136208788	T	C	3:136208788_C_T	CHD	36474045
3	136211960	A	G	3:136211960_A_G	CHD	36474045
3	136213145	T	C	3:136213145_C_T	CHD	36474045
3	136218930	T	C	3:136218930_C_T	CHD	36474045
3	136222468	T	C	3:136222468_C_T	CHD	36474045
3	136224697	A	G	3:136224697_A_G	CHD	36474045
3	136229022	A	G	3:136229022_A_G	CHD	36474045
3	136229990	T	C	3:136229990_C_T	CHD	36474045
3	136238860	T	C	3:136238860_C_T	CHD	36474045
3	136247748	T	G	3:136247748_G_T	CHD	36474045
3	136248087	T	G	3:136248087_G_T	CHD	36474045
3	136250364	A	G	3:136250364_A_G	CHD	36474045
3	136255169	A	G	3:136255169_A_G	CHD	36474045
3	136258924	C	G	3:136258924_C_G	CHD	36474045
3	136265682	T	C	3:136265682_C_T	CHD	36474045
3	136268818	A	G	3:136268818_A_G	CHD	36474045
3	136269396	A	G	3:136269396_A_G	CHD	36474045
3	136270270	A	ATTTTTT	3:136270270_A_ATTTTTT	CHD	36474045
3	136270586	CAG	C	3:136270586_C_CAG	CHD	36474045
3	136272229	T	C	3:136272229_C_T	CHD	36474045
3	136272246	T	C	3:136272246_C_T	CHD	36474045
3	136272805	A	C	3:136272805_A_C	CHD	36474045
3	136273563	T	C	3:136273563_C_T	CHD	36474045
3	136282855	A	ACT	3:136282855_A_ACT	CHD	36474045
3	136284561	T	C	3:136284561_C_T	CHD	36474045
3	136291562	T	C	3:136291562_C_T	CHD	36474045
3	136292279	T	C	3:136292279_C_T	CHD	36474045
3	136294757	C	G	3:136294757_C_G	CHD	36474045
3	136296599	A	T	3:136296599_A_T	CHD	36474045
3	136298247	CTATT	C	3:136298247_C_CTATT	CHD	36474045
3	136300732	A	G	3:136300732_A_G	CHD	36474045
3	136300927	A	G	3:136300927_A_G	CHD	36474045
3	136306139	T	C	3:136306139_C_T	CHD	36474045
3	136307767	A	G	3:136307767_A_G	CHD	36474045
3	136307768	A	G	3:136307768_A_G	CHD	36474045
3	136317665	T	C	3:136317665_C_T	CHD	36474045
3	136322265	G	GT	3:136322265_G_GT	CHD	36474045
3	136326944	T	C	3:136326944_C_T	CHD	36474045
3	136327569	T	C	3:136327569_C_T	CHD	36474045
3	136328268	T	C	3:136328268_C_T	CHD	36474045
3	136328270	T	C	3:136328270_C_T	CHD	36474045
3	136335795	A	G	3:136335795_A_G	CHD	36474045
3	136344920	A	C	3:136344920_A_C	CHD	36474045
3	136346385	A	G	3:136346385_A_G	CHD	36474045
3	136348961	T	C	3:136348961_C_T	CHD	36474045
3	136356464	T	C	3:136356464_C_T	CHD	36474045
3	136357693	A	G	3:136357693_A_G	CHD	36474045
3	136364342	A	G	3:136364342_A_G	CHD	36474045
3	136365097	T	C	3:136365097_C_T	CHD	36474045
3	136379413	T	C	3:136379413_C_T	CHD	36474045
3	136385519	A	G	3:136385519_A_G	CHD	36474045
3	136387638	T	C	3:136387638_C_T	CHD	36474045
3	136391195	A	G	3:136391195_A_G	CHD	36474045
3	136402153	T	C	3:136402153_C_T	CHD	36474045
3	136404095	T	C	3:136404095_C_T	CHD	36474045
3	136404852	A	G	3:136404852_A_G	CHD	36474045
3	136405448	C	G	3:136405448_C_G	CHD	36474045
3	136408414	A	G	3:136408414_A_G	CHD	36474045
3	136412580	A	T	3:136412580_A_T	CHD	36474045
3	136414476	G	GA	3:136414476_G_GA	CHD	36474045
3	136425600	T	C	3:136425600_C_T	CHD	36474045
3	136428131	CA	C	3:136428131_C_CA	CHD	36474045
3	136437884	A	T	3:136437884_A_T	CHD	36474045
3	136445397	C	G	3:136445397_C_G	CHD	36474045
3	136455007	A	T	3:136455007_A_T	CHD	36474045
3	136455667	CT	C	3:136455667_C_CT	CHD	36474045
3	136461860	T	C	3:136461860_C_T	CHD	36474045
3	136468000	A	G	3:136468000_A_G	CHD	36474045
3	136468503	A	G	3:136468503_A_G	CHD	36474045
3	136473673	A	G	3:136473673_A_G	CHD	36474045
3	136474762	C	G	3:136474762_C_G	CHD	36474045
3	136489602	A	G	3:136489602_A_G	CHD	36474045
3	136491907	A	T	3:136491907_A_T	CHD	36474045
3	136494639	T	C	3:136494639_C_T	CHD	36474045
3	136495041	T	C	3:136495041_C_T	CHD	36474045
3	136503404	A	G	3:136503404_A_G	CHD	36474045
3	136505832	T	C	3:136505832_C_T	CHD	36474045
3	136507818	A	G	3:136507818_A_G	CHD	36474045
3	136515307	A	T	3:136515307_A_T	CHD	36474045
3	136535024	A	G	3:136535024_A_G	CHD	36474045
3	136538191	C	G	3:136538191_C_G	CHD	36474045
3	136539689	T	C	3:136539689_C_T	CHD	36474045
3	136541667	T	C	3:136541667_C_T	CHD	36474045
3	136543415	A	G	3:136543415_A_G	CHD	36474045
3	136550260	A	G	3:136550260_A_G	CHD	36474045
3	136553923	A	C	3:136553923_A_C	CHD	36474045
3	136555433	A	G	3:136555433_A_G	CHD	36474045
3	136557955	CT	C	3:136557955_C_CT	CHD	36474045
3	136581611	A	G	3:136581611_A_G	CHD	36474045
3	136587117	A	G	3:136587117_A_G	CHD	36474045
3	136589549	A	T	3:136589549_A_T	CHD	36474045
3	136608445	A	G	3:136608445_A_G	CHD	36474045
3	136609838	T	C	3:136609838_C_T	CHD	36474045
3	136618710	CT	C	3:136618710_C_CT	CHD	36474045
3	136621188	T	C	3:136621188_C_T	CHD	36474045
3	136632537	A	G	3:136632537_A_G	CHD	36474045
3	136635171	A	G	3:136635171_A_G	CHD	36474045
3	136643571	A	T	3:136643571_A_T	CHD	36474045
3	136643734	A	G	3:136643734_A_G	CHD	36474045
3	136648643	A	T	3:136648643_A_T	CHD	36474045
3	136650927	T	C	3:136650927_C_T	CHD	36474045
3	136653683	A	G	3:136653683_A_G	CHD	36474045
3	136659779	T	G	3:136659779_G_T	CHD	36474045
3	137997742	T	G	3:137997742_G_T	CHD	36474045
3	138052754	T	C	3:138052754_C_T	CHD	36474045
3	138070901	T	C	3:138070901_C_T	CHD	36474045
3	138073654	A	ACT	3:138073654_A_ACT	CHD	36474045
3	138087467	A	C	3:138087467_A_C	CHD	36474045
3	138088064	C	G	3:138088064_C_G	CHD	36474045
3	138092889	T	C	3:138092889_C_T	CHD	36474045
3	138095525	T	C	3:138095525_C_T	CHD	36474045
3	138096097	A	C	3:138096097_A_C	CHD	36474045
3	138098635	A	G	3:138098635_A_G	CHD	36474045
3	138099161	T	TTTC	3:138099161_T_TTTC	CHD	36474045
3	138099905	A	G	3:138099905_A_G	CHD	36474045
3	138100253	A	G	3:138100253_A_G	CHD	36474045
3	138100539	T	G	3:138100539_G_T	CHD	36474045
3	138100850	A	T	3:138100850_A_T	CHD	36474045
3	138101529	A	G	3:138101529_A_G	CHD	36474045
3	138101815	A	G	3:138101815_A_G	CHD	36474045
3	138104027	A	G	3:138104027_A_G	CHD	36474045
3	138104635	A	G	3:138104635_A_G	CHD	36474045
3	138108352	A	G	3:138108352_A_G	CHD	36474045
3	138111751	T	C	3:138111751_C_T	CHD	36474045
3	138114291	C	G	3:138114291_C_G	CHD	36474045
3	138116680	A	G	3:138116680_A_G	CHD	36474045
3	138116705	T	C	3:138116705_C_T	CHD	36474045
3	138117564	A	G	3:138117564_A_G	CHD	36474045
3	138117985	T	C	3:138117985_C_T	CHD	36474045
3	138119952	T	C	3:138119952_C_T	CHD	36474045
3	138121198	T	C	3:138121198_C_T	CHD	36474045
3	138121509	A	G	3:138121509_A_G	CHD	36474045
3	138121920	A	T	3:138121920_A_T	CHD	36474045
3	138122122	T	C	3:138122122_C_T	CHD	36474045
3	138122477	T	C	3:138122477_C_T	CHD	36474045
3	138124114	T	G	3:138124114_G_T	CHD	36474045
3	138125652	A	AGTT	3:138125652_A_AGTT	CHD	36474045
3	138129143	C	G	3:138129143_C_G	CHD	36474045
3	138151971	A	G	3:138151971_A_G	CHD	36474045
3	138154174	T	C	3:138154174_C_T	CHD	36474045
3	138154795	A	G	3:138154795_A_G	CHD	36474045
3	138165540	T	C	3:138165540_C_T	CHD	36474045
3	138171042	T	C	3:138171042_C_T	CHD	36474045
3	138172951	A	G	3:138172951_A_G	CHD	36474045
3	138173905	A	G	3:138173905_A_G	CHD	36474045
3	138174306	CCCG	C	3:138174306_C_CCCG	CHD	36474045
3	138176533	A	T	3:138176533_A_T	CHD	36474045
3	138179308	A	G	3:138179308_A_G	CHD	36474045
3	138179328	T	C	3:138179328_C_T	CHD	36474045
3	138182227	T	C	3:138182227_C_T	CHD	36474045
3	138184685	A	G	3:138184685_A_G	CHD	36474045
3	138195529	T	C	3:138195529_C_T	CHD	36474045
3	138211521	T	G	3:138211521_G_T	CHD	36474045
3	138227033	A	T	3:138227033_A_T	CHD	36474045
3	138228381	A	G	3:138228381_A_G	CHD	36474045
3	138228748	A	C	3:138228748_A_C	CHD	36474045
3	138230408	A	G	3:138230408_A_G	CHD	36474045
3	138234454	A	G	3:138234454_A_G	CHD	36474045
3	138234576	T	C	3:138234576_C_T	CHD	36474045
3	138236859	A	G	3:138236859_A_G	CHD	36474045
3	138239898	T	C	3:138239898_C_T	CHD	36474045
3	138240419	T	C	3:138240419_C_T	CHD	36474045
3	138240959	T	C	3:138240959_C_T	CHD	36474045
3	138245221	G	GT	3:138245221_G_GT	CHD	36474045
3	138246029	A	C	3:138246029_A_C	CHD	36474045
3	138246444	A	G	3:138246444_A_G	CHD	36474045
3	138247591	T	TG	3:138247591_T_TG	CHD	36474045
3	138247854	A	T	3:138247854_A_T	CHD	36474045
3	138249637	A	G	3:138249637_A_G	CHD	36474045
3	138254278	A	G	3:138254278_A_G	CHD	36474045
3	138254909	A	T	3:138254909_A_T	CHD	36474045
3	138255405	T	C	3:138255405_C_T	CHD	36474045
3	138255521	A	G	3:138255521_A_G	CHD	36474045
3	138255710	T	C	3:138255710_C_T	CHD	36474045
3	138256252	A	G	3:138256252_A_G	CHD	36474045
3	138256424	A	G	3:138256424_A_G	CHD	36474045
3	138257007	T	C	3:138257007_C_T	CHD	36474045
3	138267805	T	C	3:138267805_C_T	CHD	36474045
3	138268561	A	T	3:138268561_A_T	CHD	36474045
3	138274551	A	G	3:138274551_A_G	CHD	36474045
3	138275891	T	C	3:138275891_C_T	CHD	36474045
3	138277116	T	C	3:138277116_C_T	CHD	36474045
3	138282476	A	G	3:138282476_A_G	CHD	36474045
3	138283343	A	G	3:138283343_A_G	CHD	36474045
3	138285221	A	C	3:138285221_A_C	CHD	36474045
3	138286180	A	T	3:138286180_A_T	CHD	36474045
3	138286475	A	C	3:138286475_A_C	CHD	36474045
3	138289163	T	C	3:138289163_C_T	CHD	36474045
3	138290777	T	C	3:138290777_C_T	CHD	36474045
3	138291058	T	G	3:138291058_G_T	CHD	36474045
3	138293042	T	C	3:138293042_C_T	CHD	36474045
3	138296968	T	C	3:138296968_C_T	CHD	36474045
3	138303175	T	C	3:138303175_C_T	CHD	36474045
3	138304098	A	G	3:138304098_A_G	CHD	36474045
3	138304198	A	G	3:138304198_A_G	CHD	36474045
3	138304239	C	G	3:138304239_C_G	CHD	36474045
3	138304300	T	C	3:138304300_C_T	CHD	36474045
3	138308213	T	G	3:138308213_G_T	CHD	36474045
3	138313834	T	C	3:138313834_C_T	CHD	36474045
3	138321759	A	G	3:138321759_A_G	CHD	36474045
3	138322270	A	G	3:138322270_A_G	CHD	36474045
3	138322766	A	G	3:138322766_A_G	CHD	36474045
3	138323836	A	C	3:138323836_A_C	CHD	36474045
3	138325220	A	G	3:138325220_A_G	CHD	36474045
3	138328016	T	C	3:138328016_C_T	CHD	36474045
3	138332613	T	C	3:138332613_C_T	CHD	36474045
3	138332763	A	G	3:138332763_A_G	CHD	36474045
3	138334927	A	C	3:138334927_A_C	CHD	36474045
3	138340590	A	G	3:138340590_A_G	CHD	36474045
3	153697660	T	C	3:153697660_C_T	CHD	36474045
3	153699653	T	C	3:153699653_C_T	CHD	36474045
3	153699886	T	C	3:153699886_C_T	CHD	36474045
3	153700444	T	C	3:153700444_C_T	CHD	36474045
3	153703490	A	G	3:153703490_A_G	CHD	36474045
3	153706607	T	C	3:153706607_C_T	CHD	36474045
3	153707696	T	C	3:153707696_C_T	CHD	36474045
3	153710151	A	G	3:153710151_A_G	CHD	36474045
3	153712959	A	G	3:153712959_A_G	CHD	36474045
3	153718557	T	TA	3:153718557_T_TA	CHD	36474045
3	153721493	A	T	3:153721493_A_T	CHD	36474045
3	153722790	T	C	3:153722790_C_T	CHD	36474045
3	153722821	A	G	3:153722821_A_G	CHD	36474045
3	153724197	A	G	3:153724197_A_G	CHD	36474045
3	153727337	T	C	3:153727337_C_T	CHD	36474045
3	153728097	A	G	3:153728097_A_G	CHD	36474045
3	153728715	A	T	3:153728715_A_T	CHD	36474045
3	153729768	A	G	3:153729768_A_G	CHD	36474045
3	153729792	A	G	3:153729792_A_G	CHD	36474045
3	153730551	T	C	3:153730551_C_T	CHD	36474045
3	153731020	T	C	3:153731020_C_T	CHD	36474045
3	153731156	T	C	3:153731156_C_T	CHD	36474045
3	153731493	T	G	3:153731493_G_T	CHD	36474045
3	153732015	T	C	3:153732015_C_T	CHD	36474045
3	153732022	A	G	3:153732022_A_G	CHD	36474045
3	153732089	A	G	3:153732089_A_G	CHD	36474045
3	153732117	A	G	3:153732117_A_G	CHD	36474045
3	153732232	T	C	3:153732232_C_T	CHD	36474045
3	153732398	A	G	3:153732398_A_G	CHD	36474045
3	153732761	C	G	3:153732761_C_G	CHD	36474045
3	153733275	A	G	3:153733275_A_G	CHD	36474045
3	153734318	A	G	3:153734318_A_G	CHD	36474045
3	153734474	A	G	3:153734474_A_G	CHD	36474045
3	153735632	C	G	3:153735632_C_G	CHD	36474045
3	153735892	T	C	3:153735892_C_T	CHD	36474045
3	153736090	CA	C	3:153736090_C_CA	CHD	36474045
3	153736468	A	G	3:153736468_A_G	CHD	36474045
3	153736473	T	G	3:153736473_G_T	CHD	36474045
3	153736543	A	G	3:153736543_A_G	CHD	36474045
3	153736584	A	C	3:153736584_A_C	CHD	36474045
3	153736712	CA	C	3:153736712_C_CA	CHD	36474045
3	153736811	G	GGTT	3:153736811_G_GGTT	CHD	36474045
3	153737122	T	C	3:153737122_C_T	CHD	36474045
3	153737485	T	TG	3:153737485_T_TG	CHD	36474045
3	153737601	A	T	3:153737601_A_T	CHD	36474045
3	153737613	T	C	3:153737613_C_T	CHD	36474045
3	153737872	C	G	3:153737872_C_G	CHD	36474045
3	153738336	A	C	3:153738336_A_C	CHD	36474045
3	153738429	A	G	3:153738429_A_G	CHD	36474045
3	153738793	T	C	3:153738793_C_T	CHD	36474045
3	153739154	A	T	3:153739154_A_T	CHD	36474045
3	153739520	C	G	3:153739520_C_G	CHD	36474045
3	153740944	A	G	3:153740944_A_G	CHD	36474045
3	153741056	A	AAGAG	3:153741056_A_AAGAG	CHD	36474045
3	153741289	A	T	3:153741289_A_T	CHD	36474045
3	153741735	A	G	3:153741735_A_G	CHD	36474045
3	153741996	T	C	3:153741996_C_T	CHD	36474045
3	153742077	A	T	3:153742077_A_T	CHD	36474045
3	153742413	T	C	3:153742413_C_T	CHD	36474045
3	153743573	A	G	3:153743573_A_G	CHD	36474045
3	153743782	C	G	3:153743782_C_G	CHD	36474045
3	153743926	T	C	3:153743926_C_T	CHD	36474045
3	153744233	T	C	3:153744233_C_T	CHD	36474045
3	153744530	A	C	3:153744530_A_C	CHD	36474045
3	153745537	C	G	3:153745537_C_G	CHD	36474045
3	153746544	T	C	3:153746544_C_T	CHD	36474045
3	153748886	A	C	3:153748886_A_C	CHD	36474045
3	153750543	T	C	3:153750543_C_T	CHD	36474045
3	153750816	A	G	3:153750816_A_G	CHD	36474045
3	153751700	A	C	3:153751700_A_C	CHD	36474045
3	153753178	T	C	3:153753178_C_T	CHD	36474045
3	153753583	T	C	3:153753583_C_T	CHD	36474045
3	153754666	T	G	3:153754666_G_T	CHD	36474045
3	153755718	T	C	3:153755718_C_T	CHD	36474045
3	153755820	A	C	3:153755820_A_C	CHD	36474045
3	153756867	T	C	3:153756867_C_T	CHD	36474045
3	153757041	A	G	3:153757041_A_G	CHD	36474045
3	153757862	T	C	3:153757862_C_T	CHD	36474045
3	153758155	T	G	3:153758155_G_T	CHD	36474045
3	153758863	T	G	3:153758863_G_T	CHD	36474045
3	153759257	T	G	3:153759257_G_T	CHD	36474045
3	153764112	T	C	3:153764112_C_T	CHD	36474045
3	153766181	T	C	3:153766181_C_T	CHD	36474045
3	153766797	C	G	3:153766797_C_G	CHD	36474045
3	153766917	T	TAA	3:153766917_T_TAA	CHD	36474045
3	153767504	A	T	3:153767504_A_T	CHD	36474045
3	153768638	A	C	3:153768638_A_C	CHD	36474045
3	153768888	A	G	3:153768888_A_G	CHD	36474045
3	153770237	C	G	3:153770237_C_G	CHD	36474045
3	153771056	T	C	3:153771056_C_T	CHD	36474045
3	153773384	T	C	3:153773384_C_T	CHD	36474045
3	153773565	T	G	3:153773565_G_T	CHD	36474045
3	153773945	T	C	3:153773945_C_T	CHD	36474045
3	153774029	A	G	3:153774029_A_G	CHD	36474045
3	153774362	T	TA	3:153774362_T_TA	CHD	36474045
3	153775941	T	C	3:153775941_C_T	CHD	36474045
3	153776944	A	G	3:153776944_A_G	CHD	36474045
3	153777037	A	C	3:153777037_A_C	CHD	36474045
3	153777276	A	G	3:153777276_A_G	CHD	36474045
3	153778760	CTG	C	3:153778760_C_CTG	CHD	36474045
3	153778918	T	C	3:153778918_C_T	CHD	36474045
3	153779868	A	G	3:153779868_A_G	CHD	36474045
3	153780407	T	C	3:153780407_C_T	CHD	36474045
3	153780682	T	C	3:153780682_C_T	CHD	36474045
3	153782325	T	C	3:153782325_C_T	CHD	36474045
3	153783105	A	G	3:153783105_A_G	CHD	36474045
3	153783622	C	G	3:153783622_C_G	CHD	36474045
3	153783645	T	C	3:153783645_C_T	CHD	36474045
3	153784048	A	T	3:153784048_A_T	CHD	36474045
3	153784258	T	G	3:153784258_G_T	CHD	36474045
3	153784698	A	G	3:153784698_A_G	CHD	36474045
3	153785608	T	C	3:153785608_C_T	CHD	36474045
3	153785625	A	G	3:153785625_A_G	CHD	36474045
3	153786119	A	G	3:153786119_A_G	CHD	36474045
3	153786243	A	T	3:153786243_A_T	CHD	36474045
3	153786303	T	C	3:153786303_C_T	CHD	36474045
3	153786394	C	G	3:153786394_C_G	CHD	36474045
3	153787219	C	G	3:153787219_C_G	CHD	36474045
3	153787238	T	C	3:153787238_C_T	CHD	36474045
3	153787426	T	C	3:153787426_C_T	CHD	36474045
3	153787632	T	C	3:153787632_C_T	CHD	36474045
3	153788222	A	G	3:153788222_A_G	CHD	36474045
3	153788588	T	C	3:153788588_C_T	CHD	36474045
3	153788757	A	G	3:153788757_A_G	CHD	36474045
3	153790050	C	G	3:153790050_C_G	CHD	36474045
3	153791107	A	C	3:153791107_A_C	CHD	36474045
3	153791656	A	G	3:153791656_A_G	CHD	36474045
3	153792026	T	C	3:153792026_C_T	CHD	36474045
3	153793313	A	G	3:153793313_A_G	CHD	36474045
3	153793448	T	C	3:153793448_C_T	CHD	36474045
3	153793672	T	C	3:153793672_C_T	CHD	36474045
3	153793923	A	G	3:153793923_A_G	CHD	36474045
3	153794103	T	C	3:153794103_C_T	CHD	36474045
3	153794115	T	C	3:153794115_C_T	CHD	36474045
3	153795149	T	C	3:153795149_C_T	CHD	36474045
3	153795487	C	G	3:153795487_C_G	CHD	36474045
3	153795595	A	G	3:153795595_A_G	CHD	36474045
3	153796323	A	G	3:153796323_A_G	CHD	36474045
3	153796660	A	G	3:153796660_A_G	CHD	36474045
3	153796829	T	C	3:153796829_C_T	CHD	36474045
3	153796951	T	C	3:153796951_C_T	CHD	36474045
3	153798731	T	C	3:153798731_C_T	CHD	36474045
3	153799122	A	G	3:153799122_A_G	CHD	36474045
3	153800305	A	G	3:153800305_A_G	CHD	36474045
3	153800329	T	C	3:153800329_C_T	CHD	36474045
3	153800438	T	C	3:153800438_C_T	CHD	36474045
3	153801341	T	G	3:153801341_G_T	CHD	36474045
3	153801400	A	G	3:153801400_A_G	CHD	36474045
3	153801532	T	C	3:153801532_C_T	CHD	36474045
3	153801728	A	C	3:153801728_A_C	CHD	36474045
3	153802287	T	C	3:153802287_C_T	CHD	36474045
3	153802823	T	C	3:153802823_C_T	CHD	36474045
3	153803298	C	G	3:153803298_C_G	CHD	36474045
3	153804121	T	TTA	3:153804121_T_TTA	CHD	36474045
3	153804371	A	T	3:153804371_A_T	CHD	36474045
3	153804697	A	ATCTC	3:153804697_A_ATCTC	CHD	36474045
3	153804975	T	C	3:153804975_C_T	CHD	36474045
3	153805099	T	C	3:153805099_C_T	CHD	36474045
3	153805975	A	G	3:153805975_A_G	CHD	36474045
3	153805988	T	C	3:153805988_C_T	CHD	36474045
3	153806014	A	T	3:153806014_A_T	CHD	36474045
3	153806887	C	G	3:153806887_C_G	CHD	36474045
3	153807407	A	G	3:153807407_A_G	CHD	36474045
3	153807639	A	G	3:153807639_A_G	CHD	36474045
3	153808646	T	TC	3:153808646_T_TC	CHD	36474045
3	153808734	A	T	3:153808734_A_T	CHD	36474045
3	153808831	T	C	3:153808831_C_T	CHD	36474045
3	153809316	A	G	3:153809316_A_G	CHD	36474045
3	153810234	A	G	3:153810234_A_G	CHD	36474045
3	153810992	A	G	3:153810992_A_G	CHD	36474045
3	153811226	A	G	3:153811226_A_G	CHD	36474045
3	153811399	T	C	3:153811399_C_T	CHD	36474045
3	153811649	T	C	3:153811649_C_T	CHD	36474045
3	153813875	A	T	3:153813875_A_T	CHD	36474045
3	153816976	A	T	3:153816976_A_T	CHD	36474045
3	153818962	T	C	3:153818962_C_T	CHD	36474045
3	153818976	T	TA	3:153818976_T_TA	CHD	36474045
3	153819035	C	G	3:153819035_C_G	CHD	36474045
3	153821176	A	T	3:153821176_A_T	CHD	36474045
3	153821906	T	C	3:153821906_C_T	CHD	36474045
3	153822156	T	C	3:153822156_C_T	CHD	36474045
3	153824146	T	C	3:153824146_C_T	CHD	36474045
3	153824800	A	G	3:153824800_A_G	CHD	36474045
3	153826470	T	C	3:153826470_C_T	CHD	36474045
3	153826603	A	C	3:153826603_A_C	CHD	36474045
3	153827257	C	G	3:153827257_C_G	CHD	36474045
3	153827300	A	T	3:153827300_A_T	CHD	36474045
3	153827592	A	ATG	3:153827592_A_ATG	CHD	36474045
3	153827681	A	T	3:153827681_A_T	CHD	36474045
3	153827713	T	C	3:153827713_C_T	CHD	36474045
3	153829105	A	G	3:153829105_A_G	CHD	36474045
3	153832616	T	G	3:153832616_G_T	CHD	36474045
3	153832678	T	C	3:153832678_C_T	CHD	36474045
3	153833862	A	T	3:153833862_A_T	CHD	36474045
3	153834035	T	C	3:153834035_C_T	CHD	36474045
3	153834120	A	G	3:153834120_A_G	CHD	36474045
3	153834252	T	C	3:153834252_C_T	CHD	36474045
3	153834771	T	G	3:153834771_G_T	CHD	36474045
3	153835819	T	C	3:153835819_C_T	CHD	36474045
3	153835833	T	C	3:153835833_C_T	CHD	36474045
3	153835972	A	G	3:153835972_A_G	CHD	36474045
3	153836299	T	C	3:153836299_C_T	CHD	36474045
3	153836815	T	C	3:153836815_C_T	CHD	36474045
3	153837175	A	G	3:153837175_A_G	CHD	36474045
3	153837246	T	C	3:153837246_C_T	CHD	36474045
3	153837406	C	G	3:153837406_C_G	CHD	36474045
3	153837527	A	G	3:153837527_A_G	CHD	36474045
3	153838368	A	C	3:153838368_A_C	CHD	36474045
3	153838403	A	T	3:153838403_A_T	CHD	36474045
3	153838553	T	C	3:153838553_C_T	CHD	36474045
3	153838756	G	GACC	3:153838756_G_GACC	CHD	36474045
3	153839015	C	G	3:153839015_C_G	CHD	36474045
3	153839374	A	C	3:153839374_A_C	CHD	36474045
3	153839465	T	G	3:153839465_G_T	CHD	36474045
3	153839866	C	G	3:153839866_C_G	CHD	36474045
3	153839959	T	C	3:153839959_C_T	CHD	36474045
3	153839960	T	C	3:153839960_C_T	CHD	36474045
3	153842691	A	G	3:153842691_A_G	CHD	36474045
3	153843667	T	G	3:153843667_G_T	CHD	36474045
3	153846324	A	G	3:153846324_A_G	CHD	36474045
3	153846700	T	C	3:153846700_C_T	CHD	36474045
3	153847582	A	T	3:153847582_A_T	CHD	36474045
3	153847833	T	C	3:153847833_C_T	CHD	36474045
3	153848030	T	C	3:153848030_C_T	CHD	36474045
3	153849866	A	C	3:153849866_A_C	CHD	36474045
3	153851535	C	G	3:153851535_C_G	CHD	36474045
3	153852442	T	C	3:153852442_C_T	CHD	36474045
3	153852583	A	G	3:153852583_A_G	CHD	36474045
3	153854623	A	T	3:153854623_A_T	CHD	36474045
3	153856031	A	AT	3:153856031_A_AT	CHD	36474045
3	153856775	T	G	3:153856775_G_T	CHD	36474045
3	153857902	T	TC	3:153857902_T_TC	CHD	36474045
3	153858398	T	C	3:153858398_C_T	CHD	36474045
3	153860652	T	C	3:153860652_C_T	CHD	36474045
3	153860813	A	G	3:153860813_A_G	CHD	36474045
3	153861791	A	G	3:153861791_A_G	CHD	36474045
3	153862301	A	G	3:153862301_A_G	CHD	36474045
3	153862571	A	G	3:153862571_A_G	CHD	36474045
3	153862745	A	C	3:153862745_A_C	CHD	36474045
3	153862757	T	C	3:153862757_C_T	CHD	36474045
3	153863191	T	C	3:153863191_C_T	CHD	36474045
3	153863505	A	G	3:153863505_A_G	CHD	36474045
3	153863698	A	T	3:153863698_A_T	CHD	36474045
3	153863873	A	G	3:153863873_A_G	CHD	36474045
3	153864215	CTAA	C	3:153864215_C_CTAA	CHD	36474045
3	153864296	T	C	3:153864296_C_T	CHD	36474045
3	153864474	A	G	3:153864474_A_G	CHD	36474045
3	153865193	T	C	3:153865193_C_T	CHD	36474045
3	153866707	A	T	3:153866707_A_T	CHD	36474045
3	153867036	A	AAATT	3:153867036_A_AAATT	CHD	36474045
3	153868166	A	G	3:153868166_A_G	CHD	36474045
3	153870407	A	G	3:153870407_A_G	CHD	36474045
3	153870511	A	G	3:153870511_A_G	CHD	36474045
3	153870883	A	G	3:153870883_A_G	CHD	36474045
3	153870997	T	G	3:153870997_G_T	CHD	36474045
3	153871272	A	T	3:153871272_A_T	CHD	36474045
3	153871392	T	G	3:153871392_G_T	CHD	36474045
3	153871565	T	C	3:153871565_C_T	CHD	36474045
3	153872345	A	G	3:153872345_A_G	CHD	36474045
3	153872362	T	TATAG	3:153872362_T_TATAG	CHD	36474045
3	153872445	T	C	3:153872445_C_T	CHD	36474045
3	153873388	A	G	3:153873388_A_G	CHD	36474045
3	153873538	CAAAAG	C	3:153873538_C_CAAAAG	CHD	36474045
3	153873643	T	G	3:153873643_G_T	CHD	36474045
3	153874139	A	C	3:153874139_A_C	CHD	36474045
3	153874566	A	G	3:153874566_A_G	CHD	36474045
3	153875075	A	G	3:153875075_A_G	CHD	36474045
3	153875713	T	C	3:153875713_C_T	CHD	36474045
3	153876826	A	G	3:153876826_A_G	CHD	36474045
3	153876929	T	G	3:153876929_G_T	CHD	36474045
3	153877316	A	C	3:153877316_A_C	CHD	36474045
3	153879467	A	G	3:153879467_A_G	CHD	36474045
3	153880724	T	C	3:153880724_C_T	CHD	36474045
3	153881836	A	G	3:153881836_A_G	CHD	36474045
3	153882245	T	TTATC	3:153882245_T_TTATC	CHD	36474045
3	153882865	A	G	3:153882865_A_G	CHD	36474045
3	153883344	T	C	3:153883344_C_T	CHD	36474045
3	153883426	A	C	3:153883426_A_C	CHD	36474045
3	153884517	A	T	3:153884517_A_T	CHD	36474045
3	153885006	A	G	3:153885006_A_G	CHD	36474045
3	153885199	C	G	3:153885199_C_G	CHD	36474045
3	153889725	A	T	3:153889725_A_T	CHD	36474045
3	153889855	T	C	3:153889855_C_T	CHD	36474045
3	153891182	A	G	3:153891182_A_G	CHD	36474045
3	153891489	A	G	3:153891489_A_G	CHD	36474045
3	153892717	A	G	3:153892717_A_G	CHD	36474045
3	153892844	T	C	3:153892844_C_T	CHD	36474045
3	153895147	T	C	3:153895147_C_T	CHD	36474045
3	153896403	T	C	3:153896403_C_T	CHD	36474045
3	153898560	A	G	3:153898560_A_G	CHD	36474045
3	153902868	A	G	3:153902868_A_G	CHD	36474045
3	153903095	A	T	3:153903095_A_T	CHD	36474045
3	153905988	A	T	3:153905988_A_T	CHD	36474045
3	153909946	T	C	3:153909946_C_T	CHD	36474045
3	153909988	T	C	3:153909988_C_T	CHD	36474045
3	153913403	A	G	3:153913403_A_G	CHD	36474045
3	153915417	T	C	3:153915417_C_T	CHD	36474045
3	153916502	A	T	3:153916502_A_T	CHD	36474045
3	153918793	A	AT	3:153918793_A_AT	CHD	36474045
3	153920088	A	G	3:153920088_A_G	CHD	36474045
3	153921953	A	G	3:153921953_A_G	CHD	36474045
3	153922154	T	C	3:153922154_C_T	CHD	36474045
3	153922410	T	C	3:153922410_C_T	CHD	36474045
3	153923273	A	G	3:153923273_A_G	CHD	36474045
3	153923418	A	C	3:153923418_A_C	CHD	36474045
3	153924784	A	G	3:153924784_A_G	CHD	36474045
3	153926767	A	G	3:153926767_A_G	CHD	36474045
3	153928496	T	C	3:153928496_C_T	CHD	36474045
3	153929795	T	C	3:153929795_C_T	CHD	36474045
3	153929902	T	C	3:153929902_C_T	CHD	36474045
3	153929990	T	C	3:153929990_C_T	CHD	36474045
3	153930808	T	G	3:153930808_G_T	CHD	36474045
3	153931142	A	C	3:153931142_A_C	CHD	36474045
3	153931244	G	GA	3:153931244_G_GA	CHD	36474045
3	153931342	C	G	3:153931342_C_G	CHD	36474045
3	153932403	A	C	3:153932403_A_C	CHD	36474045
3	153937753	A	G	3:153937753_A_G	CHD	36474045
3	153939099	A	G	3:153939099_A_G	CHD	36474045
3	153941208	A	G	3:153941208_A_G	CHD	36474045
3	153943068	A	C	3:153943068_A_C	CHD	36474045
3	153945495	A	G	3:153945495_A_G	CHD	36474045
3	153946463	C	G	3:153946463_C_G	CHD	36474045
3	153946530	G	GA	3:153946530_G_GA	CHD	36474045
3	153949702	T	G	3:153949702_G_T	CHD	36474045
3	153953118	A	T	3:153953118_A_T	CHD	36474045
3	153955950	T	C	3:153955950_C_T	CHD	36474045
3	153956857	T	G	3:153956857_G_T	CHD	36474045
3	153958876	A	C	3:153958876_A_C	CHD	36474045
3	153959028	T	G	3:153959028_G_T	CHD	36474045
3	153961627	C	G	3:153961627_C_G	CHD	36474045
3	153962973	T	C	3:153962973_C_T	CHD	36474045
3	153968173	A	G	3:153968173_A_G	CHD	36474045
3	153968846	T	C	3:153968846_C_T	CHD	36474045
3	153970796	A	G	3:153970796_A_G	CHD	36474045
3	153971602	T	C	3:153971602_C_T	CHD	36474045
3	153971765	T	C	3:153971765_C_T	CHD	36474045
3	153972500	T	C	3:153972500_C_T	CHD	36474045
3	153973887	T	G	3:153973887_G_T	CHD	36474045
3	153975455	A	AC	3:153975455_A_AC	CHD	36474045
3	153977253	T	C	3:153977253_C_T	CHD	36474045
3	153978289	T	C	3:153978289_C_T	CHD	36474045
3	153980130	A	G	3:153980130_A_G	CHD	36474045
3	153980424	A	C	3:153980424_A_C	CHD	36474045
3	153982439	T	G	3:153982439_G_T	CHD	36474045
3	153986371	A	C	3:153986371_A_C	CHD	36474045
3	153986506	G	GA	3:153986506_G_GA	CHD	36474045
3	153990251	T	G	3:153990251_G_T	CHD	36474045
3	153991875	T	C	3:153991875_C_T	CHD	36474045
3	153991974	A	G	3:153991974_A_G	CHD	36474045
3	153992586	A	G	3:153992586_A_G	CHD	36474045
3	153992952	A	T	3:153992952_A_T	CHD	36474045
3	153993262	G	GA	3:153993262_G_GA	CHD	36474045
3	153994502	T	C	3:153994502_C_T	CHD	36474045
3	153995855	T	G	3:153995855_G_T	CHD	36474045
3	153999675	A	AC	3:153999675_A_AC	CHD	36474045
3	154000612	T	C	3:154000612_C_T	CHD	36474045
3	154004009	T	C	3:154004009_C_T	CHD	36474045
3	154007682	C	G	3:154007682_C_G	CHD	36474045
3	154008078	C	G	3:154008078_C_G	CHD	36474045
3	154009933	T	C	3:154009933_C_T	CHD	36474045
3	154012614	A	G	3:154012614_A_G	CHD	36474045
3	154012881	T	C	3:154012881_C_T	CHD	36474045
3	154013480	A	T	3:154013480_A_T	CHD	36474045
3	154014241	T	C	3:154014241_C_T	CHD	36474045
3	154016635	A	G	3:154016635_A_G	CHD	36474045
3	154020750	T	C	3:154020750_C_T	CHD	36474045
3	154021063	A	G	3:154021063_A_G	CHD	36474045
3	154022116	C	G	3:154022116_C_G	CHD	36474045
3	154026467	T	C	3:154026467_C_T	CHD	36474045
3	154028294	T	G	3:154028294_G_T	CHD	36474045
3	154030349	T	C	3:154030349_C_T	CHD	36474045
3	154032717	G	GA	3:154032717_G_GA	CHD	36474045
3	154036129	T	C	3:154036129_C_T	CHD	36474045
3	154036196	A	G	3:154036196_A_G	CHD	36474045
3	154036657	T	C	3:154036657_C_T	CHD	36474045
3	154039385	C	G	3:154039385_C_G	CHD	36474045
3	154040273	A	G	3:154040273_A_G	CHD	36474045
3	154042550	T	C	3:154042550_C_T	CHD	36474045
3	154045001	A	G	3:154045001_A_G	CHD	36474045
3	154045895	A	G	3:154045895_A_G	CHD	36474045
3	154048295	T	C	3:154048295_C_T	CHD	36474045
3	154049539	A	G	3:154049539_A_G	CHD	36474045
3	154052774	A	G	3:154052774_A_G	CHD	36474045
3	154054466	A	T	3:154054466_A_T	CHD	36474045
3	154054799	T	C	3:154054799_C_T	CHD	36474045
3	154057741	C	G	3:154057741_C_G	CHD	36474045
3	154059576	T	C	3:154059576_C_T	CHD	36474045
3	154060047	A	G	3:154060047_A_G	CHD	36474045
3	154061053	A	G	3:154061053_A_G	CHD	36474045
3	154063609	T	C	3:154063609_C_T	CHD	36474045
3	154065455	C	G	3:154065455_C_G	CHD	36474045
3	154066521	T	C	3:154066521_C_T	CHD	36474045
3	154070312	A	G	3:154070312_A_G	CHD	36474045
3	154073445	C	G	3:154073445_C_G	CHD	36474045
3	154075522	A	G	3:154075522_A_G	CHD	36474045
3	154076654	A	G	3:154076654_A_G	CHD	36474045
3	154077807	A	AG	3:154077807_A_AG	CHD	36474045
3	154080015	T	C	3:154080015_C_T	CHD	36474045
3	154081424	A	G	3:154081424_A_G	CHD	36474045
3	154084032	T	C	3:154084032_C_T	CHD	36474045
3	154085345	T	C	3:154085345_C_T	CHD	36474045
3	154086138	C	G	3:154086138_C_G	CHD	36474045
3	154088411	T	G	3:154088411_G_T	CHD	36474045
3	156832664	A	G	3:156832664_A_G	CHD	36474045
3	156832894	T	C	3:156832894_C_T	CHD	36474045
3	156835419	T	G	3:156835419_G_T	CHD	36474045
3	156852141	T	C	3:156852141_C_T	CHD	36474045
3	156852205	T	C	3:156852205_C_T	CHD	36474045
3	156852592	C	G	3:156852592_C_G	CHD	36474045
3	156852943	A	G	3:156852943_A_G	CHD	36474045
3	172115902	A	G	3:172115902_A_G	CHD	36474045
3	172117455	A	AC	3:172117455_A_AC	CHD	36474045
3	172118857	T	C	3:172118857_C_T	CHD	36474045
4	54572066	T	G	4:54572066_G_T	CHD	36474045
4	57713592	T	G	4:57713592_G_T	CHD	36474045
4	57717475	A	T	4:57717475_A_T	CHD	36474045
4	57725321	A	G	4:57725321_A_G	CHD	36474045
4	57725980	A	G	4:57725980_A_G	CHD	36474045
4	57727962	A	G	4:57727962_A_G	CHD	36474045
4	57730997	T	G	4:57730997_G_T	CHD	36474045
4	57734314	A	G	4:57734314_A_G	CHD	36474045
4	57734368	A	T	4:57734368_A_T	CHD	36474045
4	57734591	T	C	4:57734591_C_T	CHD	36474045
4	57734636	T	C	4:57734636_C_T	CHD	36474045
4	57739233	A	G	4:57739233_A_G	CHD	36474045
4	57740533	A	G	4:57740533_A_G	CHD	36474045
4	57740536	A	G	4:57740536_A_G	CHD	36474045
4	57740667	A	G	4:57740667_A_G	CHD	36474045
4	57750725	A	G	4:57750725_A_G	CHD	36474045
4	57765731	C	G	4:57765731_C_G	CHD	36474045
4	57765816	A	G	4:57765816_A_G	CHD	36474045
4	57767327	A	T	4:57767327_A_T	CHD	36474045
4	57769824	T	C	4:57769824_C_T	CHD	36474045
4	57770106	A	G	4:57770106_A_G	CHD	36474045
4	57773908	A	G	4:57773908_A_G	CHD	36474045
4	57774843	T	C	4:57774843_C_T	CHD	36474045
4	57775116	C	G	4:57775116_C_G	CHD	36474045
4	57778645	A	G	4:57778645_A_G	CHD	36474045
4	57778685	A	G	4:57778685_A_G	CHD	36474045
4	57779567	A	G	4:57779567_A_G	CHD	36474045
4	57781347	T	C	4:57781347_C_T	CHD	36474045
4	57781754	A	G	4:57781754_A_G	CHD	36474045
4	57797414	T	C	4:57797414_C_T	CHD	36474045
4	57798189	A	G	4:57798189_A_G	CHD	36474045
4	57805085	A	ATAAG	4:57805085_A_ATAAG	CHD	36474045
4	57812765	A	T	4:57812765_A_T	CHD	36474045
4	57813895	A	G	4:57813895_A_G	CHD	36474045
4	57822869	A	T	4:57822869_A_T	CHD	36474045
4	57823476	T	C	4:57823476_C_T	CHD	36474045
4	57824451	A	G	4:57824451_A_G	CHD	36474045
4	57824932	A	G	4:57824932_A_G	CHD	36474045
4	57825336	C	G	4:57825336_C_G	CHD	36474045
4	57827737	T	TAA	4:57827737_T_TAA	CHD	36474045
4	57828531	A	AAGGATGACAACTTGGGC	4:57828531_A_AAGGATGACAACTTGGGC	CHD	36474045
4	57831564	C	G	4:57831564_C_G	CHD	36474045
4	57838583	T	G	4:57838583_G_T	CHD	36474045
4	57839051	C	G	4:57839051_C_G	CHD	36474045
4	57839280	A	T	4:57839280_A_T	CHD	36474045
4	57841213	C	G	4:57841213_C_G	CHD	36474045
4	77416627	A	G	4:77416627_A_G	CHD	36474045
4	77416817	C	G	4:77416817_C_G	CHD	36474045
4	77417203	T	C	4:77417203_C_T	CHD	36474045
4	77417214	A	C	4:77417214_A_C	CHD	36474045
4	77418383	T	C	4:77418383_C_T	CHD	36474045
4	77418681	A	G	4:77418681_A_G	CHD	36474045
4	77418698	T	G	4:77418698_G_T	CHD	36474045
4	77418968	A	G	4:77418968_A_G	CHD	36474045
4	77419073	T	C	4:77419073_C_T	CHD	36474045
4	77419107	T	C	4:77419107_C_T	CHD	36474045
4	77420406	T	C	4:77420406_C_T	CHD	36474045
4	77420407	A	G	4:77420407_A_G	CHD	36474045
4	81157703	T	C	4:81157703_C_T	CHD	36474045
4	81158545	A	G	4:81158545_A_G	CHD	36474045
4	81159649	A	G	4:81159649_A_G	CHD	36474045
4	81162884	A	G	4:81162884_A_G	CHD	36474045
4	81164723	T	C	4:81164723_C_T	CHD	36474045
4	81167309	T	C	4:81167309_C_T	CHD	36474045
4	81169912	T	G	4:81169912_G_T	CHD	36474045
4	81170475	CT	C	4:81170475_C_CT	CHD	36474045
4	81174592	A	G	4:81174592_A_G	CHD	36474045
4	81181072	A	T	4:81181072_A_T	CHD	36474045
4	81182554	T	C	4:81182554_C_T	CHD	36474045
4	81184341	A	T	4:81184341_A_T	CHD	36474045
4	81188513	A	C	4:81188513_A_C	CHD	36474045
4	81202048	T	G	4:81202048_G_T	CHD	36474045
4	82587050	A	G	4:82587050_A_G	CHD	36474045
4	82625720	G	GT	4:82625720_G_GT	CHD	36474045
4	120058168	A	G	4:120058168_A_G	CHD	36474045
4	120062383	A	T	4:120062383_A_T	CHD	36474045
4	120062978	A	G	4:120062978_A_G	CHD	36474045
4	120065656	A	T	4:120065656_A_T	CHD	36474045
4	120067410	A	G	4:120067410_A_G	CHD	36474045
4	120067589	T	C	4:120067589_C_T	CHD	36474045
4	120067703	A	G	4:120067703_A_G	CHD	36474045
4	120070587	A	G	4:120070587_A_G	CHD	36474045
4	120071267	T	C	4:120071267_C_T	CHD	36474045
4	120073925	A	G	4:120073925_A_G	CHD	36474045
4	120075223	A	G	4:120075223_A_G	CHD	36474045
4	120075229	T	G	4:120075229_G_T	CHD	36474045
4	120075410	A	G	4:120075410_A_G	CHD	36474045
4	120076398	T	C	4:120076398_C_T	CHD	36474045
4	120076618	A	G	4:120076618_A_G	CHD	36474045
4	120077220	A	G	4:120077220_A_G	CHD	36474045
4	120077684	A	G	4:120077684_A_G	CHD	36474045
4	120078375	T	G	4:120078375_G_T	CHD	36474045
4	120079159	A	G	4:120079159_A_G	CHD	36474045
4	120087450	A	G	4:120087450_A_G	CHD	36474045
4	120089796	A	G	4:120089796_A_G	CHD	36474045
4	120090766	T	C	4:120090766_C_T	CHD	36474045
4	120092338	A	G	4:120092338_A_G	CHD	36474045
4	120094758	A	G	4:120094758_A_G	CHD	36474045
4	120101772	A	G	4:120101772_A_G	CHD	36474045
4	120104082	A	G	4:120104082_A_G	CHD	36474045
4	120111190	A	G	4:120111190_A_G	CHD	36474045
4	120112049	A	G	4:120112049_A_G	CHD	36474045
4	120112924	T	C	4:120112924_C_T	CHD	36474045
4	120115461	C	G	4:120115461_C_G	CHD	36474045
4	120122939	T	C	4:120122939_C_T	CHD	36474045
4	120124496	T	C	4:120124496_C_T	CHD	36474045
4	120135531	C	G	4:120135531_C_G	CHD	36474045
4	120139522	T	C	4:120139522_C_T	CHD	36474045
4	120141616	A	G	4:120141616_A_G	CHD	36474045
4	120142001	T	C	4:120142001_C_T	CHD	36474045
4	120149836	T	G	4:120149836_G_T	CHD	36474045
4	120169477	T	C	4:120169477_C_T	CHD	36474045
4	120187611	T	C	4:120187611_C_T	CHD	36474045
4	120201252	C	G	4:120201252_C_G	CHD	36474045
4	120207147	T	G	4:120207147_G_T	CHD	36474045
4	120209412	A	C	4:120209412_A_C	CHD	36474045
4	120210764	A	G	4:120210764_A_G	CHD	36474045
4	120211040	C	G	4:120211040_C_G	CHD	36474045
4	120211061	T	C	4:120211061_C_T	CHD	36474045
4	120211580	T	C	4:120211580_C_T	CHD	36474045
4	120222298	C	G	4:120222298_C_G	CHD	36474045
4	120225955	A	G	4:120225955_A_G	CHD	36474045
4	120227701	A	G	4:120227701_A_G	CHD	36474045
4	120228035	A	G	4:120228035_A_G	CHD	36474045
4	120230979	A	G	4:120230979_A_G	CHD	36474045
4	120231150	A	G	4:120231150_A_G	CHD	36474045
4	120232144	T	G	4:120232144_G_T	CHD	36474045
4	120233030	C	G	4:120233030_C_G	CHD	36474045
4	120235898	A	G	4:120235898_A_G	CHD	36474045
4	120236630	A	T	4:120236630_A_T	CHD	36474045
4	120237453	T	C	4:120237453_C_T	CHD	36474045
4	120237484	A	T	4:120237484_A_T	CHD	36474045
4	120237702	A	G	4:120237702_A_G	CHD	36474045
4	120237851	A	G	4:120237851_A_G	CHD	36474045
4	120237897	T	C	4:120237897_C_T	CHD	36474045
4	120238654	A	G	4:120238654_A_G	CHD	36474045
4	120238780	A	C	4:120238780_A_C	CHD	36474045
4	120238877	T	G	4:120238877_G_T	CHD	36474045
4	120238918	A	C	4:120238918_A_C	CHD	36474045
4	120239074	A	G	4:120239074_A_G	CHD	36474045
4	120239244	C	G	4:120239244_C_G	CHD	36474045
4	120240238	T	C	4:120240238_C_T	CHD	36474045
4	120240934	T	C	4:120240934_C_T	CHD	36474045
4	120241167	T	C	4:120241167_C_T	CHD	36474045
4	120241224	A	G	4:120241224_A_G	CHD	36474045
4	120241240	T	C	4:120241240_C_T	CHD	36474045
4	120241646	A	G	4:120241646_A_G	CHD	36474045
4	120241659	T	C	4:120241659_C_T	CHD	36474045
4	120241674	T	C	4:120241674_C_T	CHD	36474045
4	120241902	T	C	4:120241902_C_T	CHD	36474045
4	120242145	T	C	4:120242145_C_T	CHD	36474045
4	120242312	T	C	4:120242312_C_T	CHD	36474045
4	120242793	T	C	4:120242793_C_T	CHD	36474045
4	120243035	A	G	4:120243035_A_G	CHD	36474045
4	120244085	A	G	4:120244085_A_G	CHD	36474045
4	120245242	A	G	4:120245242_A_G	CHD	36474045
4	120248585	A	G	4:120248585_A_G	CHD	36474045
4	120248683	A	G	4:120248683_A_G	CHD	36474045
4	120248934	A	G	4:120248934_A_G	CHD	36474045
4	120249237	A	C	4:120249237_A_C	CHD	36474045
4	120249240	T	C	4:120249240_C_T	CHD	36474045
4	120249288	A	G	4:120249288_A_G	CHD	36474045
4	120249301	T	C	4:120249301_C_T	CHD	36474045
4	120249425	A	C	4:120249425_A_C	CHD	36474045
4	120249499	T	G	4:120249499_G_T	CHD	36474045
4	120249585	T	C	4:120249585_C_T	CHD	36474045
4	120249612	A	T	4:120249612_A_T	CHD	36474045
4	120249660	T	C	4:120249660_C_T	CHD	36474045
4	120250506	T	C	4:120250506_C_T	CHD	36474045
4	120250805	A	G	4:120250805_A_G	CHD	36474045
4	120250818	A	C	4:120250818_A_C	CHD	36474045
4	120251121	A	G	4:120251121_A_G	CHD	36474045
4	120251248	T	C	4:120251248_C_T	CHD	36474045
4	120251577	T	C	4:120251577_C_T	CHD	36474045
4	120251643	A	C	4:120251643_A_C	CHD	36474045
4	120251995	T	C	4:120251995_C_T	CHD	36474045
4	120252017	T	G	4:120252017_G_T	CHD	36474045
4	120252063	A	T	4:120252063_A_T	CHD	36474045
4	120252330	A	C	4:120252330_A_C	CHD	36474045
4	120252361	A	G	4:120252361_A_G	CHD	36474045
4	120252806	T	C	4:120252806_C_T	CHD	36474045
4	120253047	T	C	4:120253047_C_T	CHD	36474045
4	120253177	A	G	4:120253177_A_G	CHD	36474045
4	120253465	T	C	4:120253465_C_T	CHD	36474045
4	120253582	A	G	4:120253582_A_G	CHD	36474045
4	120253773	T	C	4:120253773_C_T	CHD	36474045
4	120253910	A	G	4:120253910_A_G	CHD	36474045
4	120254829	A	C	4:120254829_A_C	CHD	36474045
4	120255290	A	G	4:120255290_A_G	CHD	36474045
4	120256192	A	G	4:120256192_A_G	CHD	36474045
4	120257103	A	G	4:120257103_A_G	CHD	36474045
4	120257228	A	G	4:120257228_A_G	CHD	36474045
4	120257417	A	G	4:120257417_A_G	CHD	36474045
4	120257711	A	G	4:120257711_A_G	CHD	36474045
4	120257739	T	C	4:120257739_C_T	CHD	36474045
4	120258091	T	C	4:120258091_C_T	CHD	36474045
4	120258124	C	G	4:120258124_C_G	CHD	36474045
4	120258194	T	C	4:120258194_C_T	CHD	36474045
4	120258207	T	G	4:120258207_G_T	CHD	36474045
4	120258410	C	G	4:120258410_C_G	CHD	36474045
4	120258955	T	G	4:120258955_G_T	CHD	36474045
4	120259213	A	G	4:120259213_A_G	CHD	36474045
4	120259606	C	G	4:120259606_C_G	CHD	36474045
4	120260270	A	G	4:120260270_A_G	CHD	36474045
4	120260437	A	G	4:120260437_A_G	CHD	36474045
4	120260650	T	C	4:120260650_C_T	CHD	36474045
4	120260785	A	G	4:120260785_A_G	CHD	36474045
4	120261043	A	G	4:120261043_A_G	CHD	36474045
4	120261214	A	G	4:120261214_A_G	CHD	36474045
4	120261262	A	G	4:120261262_A_G	CHD	36474045
4	120261415	T	C	4:120261415_C_T	CHD	36474045
4	120262074	T	C	4:120262074_C_T	CHD	36474045
4	120262101	C	G	4:120262101_C_G	CHD	36474045
4	120262256	A	G	4:120262256_A_G	CHD	36474045
4	120262672	A	C	4:120262672_A_C	CHD	36474045
4	120262832	A	G	4:120262832_A_G	CHD	36474045
4	120263022	T	C	4:120263022_C_T	CHD	36474045
4	120264996	T	C	4:120264996_C_T	CHD	36474045
4	120265259	C	G	4:120265259_C_G	CHD	36474045
4	120265619	A	G	4:120265619_A_G	CHD	36474045
4	120265783	C	G	4:120265783_C_G	CHD	36474045
4	120265859	A	G	4:120265859_A_G	CHD	36474045
4	120266982	A	T	4:120266982_A_T	CHD	36474045
4	120267034	A	C	4:120267034_A_C	CHD	36474045
4	120267229	A	G	4:120267229_A_G	CHD	36474045
4	120268102	C	G	4:120268102_C_G	CHD	36474045
4	120268146	A	G	4:120268146_A_G	CHD	36474045
4	120268237	A	G	4:120268237_A_G	CHD	36474045
4	120268553	A	C	4:120268553_A_C	CHD	36474045
4	120268809	T	G	4:120268809_G_T	CHD	36474045
4	120269080	A	G	4:120269080_A_G	CHD	36474045
4	120269168	T	C	4:120269168_C_T	CHD	36474045
4	120270421	A	G	4:120270421_A_G	CHD	36474045
4	120270703	T	C	4:120270703_C_T	CHD	36474045
4	120270705	A	G	4:120270705_A_G	CHD	36474045
4	120270771	A	T	4:120270771_A_T	CHD	36474045
4	120270795	A	G	4:120270795_A_G	CHD	36474045
4	120270966	A	G	4:120270966_A_G	CHD	36474045
4	120271167	T	C	4:120271167_C_T	CHD	36474045
4	120271228	T	C	4:120271228_C_T	CHD	36474045
4	120271237	T	C	4:120271237_C_T	CHD	36474045
4	120271344	A	C	4:120271344_A_C	CHD	36474045
4	120271361	T	G	4:120271361_G_T	CHD	36474045
4	120271414	A	G	4:120271414_A_G	CHD	36474045
4	120271541	A	G	4:120271541_A_G	CHD	36474045
4	120271798	C	G	4:120271798_C_G	CHD	36474045
4	120271802	T	C	4:120271802_C_T	CHD	36474045
4	120272605	A	T	4:120272605_A_T	CHD	36474045
4	120273387	A	C	4:120273387_A_C	CHD	36474045
4	120274039	T	C	4:120274039_C_T	CHD	36474045
4	120274911	A	G	4:120274911_A_G	CHD	36474045
4	120275003	T	C	4:120275003_C_T	CHD	36474045
4	120276037	A	G	4:120276037_A_G	CHD	36474045
4	120278873	T	C	4:120278873_C_T	CHD	36474045
4	120279041	A	G	4:120279041_A_G	CHD	36474045
4	120279284	A	G	4:120279284_A_G	CHD	36474045
4	120279335	A	G	4:120279335_A_G	CHD	36474045
4	120279486	A	C	4:120279486_A_C	CHD	36474045
4	120280597	A	C	4:120280597_A_C	CHD	36474045
4	120280617	T	C	4:120280617_C_T	CHD	36474045
4	120281377	A	G	4:120281377_A_G	CHD	36474045
4	120281972	A	T	4:120281972_A_T	CHD	36474045
4	120281977	T	C	4:120281977_C_T	CHD	36474045
4	120282059	A	T	4:120282059_A_T	CHD	36474045
4	120282563	A	G	4:120282563_A_G	CHD	36474045
4	120282696	T	G	4:120282696_G_T	CHD	36474045
4	120283548	A	T	4:120283548_A_T	CHD	36474045
4	120283773	A	T	4:120283773_A_T	CHD	36474045
4	120284317	A	G	4:120284317_A_G	CHD	36474045
4	120284387	A	T	4:120284387_A_T	CHD	36474045
4	120284627	T	C	4:120284627_C_T	CHD	36474045
4	120284971	A	G	4:120284971_A_G	CHD	36474045
4	120285649	T	C	4:120285649_C_T	CHD	36474045
4	120285657	A	T	4:120285657_A_T	CHD	36474045
4	120285688	T	G	4:120285688_G_T	CHD	36474045
4	120285718	T	G	4:120285718_G_T	CHD	36474045
4	120285806	T	C	4:120285806_C_T	CHD	36474045
4	120285968	A	T	4:120285968_A_T	CHD	36474045
4	120286043	A	T	4:120286043_A_T	CHD	36474045
4	120286069	A	G	4:120286069_A_G	CHD	36474045
4	120286371	A	T	4:120286371_A_T	CHD	36474045
4	120286403	A	G	4:120286403_A_G	CHD	36474045
4	120286443	T	C	4:120286443_C_T	CHD	36474045
4	120286492	A	G	4:120286492_A_G	CHD	36474045
4	120286755	A	T	4:120286755_A_T	CHD	36474045
4	120286783	C	G	4:120286783_C_G	CHD	36474045
4	120286845	A	G	4:120286845_A_G	CHD	36474045
4	120287265	T	C	4:120287265_C_T	CHD	36474045
4	120288019	A	G	4:120288019_A_G	CHD	36474045
4	120288039	A	T	4:120288039_A_T	CHD	36474045
4	120288041	T	C	4:120288041_C_T	CHD	36474045
4	120288286	A	G	4:120288286_A_G	CHD	36474045
4	120288457	T	C	4:120288457_C_T	CHD	36474045
4	120288904	A	G	4:120288904_A_G	CHD	36474045
4	120289143	T	C	4:120289143_C_T	CHD	36474045
4	120289231	T	C	4:120289231_C_T	CHD	36474045
4	120289396	T	C	4:120289396_C_T	CHD	36474045
4	120289405	A	G	4:120289405_A_G	CHD	36474045
4	120289456	A	G	4:120289456_A_G	CHD	36474045
4	120290828	C	G	4:120290828_C_G	CHD	36474045
4	120291704	T	C	4:120291704_C_T	CHD	36474045
4	120292081	A	T	4:120292081_A_T	CHD	36474045
4	120292107	C	G	4:120292107_C_G	CHD	36474045
4	120292256	A	G	4:120292256_A_G	CHD	36474045
4	120293208	A	G	4:120293208_A_G	CHD	36474045
4	120293582	A	G	4:120293582_A_G	CHD	36474045
4	120293776	A	G	4:120293776_A_G	CHD	36474045
4	120294331	A	G	4:120294331_A_G	CHD	36474045
4	120294464	T	G	4:120294464_G_T	CHD	36474045
4	120294900	A	C	4:120294900_A_C	CHD	36474045
4	120294909	T	C	4:120294909_C_T	CHD	36474045
4	120295084	A	G	4:120295084_A_G	CHD	36474045
4	120295197	T	C	4:120295197_C_T	CHD	36474045
4	120295551	A	G	4:120295551_A_G	CHD	36474045
4	120296250	A	G	4:120296250_A_G	CHD	36474045
4	120296591	T	G	4:120296591_G_T	CHD	36474045
4	120296800	A	G	4:120296800_A_G	CHD	36474045
4	120297423	T	C	4:120297423_C_T	CHD	36474045
4	120298412	A	G	4:120298412_A_G	CHD	36474045
4	120298477	T	C	4:120298477_C_T	CHD	36474045
4	120298549	C	G	4:120298549_C_G	CHD	36474045
4	120298845	A	G	4:120298845_A_G	CHD	36474045
4	120299148	A	G	4:120299148_A_G	CHD	36474045
4	120299669	T	C	4:120299669_C_T	CHD	36474045
4	120299673	A	G	4:120299673_A_G	CHD	36474045
4	120299780	A	G	4:120299780_A_G	CHD	36474045
4	120300093	A	G	4:120300093_A_G	CHD	36474045
4	120300988	T	G	4:120300988_G_T	CHD	36474045
4	120301077	T	G	4:120301077_G_T	CHD	36474045
4	120301499	T	C	4:120301499_C_T	CHD	36474045
4	120301618	T	C	4:120301618_C_T	CHD	36474045
4	120304634	A	G	4:120304634_A_G	CHD	36474045
4	120305042	T	G	4:120305042_G_T	CHD	36474045
4	120305056	T	G	4:120305056_G_T	CHD	36474045
4	120305966	A	G	4:120305966_A_G	CHD	36474045
4	120306228	T	C	4:120306228_C_T	CHD	36474045
4	120306434	C	G	4:120306434_C_G	CHD	36474045
4	120306475	C	G	4:120306475_C_G	CHD	36474045
4	120306607	A	G	4:120306607_A_G	CHD	36474045
4	120306793	T	C	4:120306793_C_T	CHD	36474045
4	120306879	A	G	4:120306879_A_G	CHD	36474045
4	120307097	A	G	4:120307097_A_G	CHD	36474045
4	120307211	A	G	4:120307211_A_G	CHD	36474045
4	120307214	A	C	4:120307214_A_C	CHD	36474045
4	120307485	A	C	4:120307485_A_C	CHD	36474045
4	120307698	A	G	4:120307698_A_G	CHD	36474045
4	120307813	A	G	4:120307813_A_G	CHD	36474045
4	120308047	T	C	4:120308047_C_T	CHD	36474045
4	120308083	A	C	4:120308083_A_C	CHD	36474045
4	120308261	A	C	4:120308261_A_C	CHD	36474045
4	120308804	A	G	4:120308804_A_G	CHD	36474045
4	120309039	T	C	4:120309039_C_T	CHD	36474045
4	120309351	A	T	4:120309351_A_T	CHD	36474045
4	120309556	A	C	4:120309556_A_C	CHD	36474045
4	120309875	T	C	4:120309875_C_T	CHD	36474045
4	120310028	T	C	4:120310028_C_T	CHD	36474045
4	120310359	T	G	4:120310359_G_T	CHD	36474045
4	120310542	T	C	4:120310542_C_T	CHD	36474045
4	120310638	A	T	4:120310638_A_T	CHD	36474045
4	120310832	T	C	4:120310832_C_T	CHD	36474045
4	120310873	A	G	4:120310873_A_G	CHD	36474045
4	120311152	T	C	4:120311152_C_T	CHD	36474045
4	120311528	A	G	4:120311528_A_G	CHD	36474045
4	120311697	A	C	4:120311697_A_C	CHD	36474045
4	120312903	A	G	4:120312903_A_G	CHD	36474045
4	120312959	A	G	4:120312959_A_G	CHD	36474045
4	120313258	T	C	4:120313258_C_T	CHD	36474045
4	120313435	T	G	4:120313435_G_T	CHD	36474045
4	120313440	A	G	4:120313440_A_G	CHD	36474045
4	120314741	A	C	4:120314741_A_C	CHD	36474045
4	120314881	A	G	4:120314881_A_G	CHD	36474045
4	120314921	T	C	4:120314921_C_T	CHD	36474045
4	120316075	A	G	4:120316075_A_G	CHD	36474045
4	120316686	T	G	4:120316686_G_T	CHD	36474045
4	120316950	A	T	4:120316950_A_T	CHD	36474045
4	120317374	T	C	4:120317374_C_T	CHD	36474045
4	120317549	T	G	4:120317549_G_T	CHD	36474045
4	120318526	T	C	4:120318526_C_T	CHD	36474045
4	120318577	A	G	4:120318577_A_G	CHD	36474045
4	120318809	A	G	4:120318809_A_G	CHD	36474045
4	120318839	A	G	4:120318839_A_G	CHD	36474045
4	120318870	T	C	4:120318870_C_T	CHD	36474045
4	120319434	T	C	4:120319434_C_T	CHD	36474045
4	120320348	T	C	4:120320348_C_T	CHD	36474045
4	120320715	A	G	4:120320715_A_G	CHD	36474045
4	120320771	A	G	4:120320771_A_G	CHD	36474045
4	120320894	A	C	4:120320894_A_C	CHD	36474045
4	120321420	A	G	4:120321420_A_G	CHD	36474045
4	120321636	A	T	4:120321636_A_T	CHD	36474045
4	120321827	A	G	4:120321827_A_G	CHD	36474045
4	120321858	A	G	4:120321858_A_G	CHD	36474045
4	120322033	T	C	4:120322033_C_T	CHD	36474045
4	120322114	A	G	4:120322114_A_G	CHD	36474045
4	120322177	A	G	4:120322177_A_G	CHD	36474045
4	120322321	A	G	4:120322321_A_G	CHD	36474045
4	120322358	T	G	4:120322358_G_T	CHD	36474045
4	120323316	T	C	4:120323316_C_T	CHD	36474045
4	120323595	T	C	4:120323595_C_T	CHD	36474045
4	120324424	A	T	4:120324424_A_T	CHD	36474045
4	120324918	A	G	4:120324918_A_G	CHD	36474045
4	120325432	T	C	4:120325432_C_T	CHD	36474045
4	120325529	A	G	4:120325529_A_G	CHD	36474045
4	120325630	A	G	4:120325630_A_G	CHD	36474045
4	120325732	A	C	4:120325732_A_C	CHD	36474045
4	120326138	T	C	4:120326138_C_T	CHD	36474045
4	120326283	A	T	4:120326283_A_T	CHD	36474045
4	120326323	A	G	4:120326323_A_G	CHD	36474045
4	120326404	A	G	4:120326404_A_G	CHD	36474045
4	120326643	T	C	4:120326643_C_T	CHD	36474045
4	120326678	T	C	4:120326678_C_T	CHD	36474045
4	120359270	T	C	4:120359270_C_T	CHD	36474045
4	120362445	T	C	4:120362445_C_T	CHD	36474045
4	120365714	A	T	4:120365714_A_T	CHD	36474045
4	120366927	A	G	4:120366927_A_G	CHD	36474045
4	120371252	A	G	4:120371252_A_G	CHD	36474045
4	120371445	A	T	4:120371445_A_T	CHD	36474045
4	120371552	T	G	4:120371552_G_T	CHD	36474045
4	120371729	T	C	4:120371729_C_T	CHD	36474045
4	120373104	T	G	4:120373104_G_T	CHD	36474045
4	120373172	A	C	4:120373172_A_C	CHD	36474045
4	120373354	C	G	4:120373354_C_G	CHD	36474045
4	120373738	A	G	4:120373738_A_G	CHD	36474045
4	120375727	A	G	4:120375727_A_G	CHD	36474045
4	120375782	T	C	4:120375782_C_T	CHD	36474045
4	120375980	A	G	4:120375980_A_G	CHD	36474045
4	120376030	C	G	4:120376030_C_G	CHD	36474045
4	120376540	A	G	4:120376540_A_G	CHD	36474045
4	120377399	T	C	4:120377399_C_T	CHD	36474045
4	120377647	T	C	4:120377647_C_T	CHD	36474045
4	120379388	A	C	4:120379388_A_C	CHD	36474045
4	120379436	A	G	4:120379436_A_G	CHD	36474045
4	120381341	T	C	4:120381341_C_T	CHD	36474045
4	120381412	A	G	4:120381412_A_G	CHD	36474045
4	120381523	C	G	4:120381523_C_G	CHD	36474045
4	120381564	A	C	4:120381564_A_C	CHD	36474045
4	120381590	A	G	4:120381590_A_G	CHD	36474045
4	120381879	C	G	4:120381879_C_G	CHD	36474045
4	120382190	A	T	4:120382190_A_T	CHD	36474045
4	120383775	T	C	4:120383775_C_T	CHD	36474045
4	120384186	T	C	4:120384186_C_T	CHD	36474045
4	120384322	C	G	4:120384322_C_G	CHD	36474045
4	120384357	A	G	4:120384357_A_G	CHD	36474045
4	120384564	A	G	4:120384564_A_G	CHD	36474045
4	120384803	T	C	4:120384803_C_T	CHD	36474045
4	120385320	A	C	4:120385320_A_C	CHD	36474045
4	120385341	T	C	4:120385341_C_T	CHD	36474045
4	120385681	A	G	4:120385681_A_G	CHD	36474045
4	120386597	A	G	4:120386597_A_G	CHD	36474045
4	120386627	T	C	4:120386627_C_T	CHD	36474045
4	120386677	A	G	4:120386677_A_G	CHD	36474045
4	120386730	T	C	4:120386730_C_T	CHD	36474045
4	120386753	T	C	4:120386753_C_T	CHD	36474045
4	120386876	T	C	4:120386876_C_T	CHD	36474045
4	120387026	A	G	4:120387026_A_G	CHD	36474045
4	120387055	T	C	4:120387055_C_T	CHD	36474045
4	120387102	T	C	4:120387102_C_T	CHD	36474045
4	120387110	A	C	4:120387110_A_C	CHD	36474045
4	120387259	A	G	4:120387259_A_G	CHD	36474045
4	120387496	T	G	4:120387496_G_T	CHD	36474045
4	120387932	A	T	4:120387932_A_T	CHD	36474045
4	120388230	A	G	4:120388230_A_G	CHD	36474045
4	120388255	A	G	4:120388255_A_G	CHD	36474045
4	120388406	T	C	4:120388406_C_T	CHD	36474045
4	120389047	T	C	4:120389047_C_T	CHD	36474045
4	120390032	A	G	4:120390032_A_G	CHD	36474045
4	120390152	A	G	4:120390152_A_G	CHD	36474045
4	120390359	T	C	4:120390359_C_T	CHD	36474045
4	120390791	A	G	4:120390791_A_G	CHD	36474045
4	120391258	A	G	4:120391258_A_G	CHD	36474045
4	120391628	T	C	4:120391628_C_T	CHD	36474045
4	120391632	T	C	4:120391632_C_T	CHD	36474045
4	120392084	T	C	4:120392084_C_T	CHD	36474045
4	120392443	A	G	4:120392443_A_G	CHD	36474045
4	120392873	A	G	4:120392873_A_G	CHD	36474045
4	120393011	A	T	4:120393011_A_T	CHD	36474045
4	120393511	A	G	4:120393511_A_G	CHD	36474045
4	120393769	T	C	4:120393769_C_T	CHD	36474045
4	120393786	T	C	4:120393786_C_T	CHD	36474045
4	120394010	A	G	4:120394010_A_G	CHD	36474045
4	120394231	T	C	4:120394231_C_T	CHD	36474045
4	120394534	A	G	4:120394534_A_G	CHD	36474045
4	120394535	T	C	4:120394535_C_T	CHD	36474045
4	120395735	T	C	4:120395735_C_T	CHD	36474045
4	120395809	A	C	4:120395809_A_C	CHD	36474045
4	120396802	A	T	4:120396802_A_T	CHD	36474045
4	120397829	A	G	4:120397829_A_G	CHD	36474045
4	120398182	T	C	4:120398182_C_T	CHD	36474045
4	120398236	A	T	4:120398236_A_T	CHD	36474045
4	120399906	A	G	4:120399906_A_G	CHD	36474045
4	120401779	A	G	4:120401779_A_G	CHD	36474045
4	120401835	A	G	4:120401835_A_G	CHD	36474045
4	120402079	T	G	4:120402079_G_T	CHD	36474045
4	120402622	T	C	4:120402622_C_T	CHD	36474045
4	120402702	A	C	4:120402702_A_C	CHD	36474045
4	120404043	T	G	4:120404043_G_T	CHD	36474045
4	120404268	T	C	4:120404268_C_T	CHD	36474045
4	120405186	A	G	4:120405186_A_G	CHD	36474045
4	120405262	A	G	4:120405262_A_G	CHD	36474045
4	120405366	C	G	4:120405366_C_G	CHD	36474045
4	120405367	A	T	4:120405367_A_T	CHD	36474045
4	120406030	T	C	4:120406030_C_T	CHD	36474045
4	120406302	A	G	4:120406302_A_G	CHD	36474045
4	120408108	T	C	4:120408108_C_T	CHD	36474045
4	120408931	T	G	4:120408931_G_T	CHD	36474045
4	120409152	T	C	4:120409152_C_T	CHD	36474045
4	120409549	A	G	4:120409549_A_G	CHD	36474045
4	120409694	C	G	4:120409694_C_G	CHD	36474045
4	120409963	T	C	4:120409963_C_T	CHD	36474045
4	120410607	A	C	4:120410607_A_C	CHD	36474045
4	120411255	T	C	4:120411255_C_T	CHD	36474045
4	120411562	T	C	4:120411562_C_T	CHD	36474045
4	120411907	T	C	4:120411907_C_T	CHD	36474045
4	120412457	C	G	4:120412457_C_G	CHD	36474045
4	120413061	A	T	4:120413061_A_T	CHD	36474045
4	120413154	T	C	4:120413154_C_T	CHD	36474045
4	120414693	A	C	4:120414693_A_C	CHD	36474045
4	120416788	T	C	4:120416788_C_T	CHD	36474045
4	120416872	A	G	4:120416872_A_G	CHD	36474045
4	120418838	C	G	4:120418838_C_G	CHD	36474045
4	120420334	T	C	4:120420334_C_T	CHD	36474045
4	120421211	T	C	4:120421211_C_T	CHD	36474045
4	120421809	A	G	4:120421809_A_G	CHD	36474045
4	120421969	A	G	4:120421969_A_G	CHD	36474045
4	120422636	T	C	4:120422636_C_T	CHD	36474045
4	120422852	T	C	4:120422852_C_T	CHD	36474045
4	120423448	A	G	4:120423448_A_G	CHD	36474045
4	120423480	C	G	4:120423480_C_G	CHD	36474045
4	120423719	T	C	4:120423719_C_T	CHD	36474045
4	120423729	T	C	4:120423729_C_T	CHD	36474045
4	120423935	C	G	4:120423935_C_G	CHD	36474045
4	120424087	T	C	4:120424087_C_T	CHD	36474045
4	120424172	A	C	4:120424172_A_C	CHD	36474045
4	120425777	A	C	4:120425777_A_C	CHD	36474045
4	120426430	T	C	4:120426430_C_T	CHD	36474045
4	120427489	A	C	4:120427489_A_C	CHD	36474045
4	120427732	A	G	4:120427732_A_G	CHD	36474045
4	120427844	T	C	4:120427844_C_T	CHD	36474045
4	120428033	A	G	4:120428033_A_G	CHD	36474045
4	120428098	A	G	4:120428098_A_G	CHD	36474045
4	120428101	A	T	4:120428101_A_T	CHD	36474045
4	120428309	T	C	4:120428309_C_T	CHD	36474045
4	120429952	A	C	4:120429952_A_C	CHD	36474045
4	120431469	A	C	4:120431469_A_C	CHD	36474045
4	120431661	T	C	4:120431661_C_T	CHD	36474045
4	120432447	T	C	4:120432447_C_T	CHD	36474045
4	120433248	T	C	4:120433248_C_T	CHD	36474045
4	120433807	A	G	4:120433807_A_G	CHD	36474045
4	120434404	A	T	4:120434404_A_T	CHD	36474045
4	120434576	A	G	4:120434576_A_G	CHD	36474045
4	120434833	A	C	4:120434833_A_C	CHD	36474045
4	120436704	A	G	4:120436704_A_G	CHD	36474045
4	120437825	A	G	4:120437825_A_G	CHD	36474045
4	120438174	T	G	4:120438174_G_T	CHD	36474045
4	120440676	A	T	4:120440676_A_T	CHD	36474045
4	120440677	A	C	4:120440677_A_C	CHD	36474045
4	120440682	A	G	4:120440682_A_G	CHD	36474045
4	120442428	T	C	4:120442428_C_T	CHD	36474045
4	120442430	A	G	4:120442430_A_G	CHD	36474045
4	120443489	T	C	4:120443489_C_T	CHD	36474045
4	120445720	A	C	4:120445720_A_C	CHD	36474045
4	120447048	A	G	4:120447048_A_G	CHD	36474045
4	120447642	A	C	4:120447642_A_C	CHD	36474045
4	120447724	T	C	4:120447724_C_T	CHD	36474045
4	120449456	A	G	4:120449456_A_G	CHD	36474045
4	120449810	T	C	4:120449810_C_T	CHD	36474045
4	120450159	A	C	4:120450159_A_C	CHD	36474045
4	120450424	A	G	4:120450424_A_G	CHD	36474045
4	120450908	C	G	4:120450908_C_G	CHD	36474045
4	120451668	A	G	4:120451668_A_G	CHD	36474045
4	120452356	T	C	4:120452356_C_T	CHD	36474045
4	120452776	A	G	4:120452776_A_G	CHD	36474045
4	120454191	A	G	4:120454191_A_G	CHD	36474045
4	120454556	A	G	4:120454556_A_G	CHD	36474045
4	120455311	T	C	4:120455311_C_T	CHD	36474045
4	120455649	A	G	4:120455649_A_G	CHD	36474045
4	120456927	T	C	4:120456927_C_T	CHD	36474045
4	120457682	T	C	4:120457682_C_T	CHD	36474045
4	120458692	A	G	4:120458692_A_G	CHD	36474045
4	120458867	T	C	4:120458867_C_T	CHD	36474045
4	120459366	A	G	4:120459366_A_G	CHD	36474045
4	120459674	A	T	4:120459674_A_T	CHD	36474045
4	120460306	T	C	4:120460306_C_T	CHD	36474045
4	120461957	A	G	4:120461957_A_G	CHD	36474045
4	120462861	T	C	4:120462861_C_T	CHD	36474045
4	120463409	T	C	4:120463409_C_T	CHD	36474045
4	120463471	T	C	4:120463471_C_T	CHD	36474045
4	120465001	A	G	4:120465001_A_G	CHD	36474045
4	120466304	A	C	4:120466304_A_C	CHD	36474045
4	120468370	T	C	4:120468370_C_T	CHD	36474045
4	120468503	T	C	4:120468503_C_T	CHD	36474045
4	120469995	C	G	4:120469995_C_G	CHD	36474045
4	120470005	T	C	4:120470005_C_T	CHD	36474045
4	120471648	A	G	4:120471648_A_G	CHD	36474045
4	120471660	T	C	4:120471660_C_T	CHD	36474045
4	120471971	T	C	4:120471971_C_T	CHD	36474045
4	120472422	C	G	4:120472422_C_G	CHD	36474045
4	120472839	A	T	4:120472839_A_T	CHD	36474045
4	120474859	A	G	4:120474859_A_G	CHD	36474045
4	120475860	A	C	4:120475860_A_C	CHD	36474045
4	120475966	A	G	4:120475966_A_G	CHD	36474045
4	120476715	A	G	4:120476715_A_G	CHD	36474045
4	120477616	A	G	4:120477616_A_G	CHD	36474045
4	120478139	T	G	4:120478139_G_T	CHD	36474045
4	120478696	T	G	4:120478696_G_T	CHD	36474045
4	120479889	A	G	4:120479889_A_G	CHD	36474045
4	120481431	T	C	4:120481431_C_T	CHD	36474045
4	120482049	T	C	4:120482049_C_T	CHD	36474045
4	120485223	A	T	4:120485223_A_T	CHD	36474045
4	120485670	T	G	4:120485670_G_T	CHD	36474045
4	120485824	A	C	4:120485824_A_C	CHD	36474045
4	120486028	A	G	4:120486028_A_G	CHD	36474045
4	120486402	A	G	4:120486402_A_G	CHD	36474045
4	120488496	T	C	4:120488496_C_T	CHD	36474045
4	120488703	A	G	4:120488703_A_G	CHD	36474045
4	120489527	T	G	4:120489527_G_T	CHD	36474045
4	120489588	C	G	4:120489588_C_G	CHD	36474045
4	120489982	A	G	4:120489982_A_G	CHD	36474045
4	120490499	A	T	4:120490499_A_T	CHD	36474045
4	120490592	T	C	4:120490592_C_T	CHD	36474045
4	120490726	A	C	4:120490726_A_C	CHD	36474045
4	120496444	C	G	4:120496444_C_G	CHD	36474045
4	120498280	A	C	4:120498280_A_C	CHD	36474045
4	120502016	A	G	4:120502016_A_G	CHD	36474045
4	120503437	A	G	4:120503437_A_G	CHD	36474045
4	120503460	A	G	4:120503460_A_G	CHD	36474045
4	120503891	A	T	4:120503891_A_T	CHD	36474045
4	120504227	T	C	4:120504227_C_T	CHD	36474045
4	120506153	A	G	4:120506153_A_G	CHD	36474045
4	120506884	T	C	4:120506884_C_T	CHD	36474045
4	120509279	T	C	4:120509279_C_T	CHD	36474045
4	120509972	A	G	4:120509972_A_G	CHD	36474045
4	120511817	T	C	4:120511817_C_T	CHD	36474045
4	120513230	A	G	4:120513230_A_G	CHD	36474045
4	120515278	T	C	4:120515278_C_T	CHD	36474045
4	120516597	T	C	4:120516597_C_T	CHD	36474045
4	120520704	C	G	4:120520704_C_G	CHD	36474045
4	120521297	T	C	4:120521297_C_T	CHD	36474045
4	120522579	T	C	4:120522579_C_T	CHD	36474045
4	120524283	T	G	4:120524283_G_T	CHD	36474045
4	120524841	A	G	4:120524841_A_G	CHD	36474045
4	120532401	A	G	4:120532401_A_G	CHD	36474045
4	120532956	A	C	4:120532956_A_C	CHD	36474045
4	120533223	A	G	4:120533223_A_G	CHD	36474045
4	120533931	T	C	4:120533931_C_T	CHD	36474045
4	120536858	T	C	4:120536858_C_T	CHD	36474045
4	120536905	T	C	4:120536905_C_T	CHD	36474045
4	120539753	T	C	4:120539753_C_T	CHD	36474045
4	120542827	A	G	4:120542827_A_G	CHD	36474045
4	120543173	T	C	4:120543173_C_T	CHD	36474045
4	120544112	T	C	4:120544112_C_T	CHD	36474045
4	120554714	A	G	4:120554714_A_G	CHD	36474045
4	120554991	A	G	4:120554991_A_G	CHD	36474045
4	120555356	A	T	4:120555356_A_T	CHD	36474045
4	120555696	A	T	4:120555696_A_T	CHD	36474045
4	120555975	A	C	4:120555975_A_C	CHD	36474045
4	120556362	A	G	4:120556362_A_G	CHD	36474045
4	120556467	T	C	4:120556467_C_T	CHD	36474045
4	120557684	A	G	4:120557684_A_G	CHD	36474045
4	120558446	A	G	4:120558446_A_G	CHD	36474045
4	120559292	T	G	4:120559292_G_T	CHD	36474045
4	120562149	C	G	4:120562149_C_G	CHD	36474045
4	120566733	A	C	4:120566733_A_C	CHD	36474045
4	120570422	A	G	4:120570422_A_G	CHD	36474045
4	120570644	T	C	4:120570644_C_T	CHD	36474045
4	120571136	A	G	4:120571136_A_G	CHD	36474045
4	120571765	C	G	4:120571765_C_G	CHD	36474045
4	120574874	A	C	4:120574874_A_C	CHD	36474045
4	120576818	T	C	4:120576818_C_T	CHD	36474045
4	120578540	A	G	4:120578540_A_G	CHD	36474045
4	120579317	A	G	4:120579317_A_G	CHD	36474045
4	120580525	T	C	4:120580525_C_T	CHD	36474045
4	120581427	A	G	4:120581427_A_G	CHD	36474045
4	120585308	T	C	4:120585308_C_T	CHD	36474045
4	120586891	A	G	4:120586891_A_G	CHD	36474045
4	120587215	A	G	4:120587215_A_G	CHD	36474045
4	120798857	T	C	4:120798857_C_T	CHD	36474045
4	120819373	T	G	4:120819373_G_T	CHD	36474045
4	120819483	T	C	4:120819483_C_T	CHD	36474045
4	120843676	T	C	4:120843676_C_T	CHD	36474045
4	120843677	A	G	4:120843677_A_G	CHD	36474045
4	120843698	T	C	4:120843698_C_T	CHD	36474045
4	120844662	A	G	4:120844662_A_G	CHD	36474045
4	120845847	T	C	4:120845847_C_T	CHD	36474045
4	120846553	A	C	4:120846553_A_C	CHD	36474045
4	120847097	A	T	4:120847097_A_T	CHD	36474045
4	120849319	A	G	4:120849319_A_G	CHD	36474045
4	120850972	A	G	4:120850972_A_G	CHD	36474045
4	120851140	T	C	4:120851140_C_T	CHD	36474045
4	120853499	A	G	4:120853499_A_G	CHD	36474045
4	120854833	C	G	4:120854833_C_G	CHD	36474045
4	120858137	A	T	4:120858137_A_T	CHD	36474045
4	120858180	T	C	4:120858180_C_T	CHD	36474045
4	120861474	A	G	4:120861474_A_G	CHD	36474045
4	120863250	A	G	4:120863250_A_G	CHD	36474045
4	120864689	T	C	4:120864689_C_T	CHD	36474045
4	120865401	A	G	4:120865401_A_G	CHD	36474045
4	120892770	CA	C	4:120892770_C_CA	CHD	36474045
4	120897847	A	G	4:120897847_A_G	CHD	36474045
4	120897937	A	ATTTTGT	4:120897937_A_ATTTTGT	CHD	36474045
4	120900282	T	C	4:120900282_C_T	CHD	36474045
4	120901336	A	G	4:120901336_A_G	CHD	36474045
4	120909501	A	C	4:120909501_A_C	CHD	36474045
4	120917346	T	G	4:120917346_G_T	CHD	36474045
4	120918576	A	C	4:120918576_A_C	CHD	36474045
4	120918673	T	G	4:120918673_G_T	CHD	36474045
4	120919081	T	G	4:120919081_G_T	CHD	36474045
4	120919922	A	G	4:120919922_A_G	CHD	36474045
4	120919925	A	G	4:120919925_A_G	CHD	36474045
4	120920173	T	C	4:120920173_C_T	CHD	36474045
4	120920177	A	C	4:120920177_A_C	CHD	36474045
4	120920269	A	C	4:120920269_A_C	CHD	36474045
4	120920456	T	G	4:120920456_G_T	CHD	36474045
4	120920813	A	C	4:120920813_A_C	CHD	36474045
4	120920963	A	G	4:120920963_A_G	CHD	36474045
4	120921293	T	C	4:120921293_C_T	CHD	36474045
4	120921587	T	C	4:120921587_C_T	CHD	36474045
4	120922426	T	C	4:120922426_C_T	CHD	36474045
4	120923655	T	C	4:120923655_C_T	CHD	36474045
4	120925341	A	G	4:120925341_A_G	CHD	36474045
4	120925620	A	G	4:120925620_A_G	CHD	36474045
4	120928143	A	C	4:120928143_A_C	CHD	36474045
4	120929065	T	C	4:120929065_C_T	CHD	36474045
4	120930392	T	C	4:120930392_C_T	CHD	36474045
4	120930543	T	C	4:120930543_C_T	CHD	36474045
4	120930741	A	C	4:120930741_A_C	CHD	36474045
4	120930922	T	C	4:120930922_C_T	CHD	36474045
4	120933276	A	G	4:120933276_A_G	CHD	36474045
4	120933593	A	C	4:120933593_A_C	CHD	36474045
4	120934194	G	GTA	4:120934194_G_GTA	CHD	36474045
4	120935531	T	C	4:120935531_C_T	CHD	36474045
4	120935636	A	G	4:120935636_A_G	CHD	36474045
4	120935713	C	G	4:120935713_C_G	CHD	36474045
4	120935880	A	G	4:120935880_A_G	CHD	36474045
4	120936581	T	G	4:120936581_G_T	CHD	36474045
4	120936677	A	G	4:120936677_A_G	CHD	36474045
4	120939273	T	C	4:120939273_C_T	CHD	36474045
4	120939486	CTGTT	C	4:120939486_C_CTGTT	CHD	36474045
4	120940014	A	G	4:120940014_A_G	CHD	36474045
4	120940133	T	C	4:120940133_C_T	CHD	36474045
4	120940612	A	G	4:120940612_A_G	CHD	36474045
4	120941284	A	G	4:120941284_A_G	CHD	36474045
4	120941763	T	C	4:120941763_C_T	CHD	36474045
4	120942372	A	G	4:120942372_A_G	CHD	36474045
4	120947630	A	G	4:120947630_A_G	CHD	36474045
4	120948353	T	C	4:120948353_C_T	CHD	36474045
4	146759607	T	C	4:146759607_C_T	CHD	36474045
4	146760042	T	G	4:146760042_G_T	CHD	36474045
4	146764120	T	C	4:146764120_C_T	CHD	36474045
4	146764883	T	C	4:146764883_C_T	CHD	36474045
4	146766536	T	C	4:146766536_C_T	CHD	36474045
4	146775541	A	G	4:146775541_A_G	CHD	36474045
4	146784774	A	G	4:146784774_A_G	CHD	36474045
4	146788035	T	C	4:146788035_C_T	CHD	36474045
4	146796087	A	G	4:146796087_A_G	CHD	36474045
4	146797538	A	G	4:146797538_A_G	CHD	36474045
4	146800815	A	G	4:146800815_A_G	CHD	36474045
4	146800922	T	C	4:146800922_C_T	CHD	36474045
4	146809016	T	G	4:146809016_G_T	CHD	36474045
4	146809017	T	C	4:146809017_C_T	CHD	36474045
4	146809991	A	G	4:146809991_A_G	CHD	36474045
4	146809998	T	G	4:146809998_G_T	CHD	36474045
4	146821725	T	C	4:146821725_C_T	CHD	36474045
4	148107648	A	T	4:148107648_A_T	CHD	36474045
4	148138375	A	C	4:148138375_A_C	CHD	36474045
4	148141586	T	TCTA	4:148141586_T_TCTA	CHD	36474045
4	148174084	T	G	4:148174084_G_T	CHD	36474045
4	148178355	T	C	4:148178355_C_T	CHD	36474045
4	148191249	T	G	4:148191249_G_T	CHD	36474045
4	148200205	A	G	4:148200205_A_G	CHD	36474045
4	148214138	A	G	4:148214138_A_G	CHD	36474045
4	148214463	T	C	4:148214463_C_T	CHD	36474045
4	148219067	T	C	4:148219067_C_T	CHD	36474045
4	148229662	T	C	4:148229662_C_T	CHD	36474045
4	148233473	A	G	4:148233473_A_G	CHD	36474045
4	148236538	T	C	4:148236538_C_T	CHD	36474045
4	148236732	T	C	4:148236732_C_T	CHD	36474045
4	148237573	T	C	4:148237573_C_T	CHD	36474045
4	148241453	A	C	4:148241453_A_C	CHD	36474045
4	148243298	A	C	4:148243298_A_C	CHD	36474045
4	148243617	T	C	4:148243617_C_T	CHD	36474045
4	148244802	A	T	4:148244802_A_T	CHD	36474045
4	148245249	T	C	4:148245249_C_T	CHD	36474045
4	148245635	T	C	4:148245635_C_T	CHD	36474045
4	148247353	T	G	4:148247353_G_T	CHD	36474045
4	148247368	T	C	4:148247368_C_T	CHD	36474045
4	148247482	T	C	4:148247482_C_T	CHD	36474045
4	148248190	T	C	4:148248190_C_T	CHD	36474045
4	148248746	A	G	4:148248746_A_G	CHD	36474045
4	148253070	A	C	4:148253070_A_C	CHD	36474045
4	148253324	T	C	4:148253324_C_T	CHD	36474045
4	148254264	C	G	4:148254264_C_G	CHD	36474045
4	148254879	A	C	4:148254879_A_C	CHD	36474045
4	148256735	T	C	4:148256735_C_T	CHD	36474045
4	148256891	T	C	4:148256891_C_T	CHD	36474045
4	148259422	A	G	4:148259422_A_G	CHD	36474045
4	148259752	C	G	4:148259752_C_G	CHD	36474045
4	148260070	A	G	4:148260070_A_G	CHD	36474045
4	148260761	A	T	4:148260761_A_T	CHD	36474045
4	148260896	A	G	4:148260896_A_G	CHD	36474045
4	148260923	A	G	4:148260923_A_G	CHD	36474045
4	148262344	T	C	4:148262344_C_T	CHD	36474045
4	148262922	A	G	4:148262922_A_G	CHD	36474045
4	148263829	A	G	4:148263829_A_G	CHD	36474045
4	148264673	A	C	4:148264673_A_C	CHD	36474045
4	148265188	T	C	4:148265188_C_T	CHD	36474045
4	148265670	A	AATTT	4:148265670_A_AATTT	CHD	36474045
4	148267130	T	C	4:148267130_C_T	CHD	36474045
4	148268027	A	G	4:148268027_A_G	CHD	36474045
4	148268651	T	C	4:148268651_C_T	CHD	36474045
4	148270945	T	C	4:148270945_C_T	CHD	36474045
4	148271502	G	GAA	4:148271502_G_GAA	CHD	36474045
4	148272795	T	C	4:148272795_C_T	CHD	36474045
4	148273397	A	G	4:148273397_A_G	CHD	36474045
4	148276043	T	C	4:148276043_C_T	CHD	36474045
4	148276400	A	G	4:148276400_A_G	CHD	36474045
4	148278760	T	C	4:148278760_C_T	CHD	36474045
4	148278846	T	C	4:148278846_C_T	CHD	36474045
4	148278891	T	C	4:148278891_C_T	CHD	36474045
4	148279084	T	C	4:148279084_C_T	CHD	36474045
4	148280874	T	G	4:148280874_G_T	CHD	36474045
4	148281001	C	G	4:148281001_C_G	CHD	36474045
4	148281812	T	C	4:148281812_C_T	CHD	36474045
4	148282109	T	C	4:148282109_C_T	CHD	36474045
4	148283140	T	C	4:148283140_C_T	CHD	36474045
4	148283784	A	G	4:148283784_A_G	CHD	36474045
4	148284104	A	T	4:148284104_A_T	CHD	36474045
4	148284373	T	C	4:148284373_C_T	CHD	36474045
4	148285767	A	G	4:148285767_A_G	CHD	36474045
4	148287360	T	C	4:148287360_C_T	CHD	36474045
4	148287512	T	C	4:148287512_C_T	CHD	36474045
4	148287636	T	C	4:148287636_C_T	CHD	36474045
4	148288067	T	C	4:148288067_C_T	CHD	36474045
4	148288900	T	C	4:148288900_C_T	CHD	36474045
4	148289389	T	C	4:148289389_C_T	CHD	36474045
4	148290818	A	G	4:148290818_A_G	CHD	36474045
4	148291242	T	C	4:148291242_C_T	CHD	36474045
4	148291243	T	C	4:148291243_C_T	CHD	36474045
4	148291438	A	G	4:148291438_A_G	CHD	36474045
4	148291581	T	C	4:148291581_C_T	CHD	36474045
4	148293339	CCATGTGCAGA	C	4:148293339_C_CCATGTGCAGA	CHD	36474045
4	148293595	T	G	4:148293595_G_T	CHD	36474045
4	148293952	G	GTT	4:148293952_G_GTT	CHD	36474045
4	148295327	A	T	4:148295327_A_T	CHD	36474045
4	148296025	A	G	4:148296025_A_G	CHD	36474045
4	148296166	T	C	4:148296166_C_T	CHD	36474045
4	148296557	A	G	4:148296557_A_G	CHD	36474045
4	148296857	A	G	4:148296857_A_G	CHD	36474045
4	148296904	T	C	4:148296904_C_T	CHD	36474045
4	148297052	A	G	4:148297052_A_G	CHD	36474045
4	148297180	A	G	4:148297180_A_G	CHD	36474045
4	148327304	T	C	4:148327304_C_T	CHD	36474045
4	148357743	A	T	4:148357743_A_T	CHD	36474045
4	148363840	C	G	4:148363840_C_G	CHD	36474045
4	148364065	T	C	4:148364065_C_T	CHD	36474045
4	148364350	C	G	4:148364350_C_G	CHD	36474045
4	148364920	A	G	4:148364920_A_G	CHD	36474045
4	148365339	A	T	4:148365339_A_T	CHD	36474045
4	148370548	A	G	4:148370548_A_G	CHD	36474045
4	148370717	A	T	4:148370717_A_T	CHD	36474045
4	148374767	A	G	4:148374767_A_G	CHD	36474045
4	148375242	T	C	4:148375242_C_T	CHD	36474045
4	148377069	T	C	4:148377069_C_T	CHD	36474045
4	148378225	A	G	4:148378225_A_G	CHD	36474045
4	148378442	T	C	4:148378442_C_T	CHD	36474045
4	148378604	T	C	4:148378604_C_T	CHD	36474045
4	148380348	T	G	4:148380348_G_T	CHD	36474045
4	148381253	A	G	4:148381253_A_G	CHD	36474045
4	148383424	A	G	4:148383424_A_G	CHD	36474045
4	148384077	T	C	4:148384077_C_T	CHD	36474045
4	148385721	C	G	4:148385721_C_G	CHD	36474045
4	148387701	A	G	4:148387701_A_G	CHD	36474045
4	148388383	A	G	4:148388383_A_G	CHD	36474045
4	148389885	A	G	4:148389885_A_G	CHD	36474045
4	148391703	T	C	4:148391703_C_T	CHD	36474045
4	148392728	T	C	4:148392728_C_T	CHD	36474045
4	148393664	T	C	4:148393664_C_T	CHD	36474045
4	148395284	G	GT	4:148395284_G_GT	CHD	36474045
4	148395903	A	G	4:148395903_A_G	CHD	36474045
4	148396043	A	G	4:148396043_A_G	CHD	36474045
4	148396094	A	G	4:148396094_A_G	CHD	36474045
4	148396281	C	G	4:148396281_C_G	CHD	36474045
4	148397697	CA	C	4:148397697_C_CA	CHD	36474045
4	148397751	T	G	4:148397751_G_T	CHD	36474045
4	148398877	C	G	4:148398877_C_G	CHD	36474045
4	148399377	A	G	4:148399377_A_G	CHD	36474045
4	148400011	A	G	4:148400011_A_G	CHD	36474045
4	148400256	T	C	4:148400256_C_T	CHD	36474045
4	148400413	T	C	4:148400413_C_T	CHD	36474045
4	148400819	A	C	4:148400819_A_C	CHD	36474045
4	148401190	A	G	4:148401190_A_G	CHD	36474045
4	148402369	A	G	4:148402369_A_G	CHD	36474045
4	148402737	T	C	4:148402737_C_T	CHD	36474045
4	148402755	A	G	4:148402755_A_G	CHD	36474045
4	148402904	A	T	4:148402904_A_T	CHD	36474045
4	148403485	T	C	4:148403485_C_T	CHD	36474045
4	148403549	T	C	4:148403549_C_T	CHD	36474045
4	148404689	T	C	4:148404689_C_T	CHD	36474045
4	148405887	A	G	4:148405887_A_G	CHD	36474045
4	148405963	T	C	4:148405963_C_T	CHD	36474045
4	148406206	T	C	4:148406206_C_T	CHD	36474045
4	148407652	T	C	4:148407652_C_T	CHD	36474045
4	148407869	T	G	4:148407869_G_T	CHD	36474045
4	148408053	T	TAA	4:148408053_T_TAA	CHD	36474045
4	148409272	A	T	4:148409272_A_T	CHD	36474045
4	148409698	CAT	C	4:148409698_C_CAT	CHD	36474045
4	148410414	A	G	4:148410414_A_G	CHD	36474045
4	148412457	T	C	4:148412457_C_T	CHD	36474045
4	148413080	T	C	4:148413080_C_T	CHD	36474045
4	148413483	A	G	4:148413483_A_G	CHD	36474045
4	148413676	A	G	4:148413676_A_G	CHD	36474045
4	148414651	T	C	4:148414651_C_T	CHD	36474045
4	148414780	T	C	4:148414780_C_T	CHD	36474045
4	148419040	A	G	4:148419040_A_G	CHD	36474045
4	148419370	T	C	4:148419370_C_T	CHD	36474045
4	148419715	T	TGA	4:148419715_T_TGA	CHD	36474045
4	148420636	A	G	4:148420636_A_G	CHD	36474045
4	148421354	A	C	4:148421354_A_C	CHD	36474045
4	148421859	A	G	4:148421859_A_G	CHD	36474045
4	148422095	A	G	4:148422095_A_G	CHD	36474045
4	148422625	A	G	4:148422625_A_G	CHD	36474045
4	148423774	T	TC	4:148423774_T_TC	CHD	36474045
4	148423838	T	C	4:148423838_C_T	CHD	36474045
4	148424004	A	AT	4:148424004_A_AT	CHD	36474045
4	148424503	C	G	4:148424503_C_G	CHD	36474045
4	148424986	A	G	4:148424986_A_G	CHD	36474045
4	148425137	A	C	4:148425137_A_C	CHD	36474045
4	148425410	A	T	4:148425410_A_T	CHD	36474045
4	148425931	A	T	4:148425931_A_T	CHD	36474045
4	148426367	A	AAGAG	4:148426367_A_AAGAG	CHD	36474045
4	148426451	A	G	4:148426451_A_G	CHD	36474045
4	148427503	A	C	4:148427503_A_C	CHD	36474045
4	148429483	T	G	4:148429483_G_T	CHD	36474045
4	148432862	T	G	4:148432862_G_T	CHD	36474045
4	148438619	C	G	4:148438619_C_G	CHD	36474045
4	148441139	A	G	4:148441139_A_G	CHD	36474045
4	148443006	T	C	4:148443006_C_T	CHD	36474045
4	148500724	A	C	4:148500724_A_C	CHD	36474045
4	156393097	T	C	4:156393097_C_T	CHD	36474045
4	156393641	T	C	4:156393641_C_T	CHD	36474045
4	156397273	T	C	4:156397273_C_T	CHD	36474045
4	156398688	T	C	4:156398688_C_T	CHD	36474045
4	156399607	A	C	4:156399607_A_C	CHD	36474045
4	156402654	T	C	4:156402654_C_T	CHD	36474045
4	156403247	T	C	4:156403247_C_T	CHD	36474045
4	156406653	T	C	4:156406653_C_T	CHD	36474045
4	156408950	A	G	4:156408950_A_G	CHD	36474045
4	156415404	A	C	4:156415404_A_C	CHD	36474045
4	156417397	A	G	4:156417397_A_G	CHD	36474045
4	156417909	T	C	4:156417909_C_T	CHD	36474045
4	156420605	A	T	4:156420605_A_T	CHD	36474045
4	156422512	A	G	4:156422512_A_G	CHD	36474045
4	156426284	T	C	4:156426284_C_T	CHD	36474045
4	156432025	T	C	4:156432025_C_T	CHD	36474045
4	156432368	A	C	4:156432368_A_C	CHD	36474045
4	156433308	A	G	4:156433308_A_G	CHD	36474045
4	156433520	T	G	4:156433520_G_T	CHD	36474045
4	156434164	A	C	4:156434164_A_C	CHD	36474045
4	156434504	T	TCACA	4:156434504_T_TCACA	CHD	36474045
4	156434917	A	G	4:156434917_A_G	CHD	36474045
4	156435009	A	T	4:156435009_A_T	CHD	36474045
4	156435717	A	G	4:156435717_A_G	CHD	36474045
4	156436507	A	G	4:156436507_A_G	CHD	36474045
4	156436517	A	C	4:156436517_A_C	CHD	36474045
4	156437388	T	C	4:156437388_C_T	CHD	36474045
4	156438440	T	C	4:156438440_C_T	CHD	36474045
4	156439190	A	T	4:156439190_A_T	CHD	36474045
4	156440196	A	C	4:156440196_A_C	CHD	36474045
4	156441314	A	G	4:156441314_A_G	CHD	36474045
4	156442007	T	TCCAAGTTACTAG	4:156442007_T_TCCAAGTTACTAG	CHD	36474045
4	156442146	A	T	4:156442146_A_T	CHD	36474045
4	156442666	T	C	4:156442666_C_T	CHD	36474045
4	156443314	T	C	4:156443314_C_T	CHD	36474045
4	156445180	T	C	4:156445180_C_T	CHD	36474045
4	156447469	A	G	4:156447469_A_G	CHD	36474045
4	156447611	A	G	4:156447611_A_G	CHD	36474045
4	156468214	T	C	4:156468214_C_T	CHD	36474045
4	156468276	A	C	4:156468276_A_C	CHD	36474045
4	156472172	T	G	4:156472172_G_T	CHD	36474045
4	156472766	T	C	4:156472766_C_T	CHD	36474045
4	156474794	A	T	4:156474794_A_T	CHD	36474045
4	156478647	T	C	4:156478647_C_T	CHD	36474045
4	156486040	A	G	4:156486040_A_G	CHD	36474045
4	156492983	A	G	4:156492983_A_G	CHD	36474045
4	156498574	T	C	4:156498574_C_T	CHD	36474045
4	156499671	A	G	4:156499671_A_G	CHD	36474045
4	156500770	T	C	4:156500770_C_T	CHD	36474045
4	156501101	A	C	4:156501101_A_C	CHD	36474045
4	156502857	A	G	4:156502857_A_G	CHD	36474045
4	156503230	A	ATATT	4:156503230_A_ATATT	CHD	36474045
4	156503399	C	G	4:156503399_C_G	CHD	36474045
4	156504520	T	C	4:156504520_C_T	CHD	36474045
4	156504838	C	G	4:156504838_C_G	CHD	36474045
4	156504941	T	C	4:156504941_C_T	CHD	36474045
4	156504948	A	G	4:156504948_A_G	CHD	36474045
4	156505080	T	C	4:156505080_C_T	CHD	36474045
4	156506869	T	C	4:156506869_C_T	CHD	36474045
4	156511302	T	C	4:156511302_C_T	CHD	36474045
4	156514725	A	T	4:156514725_A_T	CHD	36474045
4	156514879	A	G	4:156514879_A_G	CHD	36474045
4	156515995	A	G	4:156515995_A_G	CHD	36474045
4	156613960	T	C	4:156613960_C_T	CHD	36474045
4	156614184	T	C	4:156614184_C_T	CHD	36474045
4	156614187	C	G	4:156614187_C_G	CHD	36474045
4	156615404	T	C	4:156615404_C_T	CHD	36474045
4	156616621	A	G	4:156616621_A_G	CHD	36474045
4	156617994	A	G	4:156617994_A_G	CHD	36474045
4	156619204	T	C	4:156619204_C_T	CHD	36474045
4	156620217	A	G	4:156620217_A_G	CHD	36474045
4	156622727	T	G	4:156622727_G_T	CHD	36474045
4	156626078	A	G	4:156626078_A_G	CHD	36474045
4	156626588	T	C	4:156626588_C_T	CHD	36474045
4	156627706	T	TA	4:156627706_T_TA	CHD	36474045
4	156628756	T	TA	4:156628756_T_TA	CHD	36474045
4	156628921	A	G	4:156628921_A_G	CHD	36474045
4	156630348	A	G	4:156630348_A_G	CHD	36474045
4	156631345	T	C	4:156631345_C_T	CHD	36474045
4	156633444	T	C	4:156633444_C_T	CHD	36474045
4	156634946	C	G	4:156634946_C_G	CHD	36474045
4	156635309	A	G	4:156635309_A_G	CHD	36474045
4	156638073	C	G	4:156638073_C_G	CHD	36474045
4	156638142	T	C	4:156638142_C_T	CHD	36474045
4	156638573	A	G	4:156638573_A_G	CHD	36474045
4	156638867	A	G	4:156638867_A_G	CHD	36474045
4	156639174	A	G	4:156639174_A_G	CHD	36474045
4	156639846	A	G	4:156639846_A_G	CHD	36474045
4	156639888	T	G	4:156639888_G_T	CHD	36474045
4	156641047	A	G	4:156641047_A_G	CHD	36474045
4	156642012	A	G	4:156642012_A_G	CHD	36474045
4	156642243	T	C	4:156642243_C_T	CHD	36474045
4	156642270	A	T	4:156642270_A_T	CHD	36474045
4	156642800	T	C	4:156642800_C_T	CHD	36474045
4	156642884	A	G	4:156642884_A_G	CHD	36474045
4	156643176	A	T	4:156643176_A_T	CHD	36474045
4	156643803	T	C	4:156643803_C_T	CHD	36474045
4	156644015	A	C	4:156644015_A_C	CHD	36474045
4	156645298	C	G	4:156645298_C_G	CHD	36474045
4	156645513	A	C	4:156645513_A_C	CHD	36474045
4	156645933	A	G	4:156645933_A_G	CHD	36474045
4	156646340	A	T	4:156646340_A_T	CHD	36474045
4	156659819	A	C	4:156659819_A_C	CHD	36474045
4	156661063	A	C	4:156661063_A_C	CHD	36474045
4	156663104	T	C	4:156663104_C_T	CHD	36474045
4	156663407	A	C	4:156663407_A_C	CHD	36474045
4	156664810	A	T	4:156664810_A_T	CHD	36474045
4	156665074	A	G	4:156665074_A_G	CHD	36474045
4	156666219	A	G	4:156666219_A_G	CHD	36474045
4	156669125	T	C	4:156669125_C_T	CHD	36474045
4	156672738	A	G	4:156672738_A_G	CHD	36474045
4	156675527	A	G	4:156675527_A_G	CHD	36474045
4	156675593	T	G	4:156675593_G_T	CHD	36474045
4	156675601	A	G	4:156675601_A_G	CHD	36474045
4	156676248	T	C	4:156676248_C_T	CHD	36474045
4	156676272	A	C	4:156676272_A_C	CHD	36474045
4	156676501	T	C	4:156676501_C_T	CHD	36474045
4	156676558	A	G	4:156676558_A_G	CHD	36474045
4	156676675	T	G	4:156676675_G_T	CHD	36474045
4	156676813	A	C	4:156676813_A_C	CHD	36474045
4	156676909	T	C	4:156676909_C_T	CHD	36474045
4	156677266	T	TCCTCTACA	4:156677266_T_TCCTCTACA	CHD	36474045
4	156677495	T	G	4:156677495_G_T	CHD	36474045
4	156677592	T	C	4:156677592_C_T	CHD	36474045
4	156678779	A	T	4:156678779_A_T	CHD	36474045
4	156683485	A	AT	4:156683485_A_AT	CHD	36474045
4	169682578	T	C	4:169682578_C_T	CHD	36474045
4	169682834	T	G	4:169682834_G_T	CHD	36474045
4	169683088	A	G	4:169683088_A_G	CHD	36474045
4	169687725	T	G	4:169687725_G_T	CHD	36474045
4	169688000	A	C	4:169688000_A_C	CHD	36474045
4	169688068	A	T	4:169688068_A_T	CHD	36474045
4	169688069	A	C	4:169688069_A_C	CHD	36474045
4	169689516	T	C	4:169689516_C_T	CHD	36474045
4	169690023	T	C	4:169690023_C_T	CHD	36474045
4	169690814	T	C	4:169690814_C_T	CHD	36474045
4	169690820	A	C	4:169690820_A_C	CHD	36474045
4	169691264	A	C	4:169691264_A_C	CHD	36474045
4	169692058	A	G	4:169692058_A_G	CHD	36474045
4	169692085	C	G	4:169692085_C_G	CHD	36474045
4	169692891	C	G	4:169692891_C_G	CHD	36474045
4	169693344	T	C	4:169693344_C_T	CHD	36474045
4	169693353	T	G	4:169693353_G_T	CHD	36474045
4	169693473	T	C	4:169693473_C_T	CHD	36474045
4	169698873	A	C	4:169698873_A_C	CHD	36474045
4	169700475	A	G	4:169700475_A_G	CHD	36474045
4	169701908	A	G	4:169701908_A_G	CHD	36474045
4	169701991	A	AC	4:169701991_A_AC	CHD	36474045
4	169702511	A	G	4:169702511_A_G	CHD	36474045
4	169704227	G	GTGTGTGTGTA	4:169704227_G_GTGTGTGTGTA	CHD	36474045
4	169705515	A	G	4:169705515_A_G	CHD	36474045
5	9538296	T	C	5:9538296_C_T	CHD	36474045
5	9539235	T	C	5:9539235_C_T	CHD	36474045
5	9539679	A	C	5:9539679_A_C	CHD	36474045
5	9539989	A	G	5:9539989_A_G	CHD	36474045
5	9540002	T	C	5:9540002_C_T	CHD	36474045
5	9540467	T	C	5:9540467_C_T	CHD	36474045
5	9540856	T	C	5:9540856_C_T	CHD	36474045
5	9541160	T	C	5:9541160_C_T	CHD	36474045
5	9541451	T	C	5:9541451_C_T	CHD	36474045
5	9541866	T	C	5:9541866_C_T	CHD	36474045
5	9543031	T	C	5:9543031_C_T	CHD	36474045
5	9543134	T	C	5:9543134_C_T	CHD	36474045
5	9543270	A	G	5:9543270_A_G	CHD	36474045
5	9543449	A	C	5:9543449_A_C	CHD	36474045
5	9543585	T	C	5:9543585_C_T	CHD	36474045
5	9544278	A	G	5:9544278_A_G	CHD	36474045
5	9544396	A	G	5:9544396_A_G	CHD	36474045
5	9544638	A	G	5:9544638_A_G	CHD	36474045
5	9546098	A	G	5:9546098_A_G	CHD	36474045
5	9546135	T	C	5:9546135_C_T	CHD	36474045
5	9546995	A	T	5:9546995_A_T	CHD	36474045
5	9547941	A	T	5:9547941_A_T	CHD	36474045
5	9547965	T	C	5:9547965_C_T	CHD	36474045
5	9548098	T	C	5:9548098_C_T	CHD	36474045
5	9548443	A	G	5:9548443_A_G	CHD	36474045
5	9549459	A	G	5:9549459_A_G	CHD	36474045
5	9550333	A	G	5:9550333_A_G	CHD	36474045
5	9550708	A	G	5:9550708_A_G	CHD	36474045
5	9552338	A	G	5:9552338_A_G	CHD	36474045
5	9552525	T	C	5:9552525_C_T	CHD	36474045
5	9553568	C	G	5:9553568_C_G	CHD	36474045
5	9553580	A	G	5:9553580_A_G	CHD	36474045
5	9553868	T	C	5:9553868_C_T	CHD	36474045
5	9555949	A	G	5:9555949_A_G	CHD	36474045
5	9556097	A	G	5:9556097_A_G	CHD	36474045
5	9556694	T	C	5:9556694_C_T	CHD	36474045
5	9557120	A	G	5:9557120_A_G	CHD	36474045
5	9557122	C	G	5:9557122_C_G	CHD	36474045
5	9557602	A	G	5:9557602_A_G	CHD	36474045
5	52193125	A	G	5:52193125_A_G	CHD	36474045
5	55441571	C	G	5:55441571_C_G	CHD	36474045
5	55856375	T	G	5:55856375_G_T	CHD	36474045
5	55857025	G	GT	5:55857025_G_GT	CHD	36474045
5	55859952	A	G	5:55859952_A_G	CHD	36474045
5	55860781	A	G	5:55860781_A_G	CHD	36474045
5	55860866	T	G	5:55860866_G_T	CHD	36474045
5	55860907	G	GC	5:55860907_G_GC	CHD	36474045
5	55861359	A	G	5:55861359_A_G	CHD	36474045
5	55861464	T	C	5:55861464_C_T	CHD	36474045
5	55861595	A	G	5:55861595_A_G	CHD	36474045
5	55861601	A	G	5:55861601_A_G	CHD	36474045
5	55861786	T	C	5:55861786_C_T	CHD	36474045
5	55861894	A	G	5:55861894_A_G	CHD	36474045
5	55868097	T	C	5:55868097_C_T	CHD	36474045
5	74656539	T	C	5:74656539_C_T	CHD	36474045
5	108074229	T	C	5:108074229_C_T	CHD	36474045
5	108074449	A	AT	5:108074449_A_AT	CHD	36474045
5	108075664	A	G	5:108075664_A_G	CHD	36474045
5	108076783	T	C	5:108076783_C_T	CHD	36474045
5	108078123	T	C	5:108078123_C_T	CHD	36474045
5	108078665	A	G	5:108078665_A_G	CHD	36474045
5	108084113	A	G	5:108084113_A_G	CHD	36474045
5	108084549	C	G	5:108084549_C_G	CHD	36474045
5	108085190	A	G	5:108085190_A_G	CHD	36474045
5	108085225	A	G	5:108085225_A_G	CHD	36474045
5	108085260	A	C	5:108085260_A_C	CHD	36474045
5	108085278	C	G	5:108085278_C_G	CHD	36474045
5	108085884	A	C	5:108085884_A_C	CHD	36474045
5	108086375	A	C	5:108086375_A_C	CHD	36474045
5	108086680	T	G	5:108086680_G_T	CHD	36474045
5	108086710	A	G	5:108086710_A_G	CHD	36474045
5	108087187	A	C	5:108087187_A_C	CHD	36474045
5	108088777	T	G	5:108088777_G_T	CHD	36474045
5	108088907	A	T	5:108088907_A_T	CHD	36474045
5	108089173	A	G	5:108089173_A_G	CHD	36474045
5	108089499	A	G	5:108089499_A_G	CHD	36474045
5	108090011	A	G	5:108090011_A_G	CHD	36474045
5	108091000	C	G	5:108091000_C_G	CHD	36474045
5	108091191	C	G	5:108091191_C_G	CHD	36474045
5	108113740	T	G	5:108113740_G_T	CHD	36474045
5	108171483	A	G	5:108171483_A_G	CHD	36474045
5	108174415	T	C	5:108174415_C_T	CHD	36474045
5	108200114	C	G	5:108200114_C_G	CHD	36474045
5	108220554	T	C	5:108220554_C_T	CHD	36474045
5	118448279	T	C	5:118448279_C_T	CHD	36474045
5	121272374	C	G	5:121272374_C_G	CHD	36474045
5	121272524	T	G	5:121272524_G_T	CHD	36474045
5	121272917	C	G	5:121272917_C_G	CHD	36474045
5	121273302	T	C	5:121273302_C_T	CHD	36474045
5	121274250	A	G	5:121274250_A_G	CHD	36474045
5	121274650	A	G	5:121274650_A_G	CHD	36474045
5	121276797	A	G	5:121276797_A_G	CHD	36474045
5	121277028	A	G	5:121277028_A_G	CHD	36474045
5	121277101	A	G	5:121277101_A_G	CHD	36474045
5	121278751	A	T	5:121278751_A_T	CHD	36474045
5	121279021	A	C	5:121279021_A_C	CHD	36474045
5	121279089	T	C	5:121279089_C_T	CHD	36474045
5	121280216	A	G	5:121280216_A_G	CHD	36474045
5	121283915	C	G	5:121283915_C_G	CHD	36474045
5	121330638	A	G	5:121330638_A_G	CHD	36474045
5	121341053	A	T	5:121341053_A_T	CHD	36474045
5	121346332	T	TA	5:121346332_T_TA	CHD	36474045
5	121349692	T	TAAC	5:121349692_T_TAAC	CHD	36474045
5	121352305	A	G	5:121352305_A_G	CHD	36474045
5	121353364	A	G	5:121353364_A_G	CHD	36474045
5	121357759	A	C	5:121357759_A_C	CHD	36474045
5	121360978	A	G	5:121360978_A_G	CHD	36474045
5	121361716	T	C	5:121361716_C_T	CHD	36474045
5	121361750	A	T	5:121361750_A_T	CHD	36474045
5	121365578	T	C	5:121365578_C_T	CHD	36474045
5	121374825	T	G	5:121374825_G_T	CHD	36474045
5	121379775	T	C	5:121379775_C_T	CHD	36474045
5	121383974	C	G	5:121383974_C_G	CHD	36474045
5	121402597	T	C	5:121402597_C_T	CHD	36474045
5	121403410	T	C	5:121403410_C_T	CHD	36474045
5	121403659	A	G	5:121403659_A_G	CHD	36474045
5	121404880	A	T	5:121404880_A_T	CHD	36474045
5	127865070	A	G	5:127865070_A_G	CHD	36474045
5	127871750	T	C	5:127871750_C_T	CHD	36474045
5	127873605	T	C	5:127873605_C_T	CHD	36474045
5	127873807	T	C	5:127873807_C_T	CHD	36474045
5	127876229	A	G	5:127876229_A_G	CHD	36474045
5	127881566	T	C	5:127881566_C_T	CHD	36474045
5	127897817	T	C	5:127897817_C_T	CHD	36474045
5	127905611	C	G	5:127905611_C_G	CHD	36474045
5	127906529	T	C	5:127906529_C_T	CHD	36474045
5	127909723	T	C	5:127909723_C_T	CHD	36474045
5	127914264	A	G	5:127914264_A_G	CHD	36474045
5	127922270	A	G	5:127922270_A_G	CHD	36474045
5	127926190	A	C	5:127926190_A_C	CHD	36474045
5	127932404	T	G	5:127932404_G_T	CHD	36474045
5	127932658	T	C	5:127932658_C_T	CHD	36474045
5	127934429	T	G	5:127934429_G_T	CHD	36474045
5	127935174	T	G	5:127935174_G_T	CHD	36474045
5	127935410	C	G	5:127935410_C_G	CHD	36474045
5	127943373	T	C	5:127943373_C_T	CHD	36474045
5	127944989	C	G	5:127944989_C_G	CHD	36474045
5	127954291	A	T	5:127954291_A_T	CHD	36474045
5	127960937	C	G	5:127960937_C_G	CHD	36474045
5	127961022	A	G	5:127961022_A_G	CHD	36474045
5	127961447	T	C	5:127961447_C_T	CHD	36474045
5	127962298	A	G	5:127962298_A_G	CHD	36474045
5	127962841	A	G	5:127962841_A_G	CHD	36474045
5	127971553	C	G	5:127971553_C_G	CHD	36474045
5	127971567	T	C	5:127971567_C_T	CHD	36474045
5	127973861	A	G	5:127973861_A_G	CHD	36474045
5	127976926	A	C	5:127976926_A_C	CHD	36474045
5	127977138	A	G	5:127977138_A_G	CHD	36474045
5	127980748	A	G	5:127980748_A_G	CHD	36474045
5	127981728	A	G	5:127981728_A_G	CHD	36474045
5	127983935	T	C	5:127983935_C_T	CHD	36474045
5	127991117	A	G	5:127991117_A_G	CHD	36474045
5	127991878	A	G	5:127991878_A_G	CHD	36474045
5	127994928	T	C	5:127994928_C_T	CHD	36474045
5	127995692	A	C	5:127995692_A_C	CHD	36474045
5	128000893	T	C	5:128000893_C_T	CHD	36474045
5	128001170	T	G	5:128001170_G_T	CHD	36474045
5	128001581	A	G	5:128001581_A_G	CHD	36474045
5	128005337	T	C	5:128005337_C_T	CHD	36474045
5	128006440	A	G	5:128006440_A_G	CHD	36474045
5	128006867	T	C	5:128006867_C_T	CHD	36474045
5	128010946	T	TA	5:128010946_T_TA	CHD	36474045
5	128011688	T	C	5:128011688_C_T	CHD	36474045
5	128012189	T	TG	5:128012189_T_TG	CHD	36474045
5	128014866	C	G	5:128014866_C_G	CHD	36474045
5	128015370	T	C	5:128015370_C_T	CHD	36474045
5	128039687	T	C	5:128039687_C_T	CHD	36474045
5	128041757	A	G	5:128041757_A_G	CHD	36474045
5	128048540	A	G	5:128048540_A_G	CHD	36474045
5	128051899	T	C	5:128051899_C_T	CHD	36474045
5	128053546	T	C	5:128053546_C_T	CHD	36474045
5	131667353	A	G	5:131667353_A_G	CHD	36474045
5	131723065	T	C	5:131723065_C_T	CHD	36474045
5	131759825	T	C	5:131759825_C_T	CHD	36474045
5	131779201	T	C	5:131779201_C_T	CHD	36474045
5	131779760	T	C	5:131779760_C_T	CHD	36474045
5	131783715	A	G	5:131783715_A_G	CHD	36474045
5	131785178	T	C	5:131785178_C_T	CHD	36474045
5	131785536	A	G	5:131785536_A_G	CHD	36474045
5	131785789	C	G	5:131785789_C_G	CHD	36474045
5	131785977	A	G	5:131785977_A_G	CHD	36474045
5	131788135	T	C	5:131788135_C_T	CHD	36474045
5	131788421	A	T	5:131788421_A_T	CHD	36474045
5	131794069	A	G	5:131794069_A_G	CHD	36474045
5	131795310	T	G	5:131795310_G_T	CHD	36474045
5	131799626	T	C	5:131799626_C_T	CHD	36474045
5	131799959	T	C	5:131799959_C_T	CHD	36474045
5	131801158	T	C	5:131801158_C_T	CHD	36474045
5	131803868	A	G	5:131803868_A_G	CHD	36474045
5	131803967	T	G	5:131803967_G_T	CHD	36474045
5	131806768	C	G	5:131806768_C_G	CHD	36474045
5	131806780	T	C	5:131806780_C_T	CHD	36474045
5	131809316	A	G	5:131809316_A_G	CHD	36474045
5	141901900	T	C	5:141901900_C_T	CHD	36474045
5	141915627	A	T	5:141915627_A_T	CHD	36474045
5	141915692	T	C	5:141915692_C_T	CHD	36474045
5	142494165	A	G	5:142494165_A_G	CHD	36474045
5	142502189	T	G	5:142502189_G_T	CHD	36474045
5	142507651	A	G	5:142507651_A_G	CHD	36474045
5	142513686	A	G	5:142513686_A_G	CHD	36474045
5	142514131	T	C	5:142514131_C_T	CHD	36474045
5	142516195	A	G	5:142516195_A_G	CHD	36474045
5	142516439	A	G	5:142516439_A_G	CHD	36474045
5	142516458	A	G	5:142516458_A_G	CHD	36474045
5	142516535	T	C	5:142516535_C_T	CHD	36474045
5	142516670	T	C	5:142516670_C_T	CHD	36474045
5	142516682	T	C	5:142516682_C_T	CHD	36474045
5	142516897	T	C	5:142516897_C_T	CHD	36474045
5	142518317	T	C	5:142518317_C_T	CHD	36474045
5	142518675	A	G	5:142518675_A_G	CHD	36474045
6	1614787	A	G	6:1614787_A_G	CHD	36474045
6	1616265	A	G	6:1616265_A_G	CHD	36474045
6	1617143	T	C	6:1617143_C_T	CHD	36474045
6	1617327	T	C	6:1617327_C_T	CHD	36474045
6	1620037	A	G	6:1620037_A_G	CHD	36474045
6	1621010	A	G	6:1621010_A_G	CHD	36474045
6	1623627	C	G	6:1623627_C_G	CHD	36474045
6	1624512	T	C	6:1624512_C_T	CHD	36474045
6	12707540	A	T	6:12707540_A_T	CHD	36474045
6	12718501	T	C	6:12718501_C_T	CHD	36474045
6	12722173	A	G	6:12722173_A_G	CHD	36474045
6	12734140	T	TA	6:12734140_T_TA	CHD	36474045
6	12734891	A	G	6:12734891_A_G	CHD	36474045
6	12735328	T	C	6:12735328_C_T	CHD	36474045
6	12744401	G	GA	6:12744401_G_GA	CHD	36474045
6	12751231	T	C	6:12751231_C_T	CHD	36474045
6	12756567	A	G	6:12756567_A_G	CHD	36474045
6	12756658	A	T	6:12756658_A_T	CHD	36474045
6	12758654	T	C	6:12758654_C_T	CHD	36474045
6	12762814	T	G	6:12762814_G_T	CHD	36474045
6	12764144	T	TATTA	6:12764144_T_TATTA	CHD	36474045
6	12764286	A	G	6:12764286_A_G	CHD	36474045
6	12764316	A	G	6:12764316_A_G	CHD	36474045
6	12764321	A	G	6:12764321_A_G	CHD	36474045
6	12765325	A	G	6:12765325_A_G	CHD	36474045
6	12768218	T	C	6:12768218_C_T	CHD	36474045
6	12768799	A	AT	6:12768799_A_AT	CHD	36474045
6	12769487	A	G	6:12769487_A_G	CHD	36474045
6	12770823	T	C	6:12770823_C_T	CHD	36474045
6	12773990	T	C	6:12773990_C_T	CHD	36474045
6	12774363	C	G	6:12774363_C_G	CHD	36474045
6	12775414	A	AT	6:12775414_A_AT	CHD	36474045
6	12775753	T	C	6:12775753_C_T	CHD	36474045
6	12775930	T	C	6:12775930_C_T	CHD	36474045
6	12777449	A	G	6:12777449_A_G	CHD	36474045
6	12777571	T	C	6:12777571_C_T	CHD	36474045
6	12778109	A	C	6:12778109_A_C	CHD	36474045
6	12778218	A	G	6:12778218_A_G	CHD	36474045
6	12778864	A	G	6:12778864_A_G	CHD	36474045
6	12779696	G	GTTAA	6:12779696_G_GTTAA	CHD	36474045
6	12780032	T	C	6:12780032_C_T	CHD	36474045
6	12780185	A	G	6:12780185_A_G	CHD	36474045
6	12780990	A	G	6:12780990_A_G	CHD	36474045
6	12781416	T	C	6:12781416_C_T	CHD	36474045
6	12782602	T	G	6:12782602_G_T	CHD	36474045
6	12782968	T	G	6:12782968_G_T	CHD	36474045
6	12784293	T	C	6:12784293_C_T	CHD	36474045
6	12784464	A	G	6:12784464_A_G	CHD	36474045
6	12784785	A	G	6:12784785_A_G	CHD	36474045
6	12785023	T	C	6:12785023_C_T	CHD	36474045
6	12785347	A	AC	6:12785347_A_AC	CHD	36474045
6	12786085	T	C	6:12786085_C_T	CHD	36474045
6	12786272	A	C	6:12786272_A_C	CHD	36474045
6	12786511	A	C	6:12786511_A_C	CHD	36474045
6	12787247	A	G	6:12787247_A_G	CHD	36474045
6	12787449	T	C	6:12787449_C_T	CHD	36474045
6	12787714	T	C	6:12787714_C_T	CHD	36474045
6	12788029	C	G	6:12788029_C_G	CHD	36474045
6	12788283	A	G	6:12788283_A_G	CHD	36474045
6	12788394	T	TA	6:12788394_T_TA	CHD	36474045
6	12788487	T	TA	6:12788487_T_TA	CHD	36474045
6	12788776	A	T	6:12788776_A_T	CHD	36474045
6	12789038	A	C	6:12789038_A_C	CHD	36474045
6	12789191	T	C	6:12789191_C_T	CHD	36474045
6	12789655	T	C	6:12789655_C_T	CHD	36474045
6	12790079	A	G	6:12790079_A_G	CHD	36474045
6	12790353	A	G	6:12790353_A_G	CHD	36474045
6	12790872	A	G	6:12790872_A_G	CHD	36474045
6	12791207	C	G	6:12791207_C_G	CHD	36474045
6	12791802	A	G	6:12791802_A_G	CHD	36474045
6	12791878	T	C	6:12791878_C_T	CHD	36474045
6	12795031	A	G	6:12795031_A_G	CHD	36474045
6	12795456	A	AAGAG	6:12795456_A_AAGAG	CHD	36474045
6	12795621	T	C	6:12795621_C_T	CHD	36474045
6	12795970	G	GT	6:12795970_G_GT	CHD	36474045
6	12796108	A	AT	6:12796108_A_AT	CHD	36474045
6	12797055	T	G	6:12797055_G_T	CHD	36474045
6	12797270	A	T	6:12797270_A_T	CHD	36474045
6	12798443	A	G	6:12798443_A_G	CHD	36474045
6	12798477	A	C	6:12798477_A_C	CHD	36474045
6	12799417	A	C	6:12799417_A_C	CHD	36474045
6	12800332	A	G	6:12800332_A_G	CHD	36474045
6	12800443	A	T	6:12800443_A_T	CHD	36474045
6	12800690	T	C	6:12800690_C_T	CHD	36474045
6	12800824	T	G	6:12800824_G_T	CHD	36474045
6	12800874	A	T	6:12800874_A_T	CHD	36474045
6	12801104	C	G	6:12801104_C_G	CHD	36474045
6	12801131	G	GA	6:12801131_G_GA	CHD	36474045
6	12801487	T	C	6:12801487_C_T	CHD	36474045
6	12801488	C	G	6:12801488_C_G	CHD	36474045
6	12801594	T	G	6:12801594_G_T	CHD	36474045
6	12801967	A	C	6:12801967_A_C	CHD	36474045
6	12802374	A	G	6:12802374_A_G	CHD	36474045
6	12802428	A	G	6:12802428_A_G	CHD	36474045
6	12802502	T	C	6:12802502_C_T	CHD	36474045
6	12802518	T	TTC	6:12802518_T_TTC	CHD	36474045
6	12802560	T	C	6:12802560_C_T	CHD	36474045
6	12802815	C	G	6:12802815_C_G	CHD	36474045
6	12803223	A	C	6:12803223_A_C	CHD	36474045
6	12803410	A	G	6:12803410_A_G	CHD	36474045
6	12803416	T	C	6:12803416_C_T	CHD	36474045
6	12803582	T	G	6:12803582_G_T	CHD	36474045
6	12803718	T	C	6:12803718_C_T	CHD	36474045
6	12803792	A	G	6:12803792_A_G	CHD	36474045
6	12804619	T	C	6:12804619_C_T	CHD	36474045
6	12804875	A	G	6:12804875_A_G	CHD	36474045
6	12804882	T	C	6:12804882_C_T	CHD	36474045
6	12804934	C	G	6:12804934_C_G	CHD	36474045
6	12805039	A	T	6:12805039_A_T	CHD	36474045
6	12805582	T	C	6:12805582_C_T	CHD	36474045
6	12805821	C	G	6:12805821_C_G	CHD	36474045
6	12805843	T	C	6:12805843_C_T	CHD	36474045
6	12805995	A	G	6:12805995_A_G	CHD	36474045
6	12807829	T	C	6:12807829_C_T	CHD	36474045
6	12807877	A	C	6:12807877_A_C	CHD	36474045
6	12808998	T	TCTTCTC	6:12808998_T_TCTTCTC	CHD	36474045
6	12810937	A	G	6:12810937_A_G	CHD	36474045
6	12814931	G	GA	6:12814931_G_GA	CHD	36474045
6	12817237	A	G	6:12817237_A_G	CHD	36474045
6	12817590	A	G	6:12817590_A_G	CHD	36474045
6	12817667	A	G	6:12817667_A_G	CHD	36474045
6	12818142	C	G	6:12818142_C_G	CHD	36474045
6	12818865	C	G	6:12818865_C_G	CHD	36474045
6	12819572	A	G	6:12819572_A_G	CHD	36474045
6	12821491	A	T	6:12821491_A_T	CHD	36474045
6	12825805	A	G	6:12825805_A_G	CHD	36474045
6	12825874	T	C	6:12825874_C_T	CHD	36474045
6	12826479	T	C	6:12826479_C_T	CHD	36474045
6	12827334	A	T	6:12827334_A_T	CHD	36474045
6	12830565	G	GA	6:12830565_G_GA	CHD	36474045
6	12833077	T	C	6:12833077_C_T	CHD	36474045
6	12835139	G	GT	6:12835139_G_GT	CHD	36474045
6	12835141	A	G	6:12835141_A_G	CHD	36474045
6	12839176	A	C	6:12839176_A_C	CHD	36474045
6	12847219	G	GT	6:12847219_G_GT	CHD	36474045
6	12849031	T	C	6:12849031_C_T	CHD	36474045
6	12850294	T	C	6:12850294_C_T	CHD	36474045
6	12850534	A	G	6:12850534_A_G	CHD	36474045
6	12851768	T	C	6:12851768_C_T	CHD	36474045
6	12852478	T	G	6:12852478_G_T	CHD	36474045
6	12853162	A	G	6:12853162_A_G	CHD	36474045
6	12855542	T	G	6:12855542_G_T	CHD	36474045
6	12856487	CT	C	6:12856487_C_CT	CHD	36474045
6	12857833	T	TA	6:12857833_T_TA	CHD	36474045
6	12858223	T	C	6:12858223_C_T	CHD	36474045
6	12859039	T	TAC	6:12859039_T_TAC	CHD	36474045
6	12859556	T	C	6:12859556_C_T	CHD	36474045
6	12859886	A	G	6:12859886_A_G	CHD	36474045
6	12860080	T	C	6:12860080_C_T	CHD	36474045
6	12862978	A	T	6:12862978_A_T	CHD	36474045
6	12863108	A	T	6:12863108_A_T	CHD	36474045
6	12863738	T	C	6:12863738_C_T	CHD	36474045
6	12864134	T	C	6:12864134_C_T	CHD	36474045
6	12864898	T	C	6:12864898_C_T	CHD	36474045
6	12865148	A	G	6:12865148_A_G	CHD	36474045
6	12865243	A	G	6:12865243_A_G	CHD	36474045
6	12865376	T	C	6:12865376_C_T	CHD	36474045
6	12865649	A	G	6:12865649_A_G	CHD	36474045
6	12865689	G	GGT	6:12865689_G_GGT	CHD	36474045
6	12867696	A	G	6:12867696_A_G	CHD	36474045
6	12868726	T	C	6:12868726_C_T	CHD	36474045
6	12871147	A	G	6:12871147_A_G	CHD	36474045
6	12871736	A	G	6:12871736_A_G	CHD	36474045
6	12872092	A	G	6:12872092_A_G	CHD	36474045
6	12872184	A	AT	6:12872184_A_AT	CHD	36474045
6	12872220	A	G	6:12872220_A_G	CHD	36474045
6	12873775	A	G	6:12873775_A_G	CHD	36474045
6	12874040	T	TACAGTA	6:12874040_T_TACAGTA	CHD	36474045
6	12874309	A	G	6:12874309_A_G	CHD	36474045
6	12874672	T	G	6:12874672_G_T	CHD	36474045
6	12875054	T	G	6:12875054_G_T	CHD	36474045
6	12877597	T	G	6:12877597_G_T	CHD	36474045
6	12879101	A	T	6:12879101_A_T	CHD	36474045
6	12879996	A	T	6:12879996_A_T	CHD	36474045
6	12880109	T	C	6:12880109_C_T	CHD	36474045
6	12880131	T	C	6:12880131_C_T	CHD	36474045
6	12881094	A	AGGCAAGCTGT	6:12881094_A_AGGCAAGCTGT	CHD	36474045
6	12881163	A	G	6:12881163_A_G	CHD	36474045
6	12881855	A	G	6:12881855_A_G	CHD	36474045
6	12883524	A	C	6:12883524_A_C	CHD	36474045
6	12886313	T	C	6:12886313_C_T	CHD	36474045
6	12887465	A	G	6:12887465_A_G	CHD	36474045
6	12888047	A	T	6:12888047_A_T	CHD	36474045
6	12888105	A	G	6:12888105_A_G	CHD	36474045
6	12888602	C	G	6:12888602_C_G	CHD	36474045
6	12889004	T	C	6:12889004_C_T	CHD	36474045
6	12889145	A	G	6:12889145_A_G	CHD	36474045
6	12890029	CT	C	6:12890029_C_CT	CHD	36474045
6	12890676	T	C	6:12890676_C_T	CHD	36474045
6	12891103	T	G	6:12891103_G_T	CHD	36474045
6	12891301	T	C	6:12891301_C_T	CHD	36474045
6	12892236	A	G	6:12892236_A_G	CHD	36474045
6	12892366	A	AAAGCTTTGAGCTCCTCTTGTCTTGGGATACCC	6:12892366_A_AAAGCTTTGAGCTCCTCTTGTCTTGGGATACCC	CHD	36474045
6	12892394	T	G	6:12892394_G_T	CHD	36474045
6	12892456	A	G	6:12892456_A_G	CHD	36474045
6	12892486	A	G	6:12892486_A_G	CHD	36474045
6	12892523	A	T	6:12892523_A_T	CHD	36474045
6	12892754	T	C	6:12892754_C_T	CHD	36474045
6	12894103	A	G	6:12894103_A_G	CHD	36474045
6	12894858	T	C	6:12894858_C_T	CHD	36474045
6	12894904	C	G	6:12894904_C_G	CHD	36474045
6	12895056	A	G	6:12895056_A_G	CHD	36474045
6	12896740	A	G	6:12896740_A_G	CHD	36474045
6	12897307	T	C	6:12897307_C_T	CHD	36474045
6	12898292	T	C	6:12898292_C_T	CHD	36474045
6	12898587	CCCT	C	6:12898587_C_CCCT	CHD	36474045
6	12898884	C	G	6:12898884_C_G	CHD	36474045
6	12900977	T	C	6:12900977_C_T	CHD	36474045
6	12901441	A	C	6:12901441_A_C	CHD	36474045
6	12902248	A	G	6:12902248_A_G	CHD	36474045
6	12902290	A	G	6:12902290_A_G	CHD	36474045
6	12902441	T	G	6:12902441_G_T	CHD	36474045
6	12903435	T	C	6:12903435_C_T	CHD	36474045
6	12903957	A	G	6:12903957_A_G	CHD	36474045
6	12904138	T	G	6:12904138_G_T	CHD	36474045
6	12906417	T	TAA	6:12906417_T_TAA	CHD	36474045
6	12907411	T	C	6:12907411_C_T	CHD	36474045
6	12907412	A	G	6:12907412_A_G	CHD	36474045
6	12907591	A	G	6:12907591_A_G	CHD	36474045
6	12908077	A	G	6:12908077_A_G	CHD	36474045
6	12908408	A	G	6:12908408_A_G	CHD	36474045
6	12908747	A	T	6:12908747_A_T	CHD	36474045
6	12909874	A	G	6:12909874_A_G	CHD	36474045
6	12911965	A	G	6:12911965_A_G	CHD	36474045
6	12913152	T	C	6:12913152_C_T	CHD	36474045
6	12915417	C	G	6:12915417_C_G	CHD	36474045
6	12915753	A	G	6:12915753_A_G	CHD	36474045
6	12919148	A	G	6:12919148_A_G	CHD	36474045
6	12919867	A	G	6:12919867_A_G	CHD	36474045
6	12919989	T	C	6:12919989_C_T	CHD	36474045
6	12921714	A	T	6:12921714_A_T	CHD	36474045
6	12922074	A	G	6:12922074_A_G	CHD	36474045
6	12922535	A	G	6:12922535_A_G	CHD	36474045
6	12922652	A	C	6:12922652_A_C	CHD	36474045
6	12922689	A	G	6:12922689_A_G	CHD	36474045
6	12922721	CA	C	6:12922721_C_CA	CHD	36474045
6	12922734	T	C	6:12922734_C_T	CHD	36474045
6	12923157	T	C	6:12923157_C_T	CHD	36474045
6	12923767	A	C	6:12923767_A_C	CHD	36474045
6	12924744	T	C	6:12924744_C_T	CHD	36474045
6	12925008	G	GAA	6:12925008_G_GAA	CHD	36474045
6	12925936	A	C	6:12925936_A_C	CHD	36474045
6	12927544	C	G	6:12927544_C_G	CHD	36474045
6	12927845	T	C	6:12927845_C_T	CHD	36474045
6	12933166	CT	C	6:12933166_C_CT	CHD	36474045
6	12934302	C	G	6:12934302_C_G	CHD	36474045
6	12934687	A	G	6:12934687_A_G	CHD	36474045
6	12935860	CGTGT	C	6:12935860_C_CGTGT	CHD	36474045
6	12938341	T	C	6:12938341_C_T	CHD	36474045
6	12943066	A	G	6:12943066_A_G	CHD	36474045
6	12944118	A	G	6:12944118_A_G	CHD	36474045
6	12945093	T	C	6:12945093_C_T	CHD	36474045
6	12946412	C	G	6:12946412_C_G	CHD	36474045
6	12948388	A	G	6:12948388_A_G	CHD	36474045
6	12949494	T	G	6:12949494_G_T	CHD	36474045
6	12950520	A	G	6:12950520_A_G	CHD	36474045
6	12951578	C	G	6:12951578_C_G	CHD	36474045
6	12953303	T	C	6:12953303_C_T	CHD	36474045
6	12953369	A	G	6:12953369_A_G	CHD	36474045
6	12953384	A	G	6:12953384_A_G	CHD	36474045
6	12954012	A	G	6:12954012_A_G	CHD	36474045
6	12955104	T	C	6:12955104_C_T	CHD	36474045
6	12955462	A	G	6:12955462_A_G	CHD	36474045
6	12955611	A	T	6:12955611_A_T	CHD	36474045
6	12956130	T	G	6:12956130_G_T	CHD	36474045
6	12957035	T	C	6:12957035_C_T	CHD	36474045
6	12957412	A	T	6:12957412_A_T	CHD	36474045
6	12957480	A	G	6:12957480_A_G	CHD	36474045
6	12957621	A	G	6:12957621_A_G	CHD	36474045
6	12957825	C	G	6:12957825_C_G	CHD	36474045
6	12959815	T	C	6:12959815_C_T	CHD	36474045
6	12961161	T	C	6:12961161_C_T	CHD	36474045
6	12961220	A	G	6:12961220_A_G	CHD	36474045
6	12961929	T	G	6:12961929_G_T	CHD	36474045
6	12962690	A	G	6:12962690_A_G	CHD	36474045
6	12962995	A	G	6:12962995_A_G	CHD	36474045
6	12963686	T	TA	6:12963686_T_TA	CHD	36474045
6	12963841	A	G	6:12963841_A_G	CHD	36474045
6	12964992	A	G	6:12964992_A_G	CHD	36474045
6	12965623	T	C	6:12965623_C_T	CHD	36474045
6	12966437	C	G	6:12966437_C_G	CHD	36474045
6	12970673	T	C	6:12970673_C_T	CHD	36474045
6	12977851	A	G	6:12977851_A_G	CHD	36474045
6	12982423	T	C	6:12982423_C_T	CHD	36474045
6	12986217	A	G	6:12986217_A_G	CHD	36474045
6	12987237	A	G	6:12987237_A_G	CHD	36474045
6	12987274	A	AAT	6:12987274_A_AAT	CHD	36474045
6	12988251	A	G	6:12988251_A_G	CHD	36474045
6	12988589	C	G	6:12988589_C_G	CHD	36474045
6	12996230	A	C	6:12996230_A_C	CHD	36474045
6	12998826	T	C	6:12998826_C_T	CHD	36474045
6	12998889	T	C	6:12998889_C_T	CHD	36474045
6	13000494	A	G	6:13000494_A_G	CHD	36474045
6	13001874	A	C	6:13001874_A_C	CHD	36474045
6	13002131	T	C	6:13002131_C_T	CHD	36474045
6	13011944	A	G	6:13011944_A_G	CHD	36474045
6	13011956	A	G	6:13011956_A_G	CHD	36474045
6	13013289	T	G	6:13013289_G_T	CHD	36474045
6	13015501	C	G	6:13015501_C_G	CHD	36474045
6	13017916	A	G	6:13017916_A_G	CHD	36474045
6	13020317	A	T	6:13020317_A_T	CHD	36474045
6	13022728	A	G	6:13022728_A_G	CHD	36474045
6	13023201	A	G	6:13023201_A_G	CHD	36474045
6	13023788	T	C	6:13023788_C_T	CHD	36474045
6	13023935	T	C	6:13023935_C_T	CHD	36474045
6	13024536	A	G	6:13024536_A_G	CHD	36474045
6	13024571	T	C	6:13024571_C_T	CHD	36474045
6	13024606	T	C	6:13024606_C_T	CHD	36474045
6	13025454	T	G	6:13025454_G_T	CHD	36474045
6	13025564	T	C	6:13025564_C_T	CHD	36474045
6	13027002	C	G	6:13027002_C_G	CHD	36474045
6	13027788	A	AC	6:13027788_A_AC	CHD	36474045
6	13027968	T	C	6:13027968_C_T	CHD	36474045
6	13029514	T	C	6:13029514_C_T	CHD	36474045
6	13029882	A	G	6:13029882_A_G	CHD	36474045
6	13030189	A	C	6:13030189_A_C	CHD	36474045
6	13030256	A	G	6:13030256_A_G	CHD	36474045
6	13030350	A	G	6:13030350_A_G	CHD	36474045
6	13030594	T	C	6:13030594_C_T	CHD	36474045
6	13030993	T	C	6:13030993_C_T	CHD	36474045
6	13031740	A	C	6:13031740_A_C	CHD	36474045
6	13032007	T	TA	6:13032007_T_TA	CHD	36474045
6	13032449	T	C	6:13032449_C_T	CHD	36474045
6	13033110	A	G	6:13033110_A_G	CHD	36474045
6	13033576	T	G	6:13033576_G_T	CHD	36474045
6	13034114	T	G	6:13034114_G_T	CHD	36474045
6	13034128	A	ATTC	6:13034128_A_ATTC	CHD	36474045
6	13034395	A	G	6:13034395_A_G	CHD	36474045
6	13034501	T	G	6:13034501_G_T	CHD	36474045
6	13034629	C	G	6:13034629_C_G	CHD	36474045
6	13036642	A	G	6:13036642_A_G	CHD	36474045
6	13038305	A	G	6:13038305_A_G	CHD	36474045
6	13038879	C	G	6:13038879_C_G	CHD	36474045
6	13041170	A	G	6:13041170_A_G	CHD	36474045
6	13041502	A	G	6:13041502_A_G	CHD	36474045
6	13041534	A	C	6:13041534_A_C	CHD	36474045
6	13041658	T	C	6:13041658_C_T	CHD	36474045
6	13041668	CA	C	6:13041668_C_CA	CHD	36474045
6	13043560	A	G	6:13043560_A_G	CHD	36474045
6	13044393	T	C	6:13044393_C_T	CHD	36474045
6	13045015	T	G	6:13045015_G_T	CHD	36474045
6	13045071	A	G	6:13045071_A_G	CHD	36474045
6	13045138	T	G	6:13045138_G_T	CHD	36474045
6	13045171	T	TTA	6:13045171_T_TTA	CHD	36474045
6	13045208	T	C	6:13045208_C_T	CHD	36474045
6	13045486	T	C	6:13045486_C_T	CHD	36474045
6	13046229	A	G	6:13046229_A_G	CHD	36474045
6	13048051	T	C	6:13048051_C_T	CHD	36474045
6	13049347	C	G	6:13049347_C_G	CHD	36474045
6	13049870	A	G	6:13049870_A_G	CHD	36474045
6	13051652	A	G	6:13051652_A_G	CHD	36474045
6	13052185	C	G	6:13052185_C_G	CHD	36474045
6	13052235	T	C	6:13052235_C_T	CHD	36474045
6	13052693	T	C	6:13052693_C_T	CHD	36474045
6	13054223	CAAA	C	6:13054223_C_CAAA	CHD	36474045
6	13054433	A	G	6:13054433_A_G	CHD	36474045
6	13054732	C	G	6:13054732_C_G	CHD	36474045
6	13055406	T	C	6:13055406_C_T	CHD	36474045
6	13059035	A	C	6:13059035_A_C	CHD	36474045
6	13060208	A	G	6:13060208_A_G	CHD	36474045
6	13060214	A	C	6:13060214_A_C	CHD	36474045
6	13060568	A	G	6:13060568_A_G	CHD	36474045
6	13060640	A	G	6:13060640_A_G	CHD	36474045
6	13061017	CT	C	6:13061017_C_CT	CHD	36474045
6	13063361	T	G	6:13063361_G_T	CHD	36474045
6	13063824	A	G	6:13063824_A_G	CHD	36474045
6	13064274	A	G	6:13064274_A_G	CHD	36474045
6	13064501	T	C	6:13064501_C_T	CHD	36474045
6	13065071	A	C	6:13065071_A_C	CHD	36474045
6	13066375	T	C	6:13066375_C_T	CHD	36474045
6	13067462	T	G	6:13067462_G_T	CHD	36474045
6	13067511	A	G	6:13067511_A_G	CHD	36474045
6	13067820	A	T	6:13067820_A_T	CHD	36474045
6	13068291	A	G	6:13068291_A_G	CHD	36474045
6	13068959	A	G	6:13068959_A_G	CHD	36474045
6	13069359	T	C	6:13069359_C_T	CHD	36474045
6	13070826	T	C	6:13070826_C_T	CHD	36474045
6	13071042	T	TA	6:13071042_T_TA	CHD	36474045
6	13071073	A	G	6:13071073_A_G	CHD	36474045
6	13071265	T	G	6:13071265_G_T	CHD	36474045
6	13072206	T	C	6:13072206_C_T	CHD	36474045
6	13072498	A	G	6:13072498_A_G	CHD	36474045
6	13072633	T	C	6:13072633_C_T	CHD	36474045
6	13073294	A	G	6:13073294_A_G	CHD	36474045
6	13075337	A	G	6:13075337_A_G	CHD	36474045
6	13078644	T	C	6:13078644_C_T	CHD	36474045
6	13080570	T	G	6:13080570_G_T	CHD	36474045
6	13081069	A	C	6:13081069_A_C	CHD	36474045
6	13084645	A	C	6:13084645_A_C	CHD	36474045
6	13086650	A	G	6:13086650_A_G	CHD	36474045
6	13088339	A	G	6:13088339_A_G	CHD	36474045
6	13089994	T	C	6:13089994_C_T	CHD	36474045
6	13090170	A	G	6:13090170_A_G	CHD	36474045
6	13092427	A	G	6:13092427_A_G	CHD	36474045
6	13093634	T	C	6:13093634_C_T	CHD	36474045
6	13094147	A	G	6:13094147_A_G	CHD	36474045
6	13094478	A	G	6:13094478_A_G	CHD	36474045
6	13097308	T	C	6:13097308_C_T	CHD	36474045
6	13097840	C	G	6:13097840_C_G	CHD	36474045
6	13098302	A	G	6:13098302_A_G	CHD	36474045
6	13100821	A	G	6:13100821_A_G	CHD	36474045
6	13102246	A	T	6:13102246_A_T	CHD	36474045
6	13103162	C	G	6:13103162_C_G	CHD	36474045
6	13104170	A	G	6:13104170_A_G	CHD	36474045
6	13104276	A	G	6:13104276_A_G	CHD	36474045
6	13104581	T	C	6:13104581_C_T	CHD	36474045
6	13105768	A	C	6:13105768_A_C	CHD	36474045
6	13108510	CT	C	6:13108510_C_CT	CHD	36474045
6	13108929	T	C	6:13108929_C_T	CHD	36474045
6	13109015	A	G	6:13109015_A_G	CHD	36474045
6	13109416	A	C	6:13109416_A_C	CHD	36474045
6	13110143	A	G	6:13110143_A_G	CHD	36474045
6	13111431	A	G	6:13111431_A_G	CHD	36474045
6	13111772	A	G	6:13111772_A_G	CHD	36474045
6	13112884	A	T	6:13112884_A_T	CHD	36474045
6	13114868	T	C	6:13114868_C_T	CHD	36474045
6	13115342	A	G	6:13115342_A_G	CHD	36474045
6	13115626	C	G	6:13115626_C_G	CHD	36474045
6	13116222	T	C	6:13116222_C_T	CHD	36474045
6	13117477	T	C	6:13117477_C_T	CHD	36474045
6	13118123	T	C	6:13118123_C_T	CHD	36474045
6	13118243	T	C	6:13118243_C_T	CHD	36474045
6	13118339	A	G	6:13118339_A_G	CHD	36474045
6	13119403	A	G	6:13119403_A_G	CHD	36474045
6	13119871	A	G	6:13119871_A_G	CHD	36474045
6	13124594	CAAT	C	6:13124594_C_CAAT	CHD	36474045
6	22570189	T	C	6:22570189_C_T	CHD	36474045
6	22570245	A	G	6:22570245_A_G	CHD	36474045
6	22571037	A	G	6:22571037_A_G	CHD	36474045
6	22571323	T	C	6:22571323_C_T	CHD	36474045
6	22571414	C	G	6:22571414_C_G	CHD	36474045
6	22572798	T	C	6:22572798_C_T	CHD	36474045
6	22573180	A	T	6:22573180_A_T	CHD	36474045
6	22575096	T	C	6:22575096_C_T	CHD	36474045
6	22577065	T	C	6:22577065_C_T	CHD	36474045
6	22577119	C	G	6:22577119_C_G	CHD	36474045
6	22577718	A	G	6:22577718_A_G	CHD	36474045
6	22578106	T	C	6:22578106_C_T	CHD	36474045
6	22578227	T	C	6:22578227_C_T	CHD	36474045
6	22579066	A	G	6:22579066_A_G	CHD	36474045
6	22580980	T	G	6:22580980_G_T	CHD	36474045
6	22581302	T	C	6:22581302_C_T	CHD	36474045
6	22581462	A	G	6:22581462_A_G	CHD	36474045
6	22582002	T	C	6:22582002_C_T	CHD	36474045
6	22582076	T	C	6:22582076_C_T	CHD	36474045
6	22582920	A	G	6:22582920_A_G	CHD	36474045
6	22583118	G	GT	6:22583118_G_GT	CHD	36474045
6	22583192	G	GA	6:22583192_G_GA	CHD	36474045
6	22583694	C	G	6:22583694_C_G	CHD	36474045
6	22583856	CA	C	6:22583856_C_CA	CHD	36474045
6	22585075	T	C	6:22585075_C_T	CHD	36474045
6	22585287	T	C	6:22585287_C_T	CHD	36474045
6	22586212	T	G	6:22586212_G_T	CHD	36474045
6	22586499	A	G	6:22586499_A_G	CHD	36474045
6	22587114	T	C	6:22587114_C_T	CHD	36474045
6	22587130	T	C	6:22587130_C_T	CHD	36474045
6	22587190	C	G	6:22587190_C_G	CHD	36474045
6	22587299	A	G	6:22587299_A_G	CHD	36474045
6	22587762	A	G	6:22587762_A_G	CHD	36474045
6	22589704	T	C	6:22589704_C_T	CHD	36474045
6	22591154	A	C	6:22591154_A_C	CHD	36474045
6	22591525	A	C	6:22591525_A_C	CHD	36474045
6	22592216	T	C	6:22592216_C_T	CHD	36474045
6	22592807	T	C	6:22592807_C_T	CHD	36474045
6	22592884	A	C	6:22592884_A_C	CHD	36474045
6	22593676	A	G	6:22593676_A_G	CHD	36474045
6	22594964	T	G	6:22594964_G_T	CHD	36474045
6	22595428	T	C	6:22595428_C_T	CHD	36474045
6	22596198	T	TATG	6:22596198_T_TATG	CHD	36474045
6	22596464	A	T	6:22596464_A_T	CHD	36474045
6	22597625	T	C	6:22597625_C_T	CHD	36474045
6	22598018	A	G	6:22598018_A_G	CHD	36474045
6	22598054	T	C	6:22598054_C_T	CHD	36474045
6	22598259	T	C	6:22598259_C_T	CHD	36474045
6	22598707	C	G	6:22598707_C_G	CHD	36474045
6	22598736	A	G	6:22598736_A_G	CHD	36474045
6	22599386	C	G	6:22599386_C_G	CHD	36474045
6	22601416	C	G	6:22601416_C_G	CHD	36474045
6	22601548	T	G	6:22601548_G_T	CHD	36474045
6	22602094	A	G	6:22602094_A_G	CHD	36474045
6	22603043	T	C	6:22603043_C_T	CHD	36474045
6	22603206	A	T	6:22603206_A_T	CHD	36474045
6	22603559	A	G	6:22603559_A_G	CHD	36474045
6	22603610	A	G	6:22603610_A_G	CHD	36474045
6	22604121	A	G	6:22604121_A_G	CHD	36474045
6	22604737	T	G	6:22604737_G_T	CHD	36474045
6	22605813	T	C	6:22605813_C_T	CHD	36474045
6	22606773	A	G	6:22606773_A_G	CHD	36474045
6	22607026	A	C	6:22607026_A_C	CHD	36474045
6	22608883	A	G	6:22608883_A_G	CHD	36474045
6	22610165	T	C	6:22610165_C_T	CHD	36474045
6	22610612	T	C	6:22610612_C_T	CHD	36474045
6	22611393	T	C	6:22611393_C_T	CHD	36474045
6	22612629	A	G	6:22612629_A_G	CHD	36474045
6	22612734	T	TA	6:22612734_T_TA	CHD	36474045
6	22612757	T	C	6:22612757_C_T	CHD	36474045
6	22612831	A	T	6:22612831_A_T	CHD	36474045
6	22612912	T	C	6:22612912_C_T	CHD	36474045
6	22613847	A	G	6:22613847_A_G	CHD	36474045
6	22615699	G	GAGC	6:22615699_G_GAGC	CHD	36474045
6	22620904	A	G	6:22620904_A_G	CHD	36474045
6	31029455	T	C	6:31029455_C_T	CHD	36474045
6	31031904	A	G	6:31031904_A_G	CHD	36474045
6	31311872	A	G	6:31311872_A_G	CHD	36474045
6	31317850	A	G	6:31317850_A_G	CHD	36474045
6	31320562	T	C	6:31320562_C_T	CHD	36474045
6	31324586	T	C	6:31324586_C_T	CHD	36474045
6	31324931	A	C	6:31324931_A_C	CHD	36474045
6	31324953	T	C	6:31324953_C_T	CHD	36474045
6	31325090	T	C	6:31325090_C_T	CHD	36474045
6	31325092	A	G	6:31325092_A_G	CHD	36474045
6	31325115	A	G	6:31325115_A_G	CHD	36474045
6	31325116	T	G	6:31325116_G_T	CHD	36474045
6	31325341	C	G	6:31325341_C_G	CHD	36474045
6	31325380	T	C	6:31325380_C_T	CHD	36474045
6	31325403	A	AC	6:31325403_A_AC	CHD	36474045
6	31325424	T	G	6:31325424_G_T	CHD	36474045
6	31325494	T	C	6:31325494_C_T	CHD	36474045
6	31325504	T	C	6:31325504_C_T	CHD	36474045
6	31325529	T	C	6:31325529_C_T	CHD	36474045
6	31325565	A	G	6:31325565_A_G	CHD	36474045
6	31325620	T	C	6:31325620_C_T	CHD	36474045
6	31325623	T	C	6:31325623_C_T	CHD	36474045
6	31325745	T	C	6:31325745_C_T	CHD	36474045
6	31325756	A	G	6:31325756_A_G	CHD	36474045
6	31325758	A	G	6:31325758_A_G	CHD	36474045
6	31325792	A	G	6:31325792_A_G	CHD	36474045
6	31325886	C	G	6:31325886_C_G	CHD	36474045
6	31326175	T	G	6:31326175_G_T	CHD	36474045
6	31327382	T	G	6:31327382_G_T	CHD	36474045
6	31327400	T	C	6:31327400_C_T	CHD	36474045
6	31327504	T	C	6:31327504_C_T	CHD	36474045
6	31346898	A	G	6:31346898_A_G	CHD	36474045
6	31444604	A	G	6:31444604_A_G	CHD	36474045
6	31563228	A	C	6:31563228_A_C	CHD	36474045
6	31881731	A	G	6:31881731_A_G	CHD	36474045
6	31883957	A	G	6:31883957_A_G	CHD	36474045
6	31885930	T	C	6:31885930_C_T	CHD	36474045
6	32138545	A	C	6:32138545_A_C	CHD	36474045
6	34548206	A	T	6:34548206_A_T	CHD	36474045
6	34548296	T	C	6:34548296_C_T	CHD	36474045
6	34552110	A	G	6:34552110_A_G	CHD	36474045
6	34552736	A	G	6:34552736_A_G	CHD	36474045
6	34552797	A	G	6:34552797_A_G	CHD	36474045
6	34557246	T	C	6:34557246_C_T	CHD	36474045
6	34563060	A	G	6:34563060_A_G	CHD	36474045
6	34564066	A	G	6:34564066_A_G	CHD	36474045
6	34566975	T	C	6:34566975_C_T	CHD	36474045
6	34569720	T	C	6:34569720_C_T	CHD	36474045
6	34570070	T	C	6:34570070_C_T	CHD	36474045
6	34570094	T	C	6:34570094_C_T	CHD	36474045
6	34570922	C	G	6:34570922_C_G	CHD	36474045
6	34576433	A	G	6:34576433_A_G	CHD	36474045
6	34577257	A	G	6:34577257_A_G	CHD	36474045
6	34577776	A	T	6:34577776_A_T	CHD	36474045
6	34578425	C	G	6:34578425_C_G	CHD	36474045
6	34580221	T	C	6:34580221_C_T	CHD	36474045
6	34580751	T	C	6:34580751_C_T	CHD	36474045
6	34581055	A	G	6:34581055_A_G	CHD	36474045
6	34581636	T	G	6:34581636_G_T	CHD	36474045
6	34589632	T	C	6:34589632_C_T	CHD	36474045
6	34591207	A	G	6:34591207_A_G	CHD	36474045
6	34591320	C	G	6:34591320_C_G	CHD	36474045
6	34592090	A	G	6:34592090_A_G	CHD	36474045
6	34595543	T	C	6:34595543_C_T	CHD	36474045
6	34597513	T	C	6:34597513_C_T	CHD	36474045
6	34602654	G	GA	6:34602654_G_GA	CHD	36474045
6	34602685	T	C	6:34602685_C_T	CHD	36474045
6	34603646	A	G	6:34603646_A_G	CHD	36474045
6	34603691	A	G	6:34603691_A_G	CHD	36474045
6	34604185	A	AT	6:34604185_A_AT	CHD	36474045
6	34605145	A	G	6:34605145_A_G	CHD	36474045
6	34608480	T	C	6:34608480_C_T	CHD	36474045
6	34615443	A	G	6:34615443_A_G	CHD	36474045
6	34616322	C	G	6:34616322_C_G	CHD	36474045
6	34616654	A	T	6:34616654_A_T	CHD	36474045
6	34617144	A	G	6:34617144_A_G	CHD	36474045
6	34617869	T	TA	6:34617869_T_TA	CHD	36474045
6	34618516	T	C	6:34618516_C_T	CHD	36474045
6	34618893	A	G	6:34618893_A_G	CHD	36474045
6	34618937	T	C	6:34618937_C_T	CHD	36474045
6	34618958	C	G	6:34618958_C_G	CHD	36474045
6	34620153	A	T	6:34620153_A_T	CHD	36474045
6	34621171	T	C	6:34621171_C_T	CHD	36474045
6	34621314	T	C	6:34621314_C_T	CHD	36474045
6	34621470	A	G	6:34621470_A_G	CHD	36474045
6	34622561	A	AG	6:34622561_A_AG	CHD	36474045
6	34623905	T	C	6:34623905_C_T	CHD	36474045
6	34633862	T	C	6:34633862_C_T	CHD	36474045
6	34634353	A	G	6:34634353_A_G	CHD	36474045
6	34636268	T	C	6:34636268_C_T	CHD	36474045
6	34638847	A	G	6:34638847_A_G	CHD	36474045
6	34640686	T	C	6:34640686_C_T	CHD	36474045
6	34641415	C	G	6:34641415_C_G	CHD	36474045
6	34643179	A	G	6:34643179_A_G	CHD	36474045
6	34643752	T	C	6:34643752_C_T	CHD	36474045
6	34644261	A	G	6:34644261_A_G	CHD	36474045
6	34644276	T	G	6:34644276_G_T	CHD	36474045
6	34645266	A	G	6:34645266_A_G	CHD	36474045
6	34647978	A	G	6:34647978_A_G	CHD	36474045
6	34650934	CGT	C	6:34650934_C_CGT	CHD	36474045
6	34653268	T	C	6:34653268_C_T	CHD	36474045
6	34653413	A	G	6:34653413_A_G	CHD	36474045
6	34654544	A	G	6:34654544_A_G	CHD	36474045
6	34655000	T	C	6:34655000_C_T	CHD	36474045
6	34656722	A	G	6:34656722_A_G	CHD	36474045
6	34657809	A	T	6:34657809_A_T	CHD	36474045
6	34658080	A	C	6:34658080_A_C	CHD	36474045
6	34659054	T	C	6:34659054_C_T	CHD	36474045
6	34660324	T	C	6:34660324_C_T	CHD	36474045
6	34663598	T	C	6:34663598_C_T	CHD	36474045
6	34667075	A	G	6:34667075_A_G	CHD	36474045
6	34668635	T	C	6:34668635_C_T	CHD	36474045
6	34669384	A	G	6:34669384_A_G	CHD	36474045
6	34670623	T	C	6:34670623_C_T	CHD	36474045
6	34670975	A	G	6:34670975_A_G	CHD	36474045
6	34673678	A	G	6:34673678_A_G	CHD	36474045
6	34673833	T	C	6:34673833_C_T	CHD	36474045
6	34679587	T	C	6:34679587_C_T	CHD	36474045
6	34679935	A	G	6:34679935_A_G	CHD	36474045
6	34680570	T	C	6:34680570_C_T	CHD	36474045
6	34681091	T	C	6:34681091_C_T	CHD	36474045
6	34683635	A	G	6:34683635_A_G	CHD	36474045
6	34688946	T	C	6:34688946_C_T	CHD	36474045
6	34689126	A	C	6:34689126_A_C	CHD	36474045
6	34690778	A	C	6:34690778_A_C	CHD	36474045
6	34692735	T	C	6:34692735_C_T	CHD	36474045
6	34693111	A	G	6:34693111_A_G	CHD	36474045
6	34693917	A	G	6:34693917_A_G	CHD	36474045
6	34694779	T	C	6:34694779_C_T	CHD	36474045
6	34695081	T	C	6:34695081_C_T	CHD	36474045
6	34696700	T	G	6:34696700_G_T	CHD	36474045
6	34696792	T	C	6:34696792_C_T	CHD	36474045
6	34697379	T	C	6:34697379_C_T	CHD	36474045
6	34697767	A	G	6:34697767_A_G	CHD	36474045
6	34698970	T	G	6:34698970_G_T	CHD	36474045
6	34699049	T	C	6:34699049_C_T	CHD	36474045
6	34699109	T	C	6:34699109_C_T	CHD	36474045
6	34702689	C	G	6:34702689_C_G	CHD	36474045
6	34702958	A	G	6:34702958_A_G	CHD	36474045
6	34703599	A	G	6:34703599_A_G	CHD	36474045
6	34703695	T	C	6:34703695_C_T	CHD	36474045
6	34704613	T	C	6:34704613_C_T	CHD	36474045
6	34705055	T	C	6:34705055_C_T	CHD	36474045
6	34705530	A	C	6:34705530_A_C	CHD	36474045
6	34705947	T	C	6:34705947_C_T	CHD	36474045
6	34706128	T	C	6:34706128_C_T	CHD	36474045
6	34706201	T	C	6:34706201_C_T	CHD	36474045
6	34706358	A	G	6:34706358_A_G	CHD	36474045
6	34706951	T	C	6:34706951_C_T	CHD	36474045
6	34707861	T	C	6:34707861_C_T	CHD	36474045
6	34708850	A	G	6:34708850_A_G	CHD	36474045
6	34708901	A	G	6:34708901_A_G	CHD	36474045
6	34708908	T	C	6:34708908_C_T	CHD	36474045
6	34710327	C	G	6:34710327_C_G	CHD	36474045
6	34710934	A	G	6:34710934_A_G	CHD	36474045
6	34711467	A	G	6:34711467_A_G	CHD	36474045
6	34712010	C	G	6:34712010_C_G	CHD	36474045
6	34712232	T	C	6:34712232_C_T	CHD	36474045
6	34712838	T	C	6:34712838_C_T	CHD	36474045
6	34712900	A	G	6:34712900_A_G	CHD	36474045
6	34713138	T	C	6:34713138_C_T	CHD	36474045
6	34713399	A	C	6:34713399_A_C	CHD	36474045
6	34713500	A	G	6:34713500_A_G	CHD	36474045
6	34714209	A	T	6:34714209_A_T	CHD	36474045
6	34714322	A	G	6:34714322_A_G	CHD	36474045
6	34715297	T	C	6:34715297_C_T	CHD	36474045
6	34715341	T	C	6:34715341_C_T	CHD	36474045
6	34715395	A	T	6:34715395_A_T	CHD	36474045
6	34715761	A	G	6:34715761_A_G	CHD	36474045
6	34716028	A	G	6:34716028_A_G	CHD	36474045
6	34716330	A	G	6:34716330_A_G	CHD	36474045
6	34716605	C	G	6:34716605_C_G	CHD	36474045
6	34716985	A	C	6:34716985_A_C	CHD	36474045
6	34717083	T	C	6:34717083_C_T	CHD	36474045
6	34717085	A	G	6:34717085_A_G	CHD	36474045
6	34717473	T	G	6:34717473_G_T	CHD	36474045
6	34717578	T	C	6:34717578_C_T	CHD	36474045
6	34717783	T	G	6:34717783_G_T	CHD	36474045
6	34719174	A	G	6:34719174_A_G	CHD	36474045
6	34719628	C	G	6:34719628_C_G	CHD	36474045
6	34719793	T	C	6:34719793_C_T	CHD	36474045
6	34720211	A	G	6:34720211_A_G	CHD	36474045
6	34720411	A	G	6:34720411_A_G	CHD	36474045
6	34722282	T	G	6:34722282_G_T	CHD	36474045
6	34722574	A	C	6:34722574_A_C	CHD	36474045
6	34722659	A	G	6:34722659_A_G	CHD	36474045
6	34722902	A	C	6:34722902_A_C	CHD	36474045
6	34724815	T	C	6:34724815_C_T	CHD	36474045
6	34726136	A	T	6:34726136_A_T	CHD	36474045
6	34726361	A	G	6:34726361_A_G	CHD	36474045
6	34727031	A	G	6:34727031_A_G	CHD	36474045
6	34727187	T	C	6:34727187_C_T	CHD	36474045
6	34728071	C	G	6:34728071_C_G	CHD	36474045
6	34728230	C	G	6:34728230_C_G	CHD	36474045
6	34728253	T	C	6:34728253_C_T	CHD	36474045
6	34728735	A	G	6:34728735_A_G	CHD	36474045
6	34729158	A	G	6:34729158_A_G	CHD	36474045
6	34729162	A	G	6:34729162_A_G	CHD	36474045
6	34729848	A	G	6:34729848_A_G	CHD	36474045
6	34731225	A	G	6:34731225_A_G	CHD	36474045
6	34731649	A	G	6:34731649_A_G	CHD	36474045
6	34732145	T	C	6:34732145_C_T	CHD	36474045
6	34732514	A	G	6:34732514_A_G	CHD	36474045
6	34733362	T	C	6:34733362_C_T	CHD	36474045
6	34734239	A	G	6:34734239_A_G	CHD	36474045
6	34734809	A	T	6:34734809_A_T	CHD	36474045
6	34735883	T	C	6:34735883_C_T	CHD	36474045
6	34737553	T	C	6:34737553_C_T	CHD	36474045
6	34738203	T	C	6:34738203_C_T	CHD	36474045
6	34738990	T	C	6:34738990_C_T	CHD	36474045
6	34739649	A	G	6:34739649_A_G	CHD	36474045
6	34739726	T	G	6:34739726_G_T	CHD	36474045
6	34739790	A	C	6:34739790_A_C	CHD	36474045
6	34739932	A	G	6:34739932_A_G	CHD	36474045
6	34741917	A	G	6:34741917_A_G	CHD	36474045
6	34742248	T	C	6:34742248_C_T	CHD	36474045
6	34742449	T	C	6:34742449_C_T	CHD	36474045
6	34742450	A	G	6:34742450_A_G	CHD	36474045
6	34742990	A	G	6:34742990_A_G	CHD	36474045
6	34744134	A	G	6:34744134_A_G	CHD	36474045
6	34744349	T	C	6:34744349_C_T	CHD	36474045
6	34745007	A	T	6:34745007_A_T	CHD	36474045
6	34745682	A	G	6:34745682_A_G	CHD	36474045
6	34745703	A	G	6:34745703_A_G	CHD	36474045
6	34746151	A	G	6:34746151_A_G	CHD	36474045
6	34747409	A	T	6:34747409_A_T	CHD	36474045
6	34747450	A	C	6:34747450_A_C	CHD	36474045
6	34747603	T	C	6:34747603_C_T	CHD	36474045
6	34748728	T	C	6:34748728_C_T	CHD	36474045
6	34748730	T	C	6:34748730_C_T	CHD	36474045
6	34748893	G	GC	6:34748893_G_GC	CHD	36474045
6	34749008	T	G	6:34749008_G_T	CHD	36474045
6	34749113	A	G	6:34749113_A_G	CHD	36474045
6	34749849	A	G	6:34749849_A_G	CHD	36474045
6	34750728	T	C	6:34750728_C_T	CHD	36474045
6	34751265	T	C	6:34751265_C_T	CHD	36474045
6	34752010	A	C	6:34752010_A_C	CHD	36474045
6	34752351	A	G	6:34752351_A_G	CHD	36474045
6	34752593	C	G	6:34752593_C_G	CHD	36474045
6	34752678	A	G	6:34752678_A_G	CHD	36474045
6	34752963	C	G	6:34752963_C_G	CHD	36474045
6	34753277	G	GA	6:34753277_G_GA	CHD	36474045
6	34753339	T	C	6:34753339_C_T	CHD	36474045
6	34753748	T	C	6:34753748_C_T	CHD	36474045
6	34756761	A	G	6:34756761_A_G	CHD	36474045
6	34756909	T	C	6:34756909_C_T	CHD	36474045
6	34757256	T	G	6:34757256_G_T	CHD	36474045
6	34757810	A	G	6:34757810_A_G	CHD	36474045
6	34758133	C	G	6:34758133_C_G	CHD	36474045
6	34758627	A	G	6:34758627_A_G	CHD	36474045
6	34758640	T	C	6:34758640_C_T	CHD	36474045
6	34758703	A	T	6:34758703_A_T	CHD	36474045
6	34758716	A	T	6:34758716_A_T	CHD	36474045
6	34758824	T	C	6:34758824_C_T	CHD	36474045
6	34758940	T	C	6:34758940_C_T	CHD	36474045
6	34759502	CTGAG	C	6:34759502_C_CTGAG	CHD	36474045
6	34759881	A	G	6:34759881_A_G	CHD	36474045
6	34759884	C	G	6:34759884_C_G	CHD	36474045
6	34759954	A	G	6:34759954_A_G	CHD	36474045
6	34760162	C	G	6:34760162_C_G	CHD	36474045
6	34760325	T	C	6:34760325_C_T	CHD	36474045
6	34760583	T	C	6:34760583_C_T	CHD	36474045
6	34760736	T	C	6:34760736_C_T	CHD	36474045
6	34760956	C	G	6:34760956_C_G	CHD	36474045
6	34761809	A	C	6:34761809_A_C	CHD	36474045
6	34763261	A	G	6:34763261_A_G	CHD	36474045
6	34763900	C	G	6:34763900_C_G	CHD	36474045
6	34763982	T	C	6:34763982_C_T	CHD	36474045
6	34764443	A	G	6:34764443_A_G	CHD	36474045
6	34765118	T	G	6:34765118_G_T	CHD	36474045
6	34765584	A	G	6:34765584_A_G	CHD	36474045
6	34767396	A	C	6:34767396_A_C	CHD	36474045
6	34769101	T	C	6:34769101_C_T	CHD	36474045
6	34769410	T	G	6:34769410_G_T	CHD	36474045
6	34769580	A	G	6:34769580_A_G	CHD	36474045
6	34769765	T	C	6:34769765_C_T	CHD	36474045
6	34770181	A	G	6:34770181_A_G	CHD	36474045
6	34770820	A	G	6:34770820_A_G	CHD	36474045
6	34771892	C	G	6:34771892_C_G	CHD	36474045
6	34772212	A	T	6:34772212_A_T	CHD	36474045
6	34772793	A	G	6:34772793_A_G	CHD	36474045
6	34773727	T	C	6:34773727_C_T	CHD	36474045
6	34774414	C	G	6:34774414_C_G	CHD	36474045
6	34774449	C	G	6:34774449_C_G	CHD	36474045
6	34774725	T	C	6:34774725_C_T	CHD	36474045
6	34776626	T	C	6:34776626_C_T	CHD	36474045
6	34776910	A	C	6:34776910_A_C	CHD	36474045
6	34777031	A	G	6:34777031_A_G	CHD	36474045
6	34777149	A	T	6:34777149_A_T	CHD	36474045
6	34777401	T	G	6:34777401_G_T	CHD	36474045
6	34777531	T	G	6:34777531_G_T	CHD	36474045
6	34777533	A	G	6:34777533_A_G	CHD	36474045
6	34777791	A	G	6:34777791_A_G	CHD	36474045
6	34778486	T	G	6:34778486_G_T	CHD	36474045
6	34779065	A	G	6:34779065_A_G	CHD	36474045
6	34779801	A	C	6:34779801_A_C	CHD	36474045
6	34780315	T	G	6:34780315_G_T	CHD	36474045
6	34782201	A	AT	6:34782201_A_AT	CHD	36474045
6	34783717	C	G	6:34783717_C_G	CHD	36474045
6	34784104	T	G	6:34784104_G_T	CHD	36474045
6	34784371	T	C	6:34784371_C_T	CHD	36474045
6	34784667	C	G	6:34784667_C_G	CHD	36474045
6	34785079	A	G	6:34785079_A_G	CHD	36474045
6	34786258	G	GA	6:34786258_G_GA	CHD	36474045
6	34786305	T	C	6:34786305_C_T	CHD	36474045
6	34786408	A	G	6:34786408_A_G	CHD	36474045
6	34787976	A	C	6:34787976_A_C	CHD	36474045
6	34791027	A	G	6:34791027_A_G	CHD	36474045
6	34791334	T	C	6:34791334_C_T	CHD	36474045
6	34791465	A	G	6:34791465_A_G	CHD	36474045
6	34792262	A	G	6:34792262_A_G	CHD	36474045
6	34793124	A	G	6:34793124_A_G	CHD	36474045
6	34793333	T	C	6:34793333_C_T	CHD	36474045
6	34793768	A	G	6:34793768_A_G	CHD	36474045
6	34793836	T	C	6:34793836_C_T	CHD	36474045
6	34794088	T	C	6:34794088_C_T	CHD	36474045
6	34794434	T	C	6:34794434_C_T	CHD	36474045
6	34794744	A	T	6:34794744_A_T	CHD	36474045
6	34794961	A	G	6:34794961_A_G	CHD	36474045
6	34795102	A	G	6:34795102_A_G	CHD	36474045
6	34795685	A	T	6:34795685_A_T	CHD	36474045
6	34796084	T	C	6:34796084_C_T	CHD	36474045
6	34797033	C	G	6:34797033_C_G	CHD	36474045
6	34797241	A	G	6:34797241_A_G	CHD	36474045
6	34797747	A	G	6:34797747_A_G	CHD	36474045
6	34797756	T	G	6:34797756_G_T	CHD	36474045
6	34798098	A	G	6:34798098_A_G	CHD	36474045
6	34798265	T	G	6:34798265_G_T	CHD	36474045
6	34799221	A	T	6:34799221_A_T	CHD	36474045
6	34799308	T	G	6:34799308_G_T	CHD	36474045
6	34800329	T	C	6:34800329_C_T	CHD	36474045
6	34800435	T	C	6:34800435_C_T	CHD	36474045
6	34800896	A	G	6:34800896_A_G	CHD	36474045
6	34801160	T	C	6:34801160_C_T	CHD	36474045
6	34801631	A	G	6:34801631_A_G	CHD	36474045
6	34802301	T	C	6:34802301_C_T	CHD	36474045
6	34803558	C	G	6:34803558_C_G	CHD	36474045
6	34803947	T	C	6:34803947_C_T	CHD	36474045
6	34805296	T	TA	6:34805296_T_TA	CHD	36474045
6	34806273	CA	C	6:34806273_C_CA	CHD	36474045
6	34807115	CTCTT	C	6:34807115_C_CTCTT	CHD	36474045
6	34807894	T	G	6:34807894_G_T	CHD	36474045
6	34810172	T	C	6:34810172_C_T	CHD	36474045
6	34810739	A	G	6:34810739_A_G	CHD	36474045
6	34810799	T	C	6:34810799_C_T	CHD	36474045
6	34811199	C	G	6:34811199_C_G	CHD	36474045
6	34812054	T	C	6:34812054_C_T	CHD	36474045
6	34813077	C	G	6:34813077_C_G	CHD	36474045
6	34814099	T	G	6:34814099_G_T	CHD	36474045
6	34815203	A	G	6:34815203_A_G	CHD	36474045
6	34817874	CGT	C	6:34817874_C_CGT	CHD	36474045
6	34819114	C	G	6:34819114_C_G	CHD	36474045
6	34819366	A	G	6:34819366_A_G	CHD	36474045
6	34821394	A	G	6:34821394_A_G	CHD	36474045
6	34822176	T	G	6:34822176_G_T	CHD	36474045
6	34824636	A	G	6:34824636_A_G	CHD	36474045
6	34825662	T	C	6:34825662_C_T	CHD	36474045
6	34827085	A	T	6:34827085_A_T	CHD	36474045
6	34827693	A	T	6:34827693_A_T	CHD	36474045
6	34828553	T	C	6:34828553_C_T	CHD	36474045
6	34830162	A	T	6:34830162_A_T	CHD	36474045
6	34830754	T	C	6:34830754_C_T	CHD	36474045
6	34831280	T	C	6:34831280_C_T	CHD	36474045
6	34831369	A	G	6:34831369_A_G	CHD	36474045
6	34831761	T	G	6:34831761_G_T	CHD	36474045
6	34831866	A	G	6:34831866_A_G	CHD	36474045
6	34832661	T	C	6:34832661_C_T	CHD	36474045
6	35461867	A	C	6:35461867_A_C	CHD	36474045
6	35462305	T	C	6:35462305_C_T	CHD	36474045
6	35468039	C	G	6:35468039_C_G	CHD	36474045
6	35473024	T	C	6:35473024_C_T	CHD	36474045
6	35473057	T	C	6:35473057_C_T	CHD	36474045
6	35473318	T	C	6:35473318_C_T	CHD	36474045
6	35475164	A	C	6:35475164_A_C	CHD	36474045
6	35477804	A	G	6:35477804_A_G	CHD	36474045
6	35478499	A	T	6:35478499_A_T	CHD	36474045
6	35481195	T	C	6:35481195_C_T	CHD	36474045
6	35486699	A	T	6:35486699_A_T	CHD	36474045
6	35487734	T	C	6:35487734_C_T	CHD	36474045
6	35493699	T	C	6:35493699_C_T	CHD	36474045
6	35494599	T	C	6:35494599_C_T	CHD	36474045
6	35497136	T	C	6:35497136_C_T	CHD	36474045
6	35497508	A	G	6:35497508_A_G	CHD	36474045
6	35500654	T	C	6:35500654_C_T	CHD	36474045
6	35500948	A	T	6:35500948_A_T	CHD	36474045
6	35501329	A	G	6:35501329_A_G	CHD	36474045
6	35506731	A	C	6:35506731_A_C	CHD	36474045
6	35507418	A	G	6:35507418_A_G	CHD	36474045
6	35508659	T	C	6:35508659_C_T	CHD	36474045
6	35511735	A	G	6:35511735_A_G	CHD	36474045
6	35512925	T	C	6:35512925_C_T	CHD	36474045
6	35515234	A	G	6:35515234_A_G	CHD	36474045
6	35515436	C	G	6:35515436_C_G	CHD	36474045
6	35520651	A	G	6:35520651_A_G	CHD	36474045
6	35521086	T	G	6:35521086_G_T	CHD	36474045
6	35521182	A	G	6:35521182_A_G	CHD	36474045
6	35521630	T	C	6:35521630_C_T	CHD	36474045
6	35521702	A	G	6:35521702_A_G	CHD	36474045
6	35523794	A	G	6:35523794_A_G	CHD	36474045
6	35525164	T	C	6:35525164_C_T	CHD	36474045
6	35525821	A	G	6:35525821_A_G	CHD	36474045
6	35526706	C	G	6:35526706_C_G	CHD	36474045
6	35526811	T	C	6:35526811_C_T	CHD	36474045
6	35527557	A	G	6:35527557_A_G	CHD	36474045
6	35528204	T	C	6:35528204_C_T	CHD	36474045
6	35528690	A	C	6:35528690_A_C	CHD	36474045
6	35530062	T	C	6:35530062_C_T	CHD	36474045
6	35531163	T	C	6:35531163_C_T	CHD	36474045
6	35534143	A	G	6:35534143_A_G	CHD	36474045
6	35536654	A	G	6:35536654_A_G	CHD	36474045
6	35542526	A	T	6:35542526_A_T	CHD	36474045
6	35549670	T	C	6:35549670_C_T	CHD	36474045
6	35559773	A	C	6:35559773_A_C	CHD	36474045
6	35575707	A	G	6:35575707_A_G	CHD	36474045
6	35581803	C	G	6:35581803_C_G	CHD	36474045
6	35585099	T	C	6:35585099_C_T	CHD	36474045
6	35586373	A	G	6:35586373_A_G	CHD	36474045
6	35589637	T	C	6:35589637_C_T	CHD	36474045
6	35590092	A	G	6:35590092_A_G	CHD	36474045
6	35608096	T	C	6:35608096_C_T	CHD	36474045
6	35609814	T	C	6:35609814_C_T	CHD	36474045
6	35610751	A	T	6:35610751_A_T	CHD	36474045
6	35615130	T	C	6:35615130_C_T	CHD	36474045
6	39128098	T	G	6:39128098_G_T	CHD	36474045
6	39134099	T	C	6:39134099_C_T	CHD	36474045
6	39136651	A	G	6:39136651_A_G	CHD	36474045
6	39140125	A	T	6:39140125_A_T	CHD	36474045
6	39145523	T	C	6:39145523_C_T	CHD	36474045
6	39146230	T	C	6:39146230_C_T	CHD	36474045
6	39147179	T	C	6:39147179_C_T	CHD	36474045
6	39148170	A	C	6:39148170_A_C	CHD	36474045
6	39149784	T	C	6:39149784_C_T	CHD	36474045
6	39150657	C	G	6:39150657_C_G	CHD	36474045
6	39151425	T	G	6:39151425_G_T	CHD	36474045
6	39152041	A	C	6:39152041_A_C	CHD	36474045
6	39156410	A	G	6:39156410_A_G	CHD	36474045
6	39165859	A	C	6:39165859_A_C	CHD	36474045
6	39166496	T	C	6:39166496_C_T	CHD	36474045
6	39171862	T	C	6:39171862_C_T	CHD	36474045
6	39172529	A	G	6:39172529_A_G	CHD	36474045
6	39173118	T	C	6:39173118_C_T	CHD	36474045
6	39174525	T	C	6:39174525_C_T	CHD	36474045
6	39174922	T	C	6:39174922_C_T	CHD	36474045
6	39178783	A	T	6:39178783_A_T	CHD	36474045
6	39180487	A	G	6:39180487_A_G	CHD	36474045
6	39181776	T	C	6:39181776_C_T	CHD	36474045
6	39183470	T	C	6:39183470_C_T	CHD	36474045
6	39184039	T	C	6:39184039_C_T	CHD	36474045
6	39185243	A	G	6:39185243_A_G	CHD	36474045
6	39186329	A	G	6:39186329_A_G	CHD	36474045
6	39189361	A	G	6:39189361_A_G	CHD	36474045
6	43052164	A	G	6:43052164_A_G	CHD	36474045
6	43059361	T	C	6:43059361_C_T	CHD	36474045
6	43063846	C	G	6:43063846_C_G	CHD	36474045
6	43065913	A	G	6:43065913_A_G	CHD	36474045
6	43068370	T	G	6:43068370_G_T	CHD	36474045
6	43756863	A	C	6:43756863_A_C	CHD	36474045
6	43757082	A	T	6:43757082_A_T	CHD	36474045
6	43757896	A	C	6:43757896_A_C	CHD	36474045
6	43758873	A	G	6:43758873_A_G	CHD	36474045
6	43760327	C	G	6:43760327_C_G	CHD	36474045
6	43764551	T	C	6:43764551_C_T	CHD	36474045
6	56917520	T	C	6:56917520_C_T	CHD	36474045
6	56964127	A	G	6:56964127_A_G	CHD	36474045
6	57077814	A	T	6:57077814_A_T	CHD	36474045
6	57093656	T	C	6:57093656_C_T	CHD	36474045
6	57093941	C	G	6:57093941_C_G	CHD	36474045
6	57094412	A	G	6:57094412_A_G	CHD	36474045
6	57097341	T	C	6:57097341_C_T	CHD	36474045
6	57097515	T	C	6:57097515_C_T	CHD	36474045
6	57097549	T	C	6:57097549_C_T	CHD	36474045
6	57098484	T	G	6:57098484_G_T	CHD	36474045
6	57098820	A	G	6:57098820_A_G	CHD	36474045
6	57099561	T	C	6:57099561_C_T	CHD	36474045
6	57100287	T	C	6:57100287_C_T	CHD	36474045
6	57100565	A	G	6:57100565_A_G	CHD	36474045
6	57101820	C	G	6:57101820_C_G	CHD	36474045
6	57103783	A	C	6:57103783_A_C	CHD	36474045
6	57103935	T	C	6:57103935_C_T	CHD	36474045
6	57104088	A	G	6:57104088_A_G	CHD	36474045
6	57104266	T	C	6:57104266_C_T	CHD	36474045
6	57105602	T	C	6:57105602_C_T	CHD	36474045
6	57106187	A	G	6:57106187_A_G	CHD	36474045
6	57106213	T	C	6:57106213_C_T	CHD	36474045
6	57106426	T	G	6:57106426_G_T	CHD	36474045
6	57106712	T	C	6:57106712_C_T	CHD	36474045
6	57107322	T	C	6:57107322_C_T	CHD	36474045
6	57108289	T	C	6:57108289_C_T	CHD	36474045
6	57109365	T	C	6:57109365_C_T	CHD	36474045
6	57109452	T	C	6:57109452_C_T	CHD	36474045
6	57110054	T	G	6:57110054_G_T	CHD	36474045
6	57110411	C	G	6:57110411_C_G	CHD	36474045
6	57112128	A	G	6:57112128_A_G	CHD	36474045
6	57113814	T	C	6:57113814_C_T	CHD	36474045
6	57113816	T	C	6:57113816_C_T	CHD	36474045
6	57115751	T	C	6:57115751_C_T	CHD	36474045
6	57117624	C	G	6:57117624_C_G	CHD	36474045
6	57119618	C	G	6:57119618_C_G	CHD	36474045
6	57120578	T	C	6:57120578_C_T	CHD	36474045
6	57120841	A	G	6:57120841_A_G	CHD	36474045
6	57122627	A	G	6:57122627_A_G	CHD	36474045
6	57124150	CA	C	6:57124150_C_CA	CHD	36474045
6	57124881	T	C	6:57124881_C_T	CHD	36474045
6	57125043	A	G	6:57125043_A_G	CHD	36474045
6	57125873	T	C	6:57125873_C_T	CHD	36474045
6	57126128	C	G	6:57126128_C_G	CHD	36474045
6	57126898	A	G	6:57126898_A_G	CHD	36474045
6	57128340	CA	C	6:57128340_C_CA	CHD	36474045
6	57129687	A	G	6:57129687_A_G	CHD	36474045
6	57129759	A	T	6:57129759_A_T	CHD	36474045
6	57130574	T	C	6:57130574_C_T	CHD	36474045
6	57131199	T	C	6:57131199_C_T	CHD	36474045
6	57131213	A	G	6:57131213_A_G	CHD	36474045
6	57135483	A	G	6:57135483_A_G	CHD	36474045
6	57135622	A	G	6:57135622_A_G	CHD	36474045
6	57136218	T	G	6:57136218_G_T	CHD	36474045
6	57136224	A	G	6:57136224_A_G	CHD	36474045
6	57137784	T	C	6:57137784_C_T	CHD	36474045
6	57138016	A	G	6:57138016_A_G	CHD	36474045
6	57138962	T	G	6:57138962_G_T	CHD	36474045
6	57138965	T	C	6:57138965_C_T	CHD	36474045
6	57139110	A	C	6:57139110_A_C	CHD	36474045
6	57140280	CTG	C	6:57140280_C_CTG	CHD	36474045
6	57140914	A	G	6:57140914_A_G	CHD	36474045
6	57142166	A	G	6:57142166_A_G	CHD	36474045
6	57143175	A	G	6:57143175_A_G	CHD	36474045
6	57144652	A	T	6:57144652_A_T	CHD	36474045
6	57144947	T	C	6:57144947_C_T	CHD	36474045
6	57145562	T	C	6:57145562_C_T	CHD	36474045
6	57145584	A	C	6:57145584_A_C	CHD	36474045
6	57145775	T	C	6:57145775_C_T	CHD	36474045
6	57146079	C	G	6:57146079_C_G	CHD	36474045
6	57147235	T	C	6:57147235_C_T	CHD	36474045
6	57147549	C	G	6:57147549_C_G	CHD	36474045
6	57147828	A	T	6:57147828_A_T	CHD	36474045
6	57148171	T	C	6:57148171_C_T	CHD	36474045
6	57148971	A	G	6:57148971_A_G	CHD	36474045
6	57149498	A	G	6:57149498_A_G	CHD	36474045
6	57151541	T	C	6:57151541_C_T	CHD	36474045
6	57151605	T	C	6:57151605_C_T	CHD	36474045
6	57152089	A	G	6:57152089_A_G	CHD	36474045
6	57152764	A	G	6:57152764_A_G	CHD	36474045
6	57153782	A	G	6:57153782_A_G	CHD	36474045
6	57153786	A	G	6:57153786_A_G	CHD	36474045
6	57153832	T	C	6:57153832_C_T	CHD	36474045
6	57156137	A	G	6:57156137_A_G	CHD	36474045
6	57157208	A	G	6:57157208_A_G	CHD	36474045
6	57157675	A	G	6:57157675_A_G	CHD	36474045
6	57157782	A	C	6:57157782_A_C	CHD	36474045
6	57158766	A	T	6:57158766_A_T	CHD	36474045
6	57160157	T	C	6:57160157_C_T	CHD	36474045
6	57160572	T	G	6:57160572_G_T	CHD	36474045
6	57160585	T	C	6:57160585_C_T	CHD	36474045
6	57160703	A	G	6:57160703_A_G	CHD	36474045
6	57161071	T	TTAGC	6:57161071_T_TTAGC	CHD	36474045
6	57161126	T	TTA	6:57161126_T_TTA	CHD	36474045
6	57161163	A	G	6:57161163_A_G	CHD	36474045
6	82591279	T	G	6:82591279_G_T	CHD	36474045
6	82592568	T	G	6:82592568_G_T	CHD	36474045
6	82594186	A	G	6:82594186_A_G	CHD	36474045
6	82595959	T	C	6:82595959_C_T	CHD	36474045
6	82596092	C	G	6:82596092_C_G	CHD	36474045
6	82596460	A	G	6:82596460_A_G	CHD	36474045
6	82599523	A	G	6:82599523_A_G	CHD	36474045
6	82599777	A	G	6:82599777_A_G	CHD	36474045
6	82600777	A	G	6:82600777_A_G	CHD	36474045
6	82602113	T	G	6:82602113_G_T	CHD	36474045
6	82603011	T	C	6:82603011_C_T	CHD	36474045
6	82604355	A	AAAG	6:82604355_A_AAAG	CHD	36474045
6	82606531	A	G	6:82606531_A_G	CHD	36474045
6	82609926	C	G	6:82609926_C_G	CHD	36474045
6	82610040	A	T	6:82610040_A_T	CHD	36474045
6	82610188	A	T	6:82610188_A_T	CHD	36474045
6	82610327	A	G	6:82610327_A_G	CHD	36474045
6	82611058	T	C	6:82611058_C_T	CHD	36474045
6	82612197	T	C	6:82612197_C_T	CHD	36474045
6	82612271	A	C	6:82612271_A_C	CHD	36474045
6	82614006	T	C	6:82614006_C_T	CHD	36474045
6	82614046	A	G	6:82614046_A_G	CHD	36474045
6	82614714	A	G	6:82614714_A_G	CHD	36474045
6	82616083	T	C	6:82616083_C_T	CHD	36474045
6	82623810	T	G	6:82623810_G_T	CHD	36474045
6	82631215	A	G	6:82631215_A_G	CHD	36474045
6	82631620	T	C	6:82631620_C_T	CHD	36474045
6	82633777	A	C	6:82633777_A_C	CHD	36474045
6	82634083	T	C	6:82634083_C_T	CHD	36474045
6	82634686	C	G	6:82634686_C_G	CHD	36474045
6	82635097	A	C	6:82635097_A_C	CHD	36474045
6	82635257	A	G	6:82635257_A_G	CHD	36474045
6	82635659	T	C	6:82635659_C_T	CHD	36474045
6	82635775	C	G	6:82635775_C_G	CHD	36474045
6	82636051	A	C	6:82636051_A_C	CHD	36474045
6	82636897	A	G	6:82636897_A_G	CHD	36474045
6	82638232	A	G	6:82638232_A_G	CHD	36474045
6	82638240	C	G	6:82638240_C_G	CHD	36474045
6	82639256	A	AG	6:82639256_A_AG	CHD	36474045
6	82666670	A	G	6:82666670_A_G	CHD	36474045
6	82666674	T	C	6:82666674_C_T	CHD	36474045
6	82666980	A	G	6:82666980_A_G	CHD	36474045
6	82680878	A	G	6:82680878_A_G	CHD	36474045
6	82685585	A	G	6:82685585_A_G	CHD	36474045
6	82692160	T	G	6:82692160_G_T	CHD	36474045
6	82698677	A	G	6:82698677_A_G	CHD	36474045
6	82703335	T	C	6:82703335_C_T	CHD	36474045
6	82710144	A	G	6:82710144_A_G	CHD	36474045
6	82716275	A	G	6:82716275_A_G	CHD	36474045
6	96861476	T	G	6:96861476_G_T	CHD	36474045
6	96878929	T	C	6:96878929_C_T	CHD	36474045
6	96880270	T	C	6:96880270_C_T	CHD	36474045
6	96903486	T	C	6:96903486_C_T	CHD	36474045
6	96908706	A	G	6:96908706_A_G	CHD	36474045
6	96911304	T	C	6:96911304_C_T	CHD	36474045
6	96911886	T	C	6:96911886_C_T	CHD	36474045
6	96969694	A	C	6:96969694_A_C	CHD	36474045
6	96985959	A	T	6:96985959_A_T	CHD	36474045
6	96987884	T	G	6:96987884_G_T	CHD	36474045
6	96991105	A	G	6:96991105_A_G	CHD	36474045
6	96993139	A	G	6:96993139_A_G	CHD	36474045
6	96996228	A	T	6:96996228_A_T	CHD	36474045
6	96996244	A	G	6:96996244_A_G	CHD	36474045
6	97006942	T	C	6:97006942_C_T	CHD	36474045
6	97007754	A	T	6:97007754_A_T	CHD	36474045
6	97008678	A	G	6:97008678_A_G	CHD	36474045
6	97012746	T	C	6:97012746_C_T	CHD	36474045
6	97014537	A	T	6:97014537_A_T	CHD	36474045
6	97019471	T	G	6:97019471_G_T	CHD	36474045
6	97020917	A	C	6:97020917_A_C	CHD	36474045
6	97021959	A	G	6:97021959_A_G	CHD	36474045
6	97023632	T	C	6:97023632_C_T	CHD	36474045
6	97025496	T	C	6:97025496_C_T	CHD	36474045
6	97026429	A	G	6:97026429_A_G	CHD	36474045
6	97027942	T	C	6:97027942_C_T	CHD	36474045
6	97028427	T	C	6:97028427_C_T	CHD	36474045
6	97029871	A	G	6:97029871_A_G	CHD	36474045
6	97033370	A	G	6:97033370_A_G	CHD	36474045
6	97033780	A	G	6:97033780_A_G	CHD	36474045
6	97034715	A	G	6:97034715_A_G	CHD	36474045
6	97035418	T	C	6:97035418_C_T	CHD	36474045
6	97035656	T	C	6:97035656_C_T	CHD	36474045
6	97036201	T	C	6:97036201_C_T	CHD	36474045
6	97036539	A	C	6:97036539_A_C	CHD	36474045
6	97039421	A	T	6:97039421_A_T	CHD	36474045
6	97039621	A	G	6:97039621_A_G	CHD	36474045
6	97039665	A	G	6:97039665_A_G	CHD	36474045
6	97039741	A	G	6:97039741_A_G	CHD	36474045
6	97039757	T	C	6:97039757_C_T	CHD	36474045
6	97039818	A	G	6:97039818_A_G	CHD	36474045
6	97043025	C	G	6:97043025_C_G	CHD	36474045
6	97049587	A	G	6:97049587_A_G	CHD	36474045
6	97049899	A	C	6:97049899_A_C	CHD	36474045
6	97052164	T	C	6:97052164_C_T	CHD	36474045
6	97052286	A	G	6:97052286_A_G	CHD	36474045
6	97052754	T	C	6:97052754_C_T	CHD	36474045
6	97053514	T	C	6:97053514_C_T	CHD	36474045
6	97054314	T	G	6:97054314_G_T	CHD	36474045
6	97056255	T	C	6:97056255_C_T	CHD	36474045
6	97058567	A	G	6:97058567_A_G	CHD	36474045
6	97060124	A	G	6:97060124_A_G	CHD	36474045
6	97061940	T	C	6:97061940_C_T	CHD	36474045
6	97066242	T	C	6:97066242_C_T	CHD	36474045
6	97067047	T	C	6:97067047_C_T	CHD	36474045
6	126657472	A	G	6:126657472_A_G	CHD	36474045
6	126659043	T	G	6:126659043_G_T	CHD	36474045
6	126661154	T	C	6:126661154_C_T	CHD	36474045
6	126661858	T	C	6:126661858_C_T	CHD	36474045
6	126664333	T	C	6:126664333_C_T	CHD	36474045
6	126666416	T	C	6:126666416_C_T	CHD	36474045
6	126669479	A	C	6:126669479_A_C	CHD	36474045
6	126674354	A	G	6:126674354_A_G	CHD	36474045
6	126676704	A	AC	6:126676704_A_AC	CHD	36474045
6	126678268	T	G	6:126678268_G_T	CHD	36474045
6	126678331	T	TA	6:126678331_T_TA	CHD	36474045
6	126679106	A	T	6:126679106_A_T	CHD	36474045
6	126680489	A	G	6:126680489_A_G	CHD	36474045
6	126682068	A	AT	6:126682068_A_AT	CHD	36474045
6	126683594	A	G	6:126683594_A_G	CHD	36474045
6	126685827	C	G	6:126685827_C_G	CHD	36474045
6	126686513	C	G	6:126686513_C_G	CHD	36474045
6	126698719	A	G	6:126698719_A_G	CHD	36474045
6	126699050	T	TG	6:126699050_T_TG	CHD	36474045
6	126701967	T	C	6:126701967_C_T	CHD	36474045
6	126703390	A	T	6:126703390_A_T	CHD	36474045
6	126704795	T	C	6:126704795_C_T	CHD	36474045
6	126717064	A	G	6:126717064_A_G	CHD	36474045
6	126726295	T	C	6:126726295_C_T	CHD	36474045
6	126727415	A	AC	6:126727415_A_AC	CHD	36474045
6	126727908	T	G	6:126727908_G_T	CHD	36474045
6	126730543	T	G	6:126730543_G_T	CHD	36474045
6	126740823	T	TTA	6:126740823_T_TTA	CHD	36474045
6	126759641	G	GT	6:126759641_G_GT	CHD	36474045
6	126825885	A	ATAATTAT	6:126825885_A_ATAATTAT	CHD	36474045
6	126856209	T	TA	6:126856209_T_TA	CHD	36474045
6	126862555	T	TTG	6:126862555_T_TTG	CHD	36474045
6	126919970	A	G	6:126919970_A_G	CHD	36474045
6	126986055	G	GC	6:126986055_G_GC	CHD	36474045
6	126986436	A	AG	6:126986436_A_AG	CHD	36474045
6	126995938	A	G	6:126995938_A_G	CHD	36474045
6	126996230	T	C	6:126996230_C_T	CHD	36474045
6	126997185	A	T	6:126997185_A_T	CHD	36474045
6	126998497	T	C	6:126998497_C_T	CHD	36474045
6	127000106	T	G	6:127000106_G_T	CHD	36474045
6	127000408	A	G	6:127000408_A_G	CHD	36474045
6	127000951	A	AG	6:127000951_A_AG	CHD	36474045
6	127007946	CA	C	6:127007946_C_CA	CHD	36474045
6	127049146	A	G	6:127049146_A_G	CHD	36474045
6	127052113	A	G	6:127052113_A_G	CHD	36474045
6	133999868	C	G	6:133999868_C_G	CHD	36474045
6	134040638	T	TA	6:134040638_T_TA	CHD	36474045
6	134098184	T	C	6:134098184_C_T	CHD	36474045
6	134101045	T	G	6:134101045_G_T	CHD	36474045
6	134101494	T	G	6:134101494_G_T	CHD	36474045
6	134103192	A	C	6:134103192_A_C	CHD	36474045
6	134103250	A	G	6:134103250_A_G	CHD	36474045
6	134104132	T	C	6:134104132_C_T	CHD	36474045
6	134104468	T	C	6:134104468_C_T	CHD	36474045
6	134104512	A	T	6:134104512_A_T	CHD	36474045
6	134105003	A	G	6:134105003_A_G	CHD	36474045
6	134107191	A	C	6:134107191_A_C	CHD	36474045
6	134108060	T	C	6:134108060_C_T	CHD	36474045
6	134110247	T	C	6:134110247_C_T	CHD	36474045
6	134111198	T	C	6:134111198_C_T	CHD	36474045
6	134111571	T	C	6:134111571_C_T	CHD	36474045
6	134111891	A	G	6:134111891_A_G	CHD	36474045
6	134114096	T	C	6:134114096_C_T	CHD	36474045
6	134115357	A	G	6:134115357_A_G	CHD	36474045
6	134115864	T	C	6:134115864_C_T	CHD	36474045
6	134115915	A	G	6:134115915_A_G	CHD	36474045
6	134116003	T	C	6:134116003_C_T	CHD	36474045
6	134117497	T	TGA	6:134117497_T_TGA	CHD	36474045
6	134118223	T	C	6:134118223_C_T	CHD	36474045
6	134118263	A	T	6:134118263_A_T	CHD	36474045
6	134118977	A	G	6:134118977_A_G	CHD	36474045
6	134120826	A	G	6:134120826_A_G	CHD	36474045
6	134122100	C	G	6:134122100_C_G	CHD	36474045
6	134123317	A	T	6:134123317_A_T	CHD	36474045
6	134123832	A	G	6:134123832_A_G	CHD	36474045
6	134124373	A	T	6:134124373_A_T	CHD	36474045
6	134128163	CAGG	C	6:134128163_C_CAGG	CHD	36474045
6	134130932	T	C	6:134130932_C_T	CHD	36474045
6	134132333	A	T	6:134132333_A_T	CHD	36474045
6	134134555	A	G	6:134134555_A_G	CHD	36474045
6	134135151	A	T	6:134135151_A_T	CHD	36474045
6	134142442	A	G	6:134142442_A_G	CHD	36474045
6	134144820	T	C	6:134144820_C_T	CHD	36474045
6	134147153	A	G	6:134147153_A_G	CHD	36474045
6	134150456	A	G	6:134150456_A_G	CHD	36474045
6	134150561	A	G	6:134150561_A_G	CHD	36474045
6	134151297	T	C	6:134151297_C_T	CHD	36474045
6	134152316	T	TA	6:134152316_T_TA	CHD	36474045
6	134152627	C	G	6:134152627_C_G	CHD	36474045
6	134153509	A	G	6:134153509_A_G	CHD	36474045
6	134156476	CT	C	6:134156476_C_CT	CHD	36474045
6	134156979	A	T	6:134156979_A_T	CHD	36474045
6	134157925	G	GAA	6:134157925_G_GAA	CHD	36474045
6	134158209	CT	C	6:134158209_C_CT	CHD	36474045
6	134158800	T	C	6:134158800_C_T	CHD	36474045
6	134159152	T	C	6:134159152_C_T	CHD	36474045
6	134159399	T	C	6:134159399_C_T	CHD	36474045
6	134159622	A	T	6:134159622_A_T	CHD	36474045
6	134159812	A	G	6:134159812_A_G	CHD	36474045
6	134159976	C	G	6:134159976_C_G	CHD	36474045
6	134162652	T	TA	6:134162652_T_TA	CHD	36474045
6	134165237	A	G	6:134165237_A_G	CHD	36474045
6	134170124	A	G	6:134170124_A_G	CHD	36474045
6	134170352	T	C	6:134170352_C_T	CHD	36474045
6	134170549	A	G	6:134170549_A_G	CHD	36474045
6	134171132	T	C	6:134171132_C_T	CHD	36474045
6	134171479	A	G	6:134171479_A_G	CHD	36474045
6	134172346	C	G	6:134172346_C_G	CHD	36474045
6	134172762	T	C	6:134172762_C_T	CHD	36474045
6	134172950	T	G	6:134172950_G_T	CHD	36474045
6	134173151	A	G	6:134173151_A_G	CHD	36474045
6	134178405	T	C	6:134178405_C_T	CHD	36474045
6	134179581	T	C	6:134179581_C_T	CHD	36474045
6	134179681	T	TGCAGTCC	6:134179681_T_TGCAGTCC	CHD	36474045
6	134180802	A	C	6:134180802_A_C	CHD	36474045
6	134184272	A	ATAGT	6:134184272_A_ATAGT	CHD	36474045
6	134184826	A	C	6:134184826_A_C	CHD	36474045
6	134184972	A	G	6:134184972_A_G	CHD	36474045
6	134185707	A	G	6:134185707_A_G	CHD	36474045
6	134186165	C	G	6:134186165_C_G	CHD	36474045
6	134188439	A	T	6:134188439_A_T	CHD	36474045
6	134188626	T	C	6:134188626_C_T	CHD	36474045
6	134189834	T	C	6:134189834_C_T	CHD	36474045
6	134189899	A	G	6:134189899_A_G	CHD	36474045
6	134192156	A	G	6:134192156_A_G	CHD	36474045
6	134193516	T	C	6:134193516_C_T	CHD	36474045
6	134193714	T	G	6:134193714_G_T	CHD	36474045
6	134193859	T	C	6:134193859_C_T	CHD	36474045
6	134193910	A	G	6:134193910_A_G	CHD	36474045
6	134195719	A	G	6:134195719_A_G	CHD	36474045
6	134196327	T	C	6:134196327_C_T	CHD	36474045
6	134196381	A	G	6:134196381_A_G	CHD	36474045
6	134196674	A	C	6:134196674_A_C	CHD	36474045
6	134197598	G	GA	6:134197598_G_GA	CHD	36474045
6	134198038	T	G	6:134198038_G_T	CHD	36474045
6	134198175	A	G	6:134198175_A_G	CHD	36474045
6	134199179	T	C	6:134199179_C_T	CHD	36474045
6	134200030	A	G	6:134200030_A_G	CHD	36474045
6	134200509	T	C	6:134200509_C_T	CHD	36474045
6	134202089	C	G	6:134202089_C_G	CHD	36474045
6	134202690	T	C	6:134202690_C_T	CHD	36474045
6	134203010	T	C	6:134203010_C_T	CHD	36474045
6	134203345	A	G	6:134203345_A_G	CHD	36474045
6	134203437	A	G	6:134203437_A_G	CHD	36474045
6	134203517	A	G	6:134203517_A_G	CHD	36474045
6	134203879	T	C	6:134203879_C_T	CHD	36474045
6	134203960	T	C	6:134203960_C_T	CHD	36474045
6	134204247	A	G	6:134204247_A_G	CHD	36474045
6	134204821	T	C	6:134204821_C_T	CHD	36474045
6	134204996	T	G	6:134204996_G_T	CHD	36474045
6	134204997	A	T	6:134204997_A_T	CHD	36474045
6	134205092	A	G	6:134205092_A_G	CHD	36474045
6	134205841	A	G	6:134205841_A_G	CHD	36474045
6	134206802	T	C	6:134206802_C_T	CHD	36474045
6	134206805	A	G	6:134206805_A_G	CHD	36474045
6	134209837	T	C	6:134209837_C_T	CHD	36474045
6	134211282	T	C	6:134211282_C_T	CHD	36474045
6	134211654	T	C	6:134211654_C_T	CHD	36474045
6	134211922	T	C	6:134211922_C_T	CHD	36474045
6	134212285	A	G	6:134212285_A_G	CHD	36474045
6	134212595	A	G	6:134212595_A_G	CHD	36474045
6	134213779	A	G	6:134213779_A_G	CHD	36474045
6	134214227	A	G	6:134214227_A_G	CHD	36474045
6	134214525	C	G	6:134214525_C_G	CHD	36474045
6	134214576	A	G	6:134214576_A_G	CHD	36474045
6	134214753	A	T	6:134214753_A_T	CHD	36474045
6	134215157	A	G	6:134215157_A_G	CHD	36474045
6	134216391	A	T	6:134216391_A_T	CHD	36474045
6	134216475	A	G	6:134216475_A_G	CHD	36474045
6	134217699	T	C	6:134217699_C_T	CHD	36474045
6	134218480	A	T	6:134218480_A_T	CHD	36474045
6	134219777	A	G	6:134219777_A_G	CHD	36474045
6	134220727	C	G	6:134220727_C_G	CHD	36474045
6	134220756	A	AAC	6:134220756_A_AAC	CHD	36474045
6	134222253	T	C	6:134222253_C_T	CHD	36474045
6	134222499	T	C	6:134222499_C_T	CHD	36474045
6	134224227	C	G	6:134224227_C_G	CHD	36474045
6	134225628	T	C	6:134225628_C_T	CHD	36474045
6	134225835	A	C	6:134225835_A_C	CHD	36474045
6	134226045	A	G	6:134226045_A_G	CHD	36474045
6	134226147	T	C	6:134226147_C_T	CHD	36474045
6	134226255	T	C	6:134226255_C_T	CHD	36474045
6	134226321	T	C	6:134226321_C_T	CHD	36474045
6	134226944	A	AT	6:134226944_A_AT	CHD	36474045
6	134227223	A	G	6:134227223_A_G	CHD	36474045
6	134254832	T	C	6:134254832_C_T	CHD	36474045
6	134364060	C	G	6:134364060_C_G	CHD	36474045
6	134364257	A	T	6:134364257_A_T	CHD	36474045
6	134364428	T	C	6:134364428_C_T	CHD	36474045
6	134364786	A	C	6:134364786_A_C	CHD	36474045
6	134364907	C	G	6:134364907_C_G	CHD	36474045
6	134365043	T	C	6:134365043_C_T	CHD	36474045
6	134365215	A	G	6:134365215_A_G	CHD	36474045
6	134365785	A	G	6:134365785_A_G	CHD	36474045
6	134367782	A	T	6:134367782_A_T	CHD	36474045
6	134367841	T	C	6:134367841_C_T	CHD	36474045
6	134367864	A	G	6:134367864_A_G	CHD	36474045
6	134368953	A	G	6:134368953_A_G	CHD	36474045
6	134369822	A	G	6:134369822_A_G	CHD	36474045
6	134372150	C	G	6:134372150_C_G	CHD	36474045
6	134372711	T	G	6:134372711_G_T	CHD	36474045
6	134377218	A	C	6:134377218_A_C	CHD	36474045
6	134378151	A	T	6:134378151_A_T	CHD	36474045
6	134379869	A	T	6:134379869_A_T	CHD	36474045
6	149740580	A	ACTGT	6:149740580_A_ACTGT	CHD	36474045
6	150992370	A	T	6:150992370_A_T	CHD	36474045
6	150997035	T	C	6:150997035_C_T	CHD	36474045
6	150997269	T	G	6:150997269_G_T	CHD	36474045
6	150997401	T	C	6:150997401_C_T	CHD	36474045
6	150997440	T	C	6:150997440_C_T	CHD	36474045
6	150998511	A	G	6:150998511_A_G	CHD	36474045
6	150999464	T	C	6:150999464_C_T	CHD	36474045
6	150999751	T	C	6:150999751_C_T	CHD	36474045
6	151002371	T	C	6:151002371_C_T	CHD	36474045
6	151004770	C	G	6:151004770_C_G	CHD	36474045
6	151008837	A	T	6:151008837_A_T	CHD	36474045
6	159880605	T	C	6:159880605_C_T	CHD	36474045
6	159996705	T	C	6:159996705_C_T	CHD	36474045
6	160159519	A	T	6:160159519_A_T	CHD	36474045
6	160185151	A	C	6:160185151_A_C	CHD	36474045
6	160189379	A	G	6:160189379_A_G	CHD	36474045
6	160242487	T	G	6:160242487_G_T	CHD	36474045
6	160248806	A	G	6:160248806_A_G	CHD	36474045
6	160249078	A	G	6:160249078_A_G	CHD	36474045
6	160256750	A	G	6:160256750_A_G	CHD	36474045
6	160265593	C	G	6:160265593_C_G	CHD	36474045
6	160279411	A	T	6:160279411_A_T	CHD	36474045
6	160292603	C	G	6:160292603_C_G	CHD	36474045
6	160384923	A	G	6:160384923_A_G	CHD	36474045
6	160386941	T	C	6:160386941_C_T	CHD	36474045
6	160413390	T	C	6:160413390_C_T	CHD	36474045
6	160424890	A	G	6:160424890_A_G	CHD	36474045
6	160429737	A	G	6:160429737_A_G	CHD	36474045
6	160434842	CA	C	6:160434842_C_CA	CHD	36474045
6	160435929	A	G	6:160435929_A_G	CHD	36474045
6	160443390	A	G	6:160443390_A_G	CHD	36474045
6	160443428	A	G	6:160443428_A_G	CHD	36474045
6	160445493	A	G	6:160445493_A_G	CHD	36474045
6	160451398	T	C	6:160451398_C_T	CHD	36474045
6	160452157	A	T	6:160452157_A_T	CHD	36474045
6	160452651	C	G	6:160452651_C_G	CHD	36474045
6	160453561	T	G	6:160453561_G_T	CHD	36474045
6	160455254	A	G	6:160455254_A_G	CHD	36474045
6	160458757	T	C	6:160458757_C_T	CHD	36474045
6	160462284	T	TG	6:160462284_T_TG	CHD	36474045
6	160465291	A	G	6:160465291_A_G	CHD	36474045
6	160465456	T	C	6:160465456_C_T	CHD	36474045
6	160468180	A	G	6:160468180_A_G	CHD	36474045
6	160470880	A	G	6:160470880_A_G	CHD	36474045
6	160473798	A	G	6:160473798_A_G	CHD	36474045
6	160483165	A	G	6:160483165_A_G	CHD	36474045
6	160485060	A	G	6:160485060_A_G	CHD	36474045
6	160487196	A	G	6:160487196_A_G	CHD	36474045
6	160492613	T	C	6:160492613_C_T	CHD	36474045
6	160493117	T	C	6:160493117_C_T	CHD	36474045
6	160493834	A	G	6:160493834_A_G	CHD	36474045
6	160496817	T	C	6:160496817_C_T	CHD	36474045
6	160497542	T	C	6:160497542_C_T	CHD	36474045
6	160499565	T	C	6:160499565_C_T	CHD	36474045
6	160501765	T	TG	6:160501765_T_TG	CHD	36474045
6	160503656	T	C	6:160503656_C_T	CHD	36474045
6	160504784	T	C	6:160504784_C_T	CHD	36474045
6	160505312	C	G	6:160505312_C_G	CHD	36474045
6	160505531	A	G	6:160505531_A_G	CHD	36474045
6	160508113	A	G	6:160508113_A_G	CHD	36474045
6	160508621	T	C	6:160508621_C_T	CHD	36474045
6	160512748	A	G	6:160512748_A_G	CHD	36474045
6	160513283	C	G	6:160513283_C_G	CHD	36474045
6	160513412	C	G	6:160513412_C_G	CHD	36474045
6	160513643	A	T	6:160513643_A_T	CHD	36474045
6	160517481	T	C	6:160517481_C_T	CHD	36474045
6	160520768	T	C	6:160520768_C_T	CHD	36474045
6	160521876	A	G	6:160521876_A_G	CHD	36474045
6	160526638	A	G	6:160526638_A_G	CHD	36474045
6	160526724	G	GCACA	6:160526724_G_GCACA	CHD	36474045
6	160532075	A	G	6:160532075_A_G	CHD	36474045
6	160534794	A	G	6:160534794_A_G	CHD	36474045
6	160534940	T	C	6:160534940_C_T	CHD	36474045
6	160535878	T	C	6:160535878_C_T	CHD	36474045
6	160537308	T	C	6:160537308_C_T	CHD	36474045
6	160537393	C	G	6:160537393_C_G	CHD	36474045
6	160538020	A	G	6:160538020_A_G	CHD	36474045
6	160541205	A	AT	6:160541205_A_AT	CHD	36474045
6	160541348	T	C	6:160541348_C_T	CHD	36474045
6	160543562	A	G	6:160543562_A_G	CHD	36474045
6	160551093	T	G	6:160551093_G_T	CHD	36474045
6	160552577	T	G	6:160552577_G_T	CHD	36474045
6	160556185	A	G	6:160556185_A_G	CHD	36474045
6	160557515	A	G	6:160557515_A_G	CHD	36474045
6	160557643	T	C	6:160557643_C_T	CHD	36474045
6	160569782	T	C	6:160569782_C_T	CHD	36474045
6	160570013	T	C	6:160570013_C_T	CHD	36474045
6	160570114	A	G	6:160570114_A_G	CHD	36474045
6	160570172	A	G	6:160570172_A_G	CHD	36474045
6	160570624	T	C	6:160570624_C_T	CHD	36474045
6	160571499	A	G	6:160571499_A_G	CHD	36474045
6	160572557	A	T	6:160572557_A_T	CHD	36474045
6	160573407	T	C	6:160573407_C_T	CHD	36474045
6	160574027	T	C	6:160574027_C_T	CHD	36474045
6	160574037	T	C	6:160574037_C_T	CHD	36474045
6	160574802	A	G	6:160574802_A_G	CHD	36474045
6	160575202	A	G	6:160575202_A_G	CHD	36474045
6	160575985	T	C	6:160575985_C_T	CHD	36474045
6	160577499	C	G	6:160577499_C_G	CHD	36474045
6	160578069	T	G	6:160578069_G_T	CHD	36474045
6	160578271	T	G	6:160578271_G_T	CHD	36474045
6	160598596	T	G	6:160598596_G_T	CHD	36474045
6	160603594	A	G	6:160603594_A_G	CHD	36474045
6	160606525	T	C	6:160606525_C_T	CHD	36474045
6	160608804	A	C	6:160608804_A_C	CHD	36474045
6	160618517	A	G	6:160618517_A_G	CHD	36474045
6	160623738	T	TTTACTAC	6:160623738_T_TTTACTAC	CHD	36474045
6	160625033	T	G	6:160625033_G_T	CHD	36474045
6	160625231	T	C	6:160625231_C_T	CHD	36474045
6	160625299	T	C	6:160625299_C_T	CHD	36474045
6	160626179	T	C	6:160626179_C_T	CHD	36474045
6	160626650	T	C	6:160626650_C_T	CHD	36474045
6	160628053	A	T	6:160628053_A_T	CHD	36474045
6	160628557	T	C	6:160628557_C_T	CHD	36474045
6	160628590	A	G	6:160628590_A_G	CHD	36474045
6	160628666	A	AT	6:160628666_A_AT	CHD	36474045
6	160628905	T	C	6:160628905_C_T	CHD	36474045
6	160629355	A	AT	6:160629355_A_AT	CHD	36474045
6	160629825	T	C	6:160629825_C_T	CHD	36474045
6	160630020	T	C	6:160630020_C_T	CHD	36474045
6	160630122	A	G	6:160630122_A_G	CHD	36474045
6	160630297	A	G	6:160630297_A_G	CHD	36474045
6	160630486	A	AT	6:160630486_A_AT	CHD	36474045
6	160631546	CTGTT	C	6:160631546_C_CTGTT	CHD	36474045
6	160631670	T	C	6:160631670_C_T	CHD	36474045
6	160631830	C	G	6:160631830_C_G	CHD	36474045
6	160631920	A	G	6:160631920_A_G	CHD	36474045
6	160632416	G	GCCTC	6:160632416_G_GCCTC	CHD	36474045
6	160633107	A	T	6:160633107_A_T	CHD	36474045
6	160633512	T	C	6:160633512_C_T	CHD	36474045
6	160634047	T	C	6:160634047_C_T	CHD	36474045
6	160635116	A	C	6:160635116_A_C	CHD	36474045
6	160635258	A	G	6:160635258_A_G	CHD	36474045
6	160635552	A	G	6:160635552_A_G	CHD	36474045
6	160635579	A	C	6:160635579_A_C	CHD	36474045
6	160635728	A	G	6:160635728_A_G	CHD	36474045
6	160635886	A	G	6:160635886_A_G	CHD	36474045
6	160636031	T	C	6:160636031_C_T	CHD	36474045
6	160636110	T	C	6:160636110_C_T	CHD	36474045
6	160636563	A	G	6:160636563_A_G	CHD	36474045
6	160637562	A	G	6:160637562_A_G	CHD	36474045
6	160637844	T	C	6:160637844_C_T	CHD	36474045
6	160637975	T	G	6:160637975_G_T	CHD	36474045
6	160638003	A	T	6:160638003_A_T	CHD	36474045
6	160638076	T	C	6:160638076_C_T	CHD	36474045
6	160638104	A	T	6:160638104_A_T	CHD	36474045
6	160638725	A	G	6:160638725_A_G	CHD	36474045
6	160639492	C	G	6:160639492_C_G	CHD	36474045
6	160640494	T	C	6:160640494_C_T	CHD	36474045
6	160640714	T	G	6:160640714_G_T	CHD	36474045
6	160642103	C	G	6:160642103_C_G	CHD	36474045
6	160642528	A	G	6:160642528_A_G	CHD	36474045
6	160642719	A	C	6:160642719_A_C	CHD	36474045
6	160644012	T	C	6:160644012_C_T	CHD	36474045
6	160646232	T	C	6:160646232_C_T	CHD	36474045
6	160648923	A	G	6:160648923_A_G	CHD	36474045
6	160648993	T	C	6:160648993_C_T	CHD	36474045
6	160650541	A	G	6:160650541_A_G	CHD	36474045
6	160651109	A	G	6:160651109_A_G	CHD	36474045
6	160652209	T	C	6:160652209_C_T	CHD	36474045
6	160652473	T	C	6:160652473_C_T	CHD	36474045
6	160652678	A	G	6:160652678_A_G	CHD	36474045
6	160652929	T	G	6:160652929_G_T	CHD	36474045
6	160654659	T	G	6:160654659_G_T	CHD	36474045
6	160654815	A	G	6:160654815_A_G	CHD	36474045
6	160657135	A	ATTG	6:160657135_A_ATTG	CHD	36474045
6	160658130	T	C	6:160658130_C_T	CHD	36474045
6	160661168	T	G	6:160661168_G_T	CHD	36474045
6	160662910	T	C	6:160662910_C_T	CHD	36474045
6	160663230	T	C	6:160663230_C_T	CHD	36474045
6	160666801	T	G	6:160666801_G_T	CHD	36474045
6	160667049	A	G	6:160667049_A_G	CHD	36474045
6	160667144	T	C	6:160667144_C_T	CHD	36474045
6	160667600	A	G	6:160667600_A_G	CHD	36474045
6	160668186	CCT	C	6:160668186_C_CCT	CHD	36474045
6	160668389	A	G	6:160668389_A_G	CHD	36474045
6	160674632	A	G	6:160674632_A_G	CHD	36474045
6	160676216	T	C	6:160676216_C_T	CHD	36474045
6	160679400	A	C	6:160679400_A_C	CHD	36474045
6	160680738	CCTT	C	6:160680738_C_CCTT	CHD	36474045
6	160681393	A	G	6:160681393_A_G	CHD	36474045
6	160682218	A	G	6:160682218_A_G	CHD	36474045
6	160683146	A	G	6:160683146_A_G	CHD	36474045
6	160685072	T	C	6:160685072_C_T	CHD	36474045
6	160687412	T	G	6:160687412_G_T	CHD	36474045
6	160689257	T	C	6:160689257_C_T	CHD	36474045
6	160689558	T	G	6:160689558_G_T	CHD	36474045
6	160692320	A	C	6:160692320_A_C	CHD	36474045
6	160692375	A	G	6:160692375_A_G	CHD	36474045
6	160692579	T	G	6:160692579_G_T	CHD	36474045
6	160692719	A	G	6:160692719_A_G	CHD	36474045
6	160693107	T	C	6:160693107_C_T	CHD	36474045
6	160696934	T	C	6:160696934_C_T	CHD	36474045
6	160697306	A	G	6:160697306_A_G	CHD	36474045
6	160698155	T	C	6:160698155_C_T	CHD	36474045
6	160698951	CT	C	6:160698951_C_CT	CHD	36474045
6	160699116	C	G	6:160699116_C_G	CHD	36474045
6	160699661	A	C	6:160699661_A_C	CHD	36474045
6	160700899	T	C	6:160700899_C_T	CHD	36474045
6	160703358	A	G	6:160703358_A_G	CHD	36474045
6	160703377	A	G	6:160703377_A_G	CHD	36474045
6	160704912	T	C	6:160704912_C_T	CHD	36474045
6	160704943	A	C	6:160704943_A_C	CHD	36474045
6	160705154	A	G	6:160705154_A_G	CHD	36474045
6	160705612	A	T	6:160705612_A_T	CHD	36474045
6	160707458	CAA	C	6:160707458_C_CAA	CHD	36474045
6	160707883	A	C	6:160707883_A_C	CHD	36474045
6	160709513	T	C	6:160709513_C_T	CHD	36474045
6	160710113	A	G	6:160710113_A_G	CHD	36474045
6	160710461	C	G	6:160710461_C_G	CHD	36474045
6	160710588	T	G	6:160710588_G_T	CHD	36474045
6	160710851	T	C	6:160710851_C_T	CHD	36474045
6	160710990	C	G	6:160710990_C_G	CHD	36474045
6	160711018	A	G	6:160711018_A_G	CHD	36474045
6	160712194	A	G	6:160712194_A_G	CHD	36474045
6	160712276	A	G	6:160712276_A_G	CHD	36474045
6	160712811	A	G	6:160712811_A_G	CHD	36474045
6	160713299	C	G	6:160713299_C_G	CHD	36474045
6	160713517	A	G	6:160713517_A_G	CHD	36474045
6	160713524	A	G	6:160713524_A_G	CHD	36474045
6	160713696	T	C	6:160713696_C_T	CHD	36474045
6	160713704	T	C	6:160713704_C_T	CHD	36474045
6	160714127	T	G	6:160714127_G_T	CHD	36474045
6	160714323	T	TA	6:160714323_T_TA	CHD	36474045
6	160714425	T	C	6:160714425_C_T	CHD	36474045
6	160714603	T	C	6:160714603_C_T	CHD	36474045
6	160714789	T	C	6:160714789_C_T	CHD	36474045
6	160714837	T	C	6:160714837_C_T	CHD	36474045
6	160715093	T	C	6:160715093_C_T	CHD	36474045
6	160715560	T	C	6:160715560_C_T	CHD	36474045
6	160715575	A	G	6:160715575_A_G	CHD	36474045
6	160715858	A	C	6:160715858_A_C	CHD	36474045
6	160715939	A	G	6:160715939_A_G	CHD	36474045
6	160716066	A	G	6:160716066_A_G	CHD	36474045
6	160716153	T	C	6:160716153_C_T	CHD	36474045
6	160716361	T	G	6:160716361_G_T	CHD	36474045
6	160716832	T	G	6:160716832_G_T	CHD	36474045
6	160717299	T	C	6:160717299_C_T	CHD	36474045
6	160717472	T	C	6:160717472_C_T	CHD	36474045
6	160717773	A	G	6:160717773_A_G	CHD	36474045
6	160718136	T	TTG	6:160718136_T_TTG	CHD	36474045
6	160718539	T	C	6:160718539_C_T	CHD	36474045
6	160718644	A	G	6:160718644_A_G	CHD	36474045
6	160718703	C	G	6:160718703_C_G	CHD	36474045
6	160718756	T	C	6:160718756_C_T	CHD	36474045
6	160719037	T	C	6:160719037_C_T	CHD	36474045
6	160719592	T	C	6:160719592_C_T	CHD	36474045
6	160719741	A	G	6:160719741_A_G	CHD	36474045
6	160720341	CACAT	C	6:160720341_C_CACAT	CHD	36474045
6	160720747	A	G	6:160720747_A_G	CHD	36474045
6	160720997	A	G	6:160720997_A_G	CHD	36474045
6	160722197	T	C	6:160722197_C_T	CHD	36474045
6	160722556	T	C	6:160722556_C_T	CHD	36474045
6	160723005	T	C	6:160723005_C_T	CHD	36474045
6	160723901	T	C	6:160723901_C_T	CHD	36474045
6	160724972	A	G	6:160724972_A_G	CHD	36474045
6	160725353	A	G	6:160725353_A_G	CHD	36474045
6	160725616	A	G	6:160725616_A_G	CHD	36474045
6	160725769	A	G	6:160725769_A_G	CHD	36474045
6	160725895	T	G	6:160725895_G_T	CHD	36474045
6	160726208	A	G	6:160726208_A_G	CHD	36474045
6	160726344	T	C	6:160726344_C_T	CHD	36474045
6	160726367	A	G	6:160726367_A_G	CHD	36474045
6	160726425	A	G	6:160726425_A_G	CHD	36474045
6	160726432	A	G	6:160726432_A_G	CHD	36474045
6	160726535	T	G	6:160726535_G_T	CHD	36474045
6	160726705	T	C	6:160726705_C_T	CHD	36474045
6	160726942	A	C	6:160726942_A_C	CHD	36474045
6	160727057	A	G	6:160727057_A_G	CHD	36474045
6	160727102	T	C	6:160727102_C_T	CHD	36474045
6	160727131	A	G	6:160727131_A_G	CHD	36474045
6	160727359	A	C	6:160727359_A_C	CHD	36474045
6	160727406	A	G	6:160727406_A_G	CHD	36474045
6	160727465	T	C	6:160727465_C_T	CHD	36474045
6	160727542	A	G	6:160727542_A_G	CHD	36474045
6	160727637	A	G	6:160727637_A_G	CHD	36474045
6	160727680	A	C	6:160727680_A_C	CHD	36474045
6	160727785	A	C	6:160727785_A_C	CHD	36474045
6	160727866	A	G	6:160727866_A_G	CHD	36474045
6	160727927	A	G	6:160727927_A_G	CHD	36474045
6	160727950	A	G	6:160727950_A_G	CHD	36474045
6	160727975	A	G	6:160727975_A_G	CHD	36474045
6	160728141	A	T	6:160728141_A_T	CHD	36474045
6	160728359	C	G	6:160728359_C_G	CHD	36474045
6	160728381	T	C	6:160728381_C_T	CHD	36474045
6	160728473	T	C	6:160728473_C_T	CHD	36474045
6	160728485	T	C	6:160728485_C_T	CHD	36474045
6	160728761	A	C	6:160728761_A_C	CHD	36474045
6	160728934	A	T	6:160728934_A_T	CHD	36474045
6	160728961	T	C	6:160728961_C_T	CHD	36474045
6	160728973	T	G	6:160728973_G_T	CHD	36474045
6	160729011	A	G	6:160729011_A_G	CHD	36474045
6	160729298	A	G	6:160729298_A_G	CHD	36474045
6	160729347	T	G	6:160729347_G_T	CHD	36474045
6	160729393	T	C	6:160729393_C_T	CHD	36474045
6	160729476	A	T	6:160729476_A_T	CHD	36474045
6	160729479	A	AC	6:160729479_A_AC	CHD	36474045
6	160729520	A	G	6:160729520_A_G	CHD	36474045
6	160729654	A	C	6:160729654_A_C	CHD	36474045
6	160729659	A	C	6:160729659_A_C	CHD	36474045
6	160729924	A	G	6:160729924_A_G	CHD	36474045
6	160730774	A	G	6:160730774_A_G	CHD	36474045
6	160730805	A	T	6:160730805_A_T	CHD	36474045
6	160730909	A	T	6:160730909_A_T	CHD	36474045
6	160730940	T	C	6:160730940_C_T	CHD	36474045
6	160731104	A	T	6:160731104_A_T	CHD	36474045
6	160731244	T	C	6:160731244_C_T	CHD	36474045
6	160731360	A	C	6:160731360_A_C	CHD	36474045
6	160731468	T	TTTTG	6:160731468_T_TTTTG	CHD	36474045
6	160731477	A	G	6:160731477_A_G	CHD	36474045
6	160731503	A	G	6:160731503_A_G	CHD	36474045
6	160731566	CA	C	6:160731566_C_CA	CHD	36474045
6	160731672	A	T	6:160731672_A_T	CHD	36474045
6	160731880	T	C	6:160731880_C_T	CHD	36474045
6	160731895	T	C	6:160731895_C_T	CHD	36474045
6	160732046	G	GTTTTGTGACAGAGTCTTGCT	6:160732046_G_GTTTTGTGACAGAGTCTTGCT	CHD	36474045
6	160733032	T	C	6:160733032_C_T	CHD	36474045
6	160733255	A	G	6:160733255_A_G	CHD	36474045
6	160733285	T	G	6:160733285_G_T	CHD	36474045
6	160733449	A	C	6:160733449_A_C	CHD	36474045
6	160733848	A	T	6:160733848_A_T	CHD	36474045
6	160733898	G	GT	6:160733898_G_GT	CHD	36474045
6	160733968	A	T	6:160733968_A_T	CHD	36474045
6	160734200	T	TG	6:160734200_T_TG	CHD	36474045
6	160734291	A	C	6:160734291_A_C	CHD	36474045
6	160734416	T	C	6:160734416_C_T	CHD	36474045
6	160734464	T	C	6:160734464_C_T	CHD	36474045
6	160734475	T	G	6:160734475_G_T	CHD	36474045
6	160734751	A	G	6:160734751_A_G	CHD	36474045
6	160734876	A	G	6:160734876_A_G	CHD	36474045
6	160734877	T	C	6:160734877_C_T	CHD	36474045
6	160734935	C	G	6:160734935_C_G	CHD	36474045
6	160735281	T	C	6:160735281_C_T	CHD	36474045
6	160735668	T	G	6:160735668_G_T	CHD	36474045
6	160735698	A	G	6:160735698_A_G	CHD	36474045
6	160736052	A	T	6:160736052_A_T	CHD	36474045
6	160736359	T	C	6:160736359_C_T	CHD	36474045
6	160736438	T	TGAA	6:160736438_T_TGAA	CHD	36474045
6	160736497	A	C	6:160736497_A_C	CHD	36474045
6	160736787	A	T	6:160736787_A_T	CHD	36474045
6	160736797	T	C	6:160736797_C_T	CHD	36474045
6	160736803	A	C	6:160736803_A_C	CHD	36474045
6	160736940	T	C	6:160736940_C_T	CHD	36474045
6	160737140	C	G	6:160737140_C_G	CHD	36474045
6	160737361	A	T	6:160737361_A_T	CHD	36474045
6	160737390	T	G	6:160737390_G_T	CHD	36474045
6	160737802	T	G	6:160737802_G_T	CHD	36474045
6	160737950	T	C	6:160737950_C_T	CHD	36474045
6	160738028	G	GA	6:160738028_G_GA	CHD	36474045
6	160738373	T	C	6:160738373_C_T	CHD	36474045
6	160738478	A	G	6:160738478_A_G	CHD	36474045
6	160738492	A	G	6:160738492_A_G	CHD	36474045
6	160738728	A	G	6:160738728_A_G	CHD	36474045
6	160738730	A	G	6:160738730_A_G	CHD	36474045
6	160738813	G	GA	6:160738813_G_GA	CHD	36474045
6	160738831	A	G	6:160738831_A_G	CHD	36474045
6	160738960	A	G	6:160738960_A_G	CHD	36474045
6	160739189	T	C	6:160739189_C_T	CHD	36474045
6	160739263	A	G	6:160739263_A_G	CHD	36474045
6	160739285	C	G	6:160739285_C_G	CHD	36474045
6	160739550	G	GT	6:160739550_G_GT	CHD	36474045
6	160739992	T	TG	6:160739992_T_TG	CHD	36474045
6	160740234	T	C	6:160740234_C_T	CHD	36474045
6	160740240	T	C	6:160740240_C_T	CHD	36474045
6	160740313	A	G	6:160740313_A_G	CHD	36474045
6	160740721	T	C	6:160740721_C_T	CHD	36474045
6	160740836	A	C	6:160740836_A_C	CHD	36474045
6	160741009	T	C	6:160741009_C_T	CHD	36474045
6	160741106	T	C	6:160741106_C_T	CHD	36474045
6	160741508	T	C	6:160741508_C_T	CHD	36474045
6	160741622	A	G	6:160741622_A_G	CHD	36474045
6	160741830	A	G	6:160741830_A_G	CHD	36474045
6	160741894	A	G	6:160741894_A_G	CHD	36474045
6	160741962	A	G	6:160741962_A_G	CHD	36474045
6	160742216	T	C	6:160742216_C_T	CHD	36474045
6	160743897	A	G	6:160743897_A_G	CHD	36474045
6	160744151	A	G	6:160744151_A_G	CHD	36474045
6	160744459	C	G	6:160744459_C_G	CHD	36474045
6	160745238	T	C	6:160745238_C_T	CHD	36474045
6	160746512	T	C	6:160746512_C_T	CHD	36474045
6	160747963	T	C	6:160747963_C_T	CHD	36474045
6	160748853	A	G	6:160748853_A_G	CHD	36474045
6	160749527	A	C	6:160749527_A_C	CHD	36474045
6	160749763	A	T	6:160749763_A_T	CHD	36474045
6	160750469	A	C	6:160750469_A_C	CHD	36474045
6	160750555	A	G	6:160750555_A_G	CHD	36474045
6	160750643	T	C	6:160750643_C_T	CHD	36474045
6	160751101	A	C	6:160751101_A_C	CHD	36474045
6	160751123	A	C	6:160751123_A_C	CHD	36474045
6	160751531	T	G	6:160751531_G_T	CHD	36474045
6	160754712	A	G	6:160754712_A_G	CHD	36474045
6	160756067	G	GC	6:160756067_G_GC	CHD	36474045
6	160756435	A	G	6:160756435_A_G	CHD	36474045
6	160756736	C	G	6:160756736_C_G	CHD	36474045
6	160758116	C	G	6:160758116_C_G	CHD	36474045
6	160759553	C	G	6:160759553_C_G	CHD	36474045
6	160759840	T	C	6:160759840_C_T	CHD	36474045
6	160759844	A	T	6:160759844_A_T	CHD	36474045
6	160760078	A	G	6:160760078_A_G	CHD	36474045
6	160760444	A	G	6:160760444_A_G	CHD	36474045
6	160762275	G	GTC	6:160762275_G_GTC	CHD	36474045
6	160762675	T	C	6:160762675_C_T	CHD	36474045
6	160762801	T	C	6:160762801_C_T	CHD	36474045
6	160764083	A	AT	6:160764083_A_AT	CHD	36474045
6	160764622	T	C	6:160764622_C_T	CHD	36474045
6	160764901	T	C	6:160764901_C_T	CHD	36474045
6	160765029	A	G	6:160765029_A_G	CHD	36474045
6	160765382	A	G	6:160765382_A_G	CHD	36474045
6	160765407	A	G	6:160765407_A_G	CHD	36474045
6	160765589	A	T	6:160765589_A_T	CHD	36474045
6	160765831	A	T	6:160765831_A_T	CHD	36474045
6	160766004	A	G	6:160766004_A_G	CHD	36474045
6	160766183	A	T	6:160766183_A_T	CHD	36474045
6	160766321	T	C	6:160766321_C_T	CHD	36474045
6	160766334	T	C	6:160766334_C_T	CHD	36474045
6	160766681	T	TA	6:160766681_T_TA	CHD	36474045
6	160766770	T	C	6:160766770_C_T	CHD	36474045
6	160767183	T	C	6:160767183_C_T	CHD	36474045
6	160767849	A	G	6:160767849_A_G	CHD	36474045
6	160767905	T	G	6:160767905_G_T	CHD	36474045
6	160768860	T	C	6:160768860_C_T	CHD	36474045
6	160769423	A	G	6:160769423_A_G	CHD	36474045
6	160769811	T	C	6:160769811_C_T	CHD	36474045
6	160770312	A	G	6:160770312_A_G	CHD	36474045
6	160770360	A	G	6:160770360_A_G	CHD	36474045
6	160770512	G	GT	6:160770512_G_GT	CHD	36474045
6	160770543	A	G	6:160770543_A_G	CHD	36474045
6	160770552	A	G	6:160770552_A_G	CHD	36474045
6	160770918	T	G	6:160770918_G_T	CHD	36474045
6	160771192	A	G	6:160771192_A_G	CHD	36474045
6	160771363	A	C	6:160771363_A_C	CHD	36474045
6	160771465	A	C	6:160771465_A_C	CHD	36474045
6	160771766	A	G	6:160771766_A_G	CHD	36474045
6	160771810	T	C	6:160771810_C_T	CHD	36474045
6	160772133	T	C	6:160772133_C_T	CHD	36474045
6	160772842	T	C	6:160772842_C_T	CHD	36474045
6	160772900	A	G	6:160772900_A_G	CHD	36474045
6	160773819	T	C	6:160773819_C_T	CHD	36474045
6	160774430	C	G	6:160774430_C_G	CHD	36474045
6	160774441	C	G	6:160774441_C_G	CHD	36474045
6	160774459	T	C	6:160774459_C_T	CHD	36474045
6	160774486	A	C	6:160774486_A_C	CHD	36474045
6	160774838	A	G	6:160774838_A_G	CHD	36474045
6	160774928	A	G	6:160774928_A_G	CHD	36474045
6	160775457	A	G	6:160775457_A_G	CHD	36474045
6	160775510	A	G	6:160775510_A_G	CHD	36474045
6	160775578	T	G	6:160775578_G_T	CHD	36474045
6	160775652	T	G	6:160775652_G_T	CHD	36474045
6	160775803	T	C	6:160775803_C_T	CHD	36474045
6	160776017	A	C	6:160776017_A_C	CHD	36474045
6	160776325	A	G	6:160776325_A_G	CHD	36474045
6	160776431	A	G	6:160776431_A_G	CHD	36474045
6	160776653	A	G	6:160776653_A_G	CHD	36474045
6	160776782	T	C	6:160776782_C_T	CHD	36474045
6	160776830	A	AAC	6:160776830_A_AAC	CHD	36474045
6	160778639	T	C	6:160778639_C_T	CHD	36474045
6	160779134	A	G	6:160779134_A_G	CHD	36474045
6	160780883	A	AT	6:160780883_A_AT	CHD	36474045
6	160780912	T	G	6:160780912_G_T	CHD	36474045
6	160781050	A	T	6:160781050_A_T	CHD	36474045
6	160781733	A	G	6:160781733_A_G	CHD	36474045
6	160782662	A	G	6:160782662_A_G	CHD	36474045
6	160782934	C	G	6:160782934_C_G	CHD	36474045
6	160787714	T	C	6:160787714_C_T	CHD	36474045
6	160791370	C	G	6:160791370_C_G	CHD	36474045
6	160793289	C	G	6:160793289_C_G	CHD	36474045
6	160796058	T	C	6:160796058_C_T	CHD	36474045
6	160796565	A	G	6:160796565_A_G	CHD	36474045
6	160797557	AT	ATT	6:160797557_AT_ATT	CHD	36474045
6	160797625	T	G	6:160797625_G_T	CHD	36474045
6	160799246	T	C	6:160799246_C_T	CHD	36474045
6	160799605	T	C	6:160799605_C_T	CHD	36474045
6	160802239	T	C	6:160802239_C_T	CHD	36474045
6	160803177	A	G	6:160803177_A_G	CHD	36474045
6	160803457	A	T	6:160803457_A_T	CHD	36474045
6	160804575	CT	C	6:160804575_C_CT	CHD	36474045
6	160805167	A	G	6:160805167_A_G	CHD	36474045
6	160805669	T	C	6:160805669_C_T	CHD	36474045
6	160806135	T	C	6:160806135_C_T	CHD	36474045
6	160807024	G	GT	6:160807024_G_GT	CHD	36474045
6	160807027	A	C	6:160807027_A_C	CHD	36474045
6	160807161	T	C	6:160807161_C_T	CHD	36474045
6	160807432	A	C	6:160807432_A_C	CHD	36474045
6	160808044	T	C	6:160808044_C_T	CHD	36474045
6	160808148	T	C	6:160808148_C_T	CHD	36474045
6	160808368	T	C	6:160808368_C_T	CHD	36474045
6	160808395	T	C	6:160808395_C_T	CHD	36474045
6	160808901	T	G	6:160808901_G_T	CHD	36474045
6	160809624	A	G	6:160809624_A_G	CHD	36474045
6	160810720	T	C	6:160810720_C_T	CHD	36474045
6	160811154	A	G	6:160811154_A_G	CHD	36474045
6	160812262	T	C	6:160812262_C_T	CHD	36474045
6	160813327	C	G	6:160813327_C_G	CHD	36474045
6	160813756	A	G	6:160813756_A_G	CHD	36474045
6	160816409	T	C	6:160816409_C_T	CHD	36474045
6	160818263	T	C	6:160818263_C_T	CHD	36474045
6	160819664	T	C	6:160819664_C_T	CHD	36474045
6	160820922	A	G	6:160820922_A_G	CHD	36474045
6	160820978	A	G	6:160820978_A_G	CHD	36474045
6	160822675	A	G	6:160822675_A_G	CHD	36474045
6	160822925	A	G	6:160822925_A_G	CHD	36474045
6	160823726	C	G	6:160823726_C_G	CHD	36474045
6	160826045	A	G	6:160826045_A_G	CHD	36474045
6	160826095	T	C	6:160826095_C_T	CHD	36474045
6	160827670	T	C	6:160827670_C_T	CHD	36474045
6	160827835	T	G	6:160827835_G_T	CHD	36474045
6	160828142	T	C	6:160828142_C_T	CHD	36474045
6	160830550	C	G	6:160830550_C_G	CHD	36474045
6	160833664	T	C	6:160833664_C_T	CHD	36474045
6	160834515	T	C	6:160834515_C_T	CHD	36474045
6	160835192	A	C	6:160835192_A_C	CHD	36474045
6	160838361	A	G	6:160838361_A_G	CHD	36474045
6	160839211	A	C	6:160839211_A_C	CHD	36474045
6	160839350	T	C	6:160839350_C_T	CHD	36474045
6	160840252	T	G	6:160840252_G_T	CHD	36474045
6	160842537	T	C	6:160842537_C_T	CHD	36474045
6	160842725	A	G	6:160842725_A_G	CHD	36474045
6	160843806	CA	C	6:160843806_C_CA	CHD	36474045
6	160845035	A	G	6:160845035_A_G	CHD	36474045
6	160847571	A	G	6:160847571_A_G	CHD	36474045
6	160848167	A	C	6:160848167_A_C	CHD	36474045
6	160848743	A	G	6:160848743_A_G	CHD	36474045
6	160849140	A	T	6:160849140_A_T	CHD	36474045
6	160850273	T	C	6:160850273_C_T	CHD	36474045
6	160850911	T	C	6:160850911_C_T	CHD	36474045
6	160851766	T	C	6:160851766_C_T	CHD	36474045
6	160852973	A	G	6:160852973_A_G	CHD	36474045
6	160853286	A	G	6:160853286_A_G	CHD	36474045
6	160853451	A	T	6:160853451_A_T	CHD	36474045
6	160853634	A	G	6:160853634_A_G	CHD	36474045
6	160853746	A	C	6:160853746_A_C	CHD	36474045
6	160855233	T	C	6:160855233_C_T	CHD	36474045
6	160856843	T	C	6:160856843_C_T	CHD	36474045
6	160857315	T	C	6:160857315_C_T	CHD	36474045
6	160858188	A	G	6:160858188_A_G	CHD	36474045
6	160860154	A	G	6:160860154_A_G	CHD	36474045
6	160860430	T	C	6:160860430_C_T	CHD	36474045
6	160861703	A	T	6:160861703_A_T	CHD	36474045
6	160863108	C	G	6:160863108_C_G	CHD	36474045
6	160863532	T	C	6:160863532_C_T	CHD	36474045
6	160865619	C	G	6:160865619_C_G	CHD	36474045
6	160865645	C	G	6:160865645_C_G	CHD	36474045
6	160867159	A	G	6:160867159_A_G	CHD	36474045
6	160867272	T	C	6:160867272_C_T	CHD	36474045
6	160868327	A	G	6:160868327_A_G	CHD	36474045
6	160868654	T	C	6:160868654_C_T	CHD	36474045
6	160868668	A	G	6:160868668_A_G	CHD	36474045
6	160868687	G	GC	6:160868687_G_GC	CHD	36474045
6	160868701	A	G	6:160868701_A_G	CHD	36474045
6	160869708	A	ATTCT	6:160869708_A_ATTCT	CHD	36474045
6	160871226	T	C	6:160871226_C_T	CHD	36474045
6	160872151	T	C	6:160872151_C_T	CHD	36474045
6	160872652	A	G	6:160872652_A_G	CHD	36474045
6	160872786	C	G	6:160872786_C_G	CHD	36474045
6	160876290	T	C	6:160876290_C_T	CHD	36474045
6	160877640	A	G	6:160877640_A_G	CHD	36474045
6	160879631	T	C	6:160879631_C_T	CHD	36474045
6	160882029	A	G	6:160882029_A_G	CHD	36474045
6	160883294	T	C	6:160883294_C_T	CHD	36474045
6	160884275	T	C	6:160884275_C_T	CHD	36474045
6	160887298	G	GACCAGTACCAGT	6:160887298_G_GACCAGTACCAGT	CHD	36474045
6	160890231	T	C	6:160890231_C_T	CHD	36474045
6	160890842	A	T	6:160890842_A_T	CHD	36474045
6	160891897	A	C	6:160891897_A_C	CHD	36474045
6	160892241	T	C	6:160892241_C_T	CHD	36474045
6	160894878	T	C	6:160894878_C_T	CHD	36474045
6	160896587	A	C	6:160896587_A_C	CHD	36474045
6	160906086	A	G	6:160906086_A_G	CHD	36474045
6	160907134	T	C	6:160907134_C_T	CHD	36474045
6	160910282	A	G	6:160910282_A_G	CHD	36474045
6	160911596	A	G	6:160911596_A_G	CHD	36474045
6	160914460	A	G	6:160914460_A_G	CHD	36474045
6	160916058	T	C	6:160916058_C_T	CHD	36474045
6	160916827	T	C	6:160916827_C_T	CHD	36474045
6	160917559	T	C	6:160917559_C_T	CHD	36474045
6	160922870	A	G	6:160922870_A_G	CHD	36474045
6	160926082	T	C	6:160926082_C_T	CHD	36474045
6	160926920	C	G	6:160926920_C_G	CHD	36474045
6	160927590	A	AG	6:160927590_A_AG	CHD	36474045
6	160929904	A	G	6:160929904_A_G	CHD	36474045
6	160936902	T	C	6:160936902_C_T	CHD	36474045
6	160941641	A	G	6:160941641_A_G	CHD	36474045
6	160952838	A	G	6:160952838_A_G	CHD	36474045
6	160953035	A	G	6:160953035_A_G	CHD	36474045
6	160953642	A	G	6:160953642_A_G	CHD	36474045
6	160954505	A	G	6:160954505_A_G	CHD	36474045
6	160959137	A	G	6:160959137_A_G	CHD	36474045
6	160959831	A	T	6:160959831_A_T	CHD	36474045
6	160960359	T	C	6:160960359_C_T	CHD	36474045
6	160961137	T	C	6:160961137_C_T	CHD	36474045
6	160963010	A	AGAG	6:160963010_A_AGAG	CHD	36474045
6	160963230	T	C	6:160963230_C_T	CHD	36474045
6	160967413	A	C	6:160967413_A_C	CHD	36474045
6	160969738	C	G	6:160969738_C_G	CHD	36474045
6	160974428	C	G	6:160974428_C_G	CHD	36474045
6	160977375	A	G	6:160977375_A_G	CHD	36474045
6	160978997	A	G	6:160978997_A_G	CHD	36474045
6	160980330	T	C	6:160980330_C_T	CHD	36474045
6	160980389	A	G	6:160980389_A_G	CHD	36474045
6	160981736	A	C	6:160981736_A_C	CHD	36474045
6	160982051	T	C	6:160982051_C_T	CHD	36474045
6	160982289	A	G	6:160982289_A_G	CHD	36474045
6	160983209	T	C	6:160983209_C_T	CHD	36474045
6	160985526	A	G	6:160985526_A_G	CHD	36474045
6	160985673	T	C	6:160985673_C_T	CHD	36474045
6	160986787	T	C	6:160986787_C_T	CHD	36474045
6	160986915	A	C	6:160986915_A_C	CHD	36474045
6	160987728	A	C	6:160987728_A_C	CHD	36474045
6	160988675	T	C	6:160988675_C_T	CHD	36474045
6	160988957	A	C	6:160988957_A_C	CHD	36474045
6	160989137	T	G	6:160989137_G_T	CHD	36474045
6	160989198	T	G	6:160989198_G_T	CHD	36474045
6	160990457	A	C	6:160990457_A_C	CHD	36474045
6	160991798	T	C	6:160991798_C_T	CHD	36474045
6	160993748	A	G	6:160993748_A_G	CHD	36474045
6	160994143	A	G	6:160994143_A_G	CHD	36474045
6	160995199	A	G	6:160995199_A_G	CHD	36474045
6	160995214	A	G	6:160995214_A_G	CHD	36474045
6	160995956	T	C	6:160995956_C_T	CHD	36474045
6	160996327	A	G	6:160996327_A_G	CHD	36474045
6	160996797	A	G	6:160996797_A_G	CHD	36474045
6	160997118	A	T	6:160997118_A_T	CHD	36474045
6	160997352	A	ATGTGTG	6:160997352_A_ATGTGTG	CHD	36474045
6	160997603	A	G	6:160997603_A_G	CHD	36474045
6	160997739	T	C	6:160997739_C_T	CHD	36474045
6	160998148	T	G	6:160998148_G_T	CHD	36474045
6	160999040	A	G	6:160999040_A_G	CHD	36474045
6	160999191	T	C	6:160999191_C_T	CHD	36474045
6	161001207	T	C	6:161001207_C_T	CHD	36474045
6	161001713	T	C	6:161001713_C_T	CHD	36474045
6	161002817	A	G	6:161002817_A_G	CHD	36474045
6	161003265	A	G	6:161003265_A_G	CHD	36474045
6	161003836	T	C	6:161003836_C_T	CHD	36474045
6	161004972	A	G	6:161004972_A_G	CHD	36474045
6	161005389	A	T	6:161005389_A_T	CHD	36474045
6	161005468	T	C	6:161005468_C_T	CHD	36474045
6	161005610	T	C	6:161005610_C_T	CHD	36474045
6	161006988	T	C	6:161006988_C_T	CHD	36474045
6	161007360	T	C	6:161007360_C_T	CHD	36474045
6	161007496	C	G	6:161007496_C_G	CHD	36474045
6	161007538	C	G	6:161007538_C_G	CHD	36474045
6	161008115	C	G	6:161008115_C_G	CHD	36474045
6	161008645	T	C	6:161008645_C_T	CHD	36474045
6	161008646	A	G	6:161008646_A_G	CHD	36474045
6	161008833	T	TTCTG	6:161008833_T_TTCTG	CHD	36474045
6	161009684	T	C	6:161009684_C_T	CHD	36474045
6	161010118	A	G	6:161010118_A_G	CHD	36474045
6	161010354	A	C	6:161010354_A_C	CHD	36474045
6	161010554	C	G	6:161010554_C_G	CHD	36474045
6	161010766	A	T	6:161010766_A_T	CHD	36474045
6	161012749	T	C	6:161012749_C_T	CHD	36474045
6	161012805	T	C	6:161012805_C_T	CHD	36474045
6	161012852	T	TG	6:161012852_T_TG	CHD	36474045
6	161012965	C	G	6:161012965_C_G	CHD	36474045
6	161013013	T	C	6:161013013_C_T	CHD	36474045
6	161013019	A	G	6:161013019_A_G	CHD	36474045
6	161013269	G	GTGTC	6:161013269_G_GTGTC	CHD	36474045
6	161013322	A	G	6:161013322_A_G	CHD	36474045
6	161014751	T	C	6:161014751_C_T	CHD	36474045
6	161015406	T	C	6:161015406_C_T	CHD	36474045
6	161015762	A	G	6:161015762_A_G	CHD	36474045
6	161017120	T	G	6:161017120_G_T	CHD	36474045
6	161017363	A	G	6:161017363_A_G	CHD	36474045
6	161017451	T	C	6:161017451_C_T	CHD	36474045
6	161018174	T	C	6:161018174_C_T	CHD	36474045
6	161018464	C	G	6:161018464_C_G	CHD	36474045
6	161019138	T	C	6:161019138_C_T	CHD	36474045
6	161019866	A	G	6:161019866_A_G	CHD	36474045
6	161021873	C	G	6:161021873_C_G	CHD	36474045
6	161022423	T	C	6:161022423_C_T	CHD	36474045
6	161023165	C	G	6:161023165_C_G	CHD	36474045
6	161023209	A	T	6:161023209_A_T	CHD	36474045
6	161023402	A	G	6:161023402_A_G	CHD	36474045
6	161023460	T	G	6:161023460_G_T	CHD	36474045
6	161023620	T	C	6:161023620_C_T	CHD	36474045
6	161024171	C	G	6:161024171_C_G	CHD	36474045
6	161024291	T	C	6:161024291_C_T	CHD	36474045
6	161024848	T	C	6:161024848_C_T	CHD	36474045
6	161025288	A	G	6:161025288_A_G	CHD	36474045
6	161025442	T	G	6:161025442_G_T	CHD	36474045
6	161026455	T	C	6:161026455_C_T	CHD	36474045
6	161026515	A	G	6:161026515_A_G	CHD	36474045
6	161026764	A	G	6:161026764_A_G	CHD	36474045
6	161028725	CTG	C	6:161028725_C_CTG	CHD	36474045
6	161028908	C	G	6:161028908_C_G	CHD	36474045
6	161029728	T	C	6:161029728_C_T	CHD	36474045
6	161030469	T	C	6:161030469_C_T	CHD	36474045
6	161030554	G	GT	6:161030554_G_GT	CHD	36474045
6	161030880	A	G	6:161030880_A_G	CHD	36474045
6	161031172	T	C	6:161031172_C_T	CHD	36474045
6	161031253	T	C	6:161031253_C_T	CHD	36474045
6	161031638	A	G	6:161031638_A_G	CHD	36474045
6	161031718	A	T	6:161031718_A_T	CHD	36474045
6	161031894	C	G	6:161031894_C_G	CHD	36474045
6	161032089	T	C	6:161032089_C_T	CHD	36474045
6	161032224	A	G	6:161032224_A_G	CHD	36474045
6	161032228	T	C	6:161032228_C_T	CHD	36474045
6	161032243	T	G	6:161032243_G_T	CHD	36474045
6	161032250	T	C	6:161032250_C_T	CHD	36474045
6	161032329	C	G	6:161032329_C_G	CHD	36474045
6	161032481	A	G	6:161032481_A_G	CHD	36474045
6	161032852	T	C	6:161032852_C_T	CHD	36474045
6	161047144	A	G	6:161047144_A_G	CHD	36474045
6	161055671	A	G	6:161055671_A_G	CHD	36474045
6	161055827	C	G	6:161055827_C_G	CHD	36474045
6	161055924	C	G	6:161055924_C_G	CHD	36474045
6	161056112	T	C	6:161056112_C_T	CHD	36474045
6	161062265	T	C	6:161062265_C_T	CHD	36474045
6	161062551	T	G	6:161062551_G_T	CHD	36474045
6	161067892	T	G	6:161067892_G_T	CHD	36474045
6	161067949	A	C	6:161067949_A_C	CHD	36474045
6	161067992	T	C	6:161067992_C_T	CHD	36474045
6	161068064	C	G	6:161068064_C_G	CHD	36474045
6	161068176	T	G	6:161068176_G_T	CHD	36474045
6	161068320	C	G	6:161068320_C_G	CHD	36474045
6	161068891	A	G	6:161068891_A_G	CHD	36474045
6	161069653	A	T	6:161069653_A_T	CHD	36474045
6	161069941	A	G	6:161069941_A_G	CHD	36474045
6	161069952	T	C	6:161069952_C_T	CHD	36474045
6	161070870	C	G	6:161070870_C_G	CHD	36474045
6	161071212	A	T	6:161071212_A_T	CHD	36474045
6	161071982	A	G	6:161071982_A_G	CHD	36474045
6	161072331	A	G	6:161072331_A_G	CHD	36474045
6	161074143	T	G	6:161074143_G_T	CHD	36474045
6	161074440	A	C	6:161074440_A_C	CHD	36474045
6	161074532	A	ATAATGAG	6:161074532_A_ATAATGAG	CHD	36474045
6	161075384	A	AC	6:161075384_A_AC	CHD	36474045
6	161075802	G	GAAATA	6:161075802_G_GAAATA	CHD	36474045
6	161076247	A	G	6:161076247_A_G	CHD	36474045
6	161076516	T	C	6:161076516_C_T	CHD	36474045
6	161076527	T	C	6:161076527_C_T	CHD	36474045
6	161077342	T	G	6:161077342_G_T	CHD	36474045
6	161078021	T	G	6:161078021_G_T	CHD	36474045
6	161078234	T	G	6:161078234_G_T	CHD	36474045
6	161081331	A	G	6:161081331_A_G	CHD	36474045
6	161081842	T	C	6:161081842_C_T	CHD	36474045
6	161082799	T	C	6:161082799_C_T	CHD	36474045
6	161084156	A	G	6:161084156_A_G	CHD	36474045
6	161086616	CAATAA	C	6:161086616_C_CAATAA	CHD	36474045
6	161086716	A	G	6:161086716_A_G	CHD	36474045
6	161087863	T	C	6:161087863_C_T	CHD	36474045
6	161087869	A	T	6:161087869_A_T	CHD	36474045
6	161089307	T	C	6:161089307_C_T	CHD	36474045
6	161092438	T	C	6:161092438_C_T	CHD	36474045
6	161097821	T	C	6:161097821_C_T	CHD	36474045
6	161097871	A	G	6:161097871_A_G	CHD	36474045
6	161099044	A	T	6:161099044_A_T	CHD	36474045
6	161099290	T	C	6:161099290_C_T	CHD	36474045
6	161099503	A	G	6:161099503_A_G	CHD	36474045
6	161099959	A	T	6:161099959_A_T	CHD	36474045
6	161100495	A	C	6:161100495_A_C	CHD	36474045
6	161100785	A	G	6:161100785_A_G	CHD	36474045
6	161100887	T	C	6:161100887_C_T	CHD	36474045
6	161100998	T	C	6:161100998_C_T	CHD	36474045
6	161101201	C	G	6:161101201_C_G	CHD	36474045
6	161102643	A	G	6:161102643_A_G	CHD	36474045
6	161102831	T	C	6:161102831_C_T	CHD	36474045
6	161103805	A	T	6:161103805_A_T	CHD	36474045
6	161104918	A	G	6:161104918_A_G	CHD	36474045
6	161104970	A	G	6:161104970_A_G	CHD	36474045
6	161105153	A	G	6:161105153_A_G	CHD	36474045
6	161105200	A	G	6:161105200_A_G	CHD	36474045
6	161105260	C	G	6:161105260_C_G	CHD	36474045
6	161106508	T	G	6:161106508_G_T	CHD	36474045
6	161107018	A	G	6:161107018_A_G	CHD	36474045
6	161108144	A	C	6:161108144_A_C	CHD	36474045
6	161108536	T	C	6:161108536_C_T	CHD	36474045
6	161108803	T	G	6:161108803_G_T	CHD	36474045
6	161109053	A	G	6:161109053_A_G	CHD	36474045
6	161110273	T	C	6:161110273_C_T	CHD	36474045
6	161111700	T	C	6:161111700_C_T	CHD	36474045
6	161111956	A	AC	6:161111956_A_AC	CHD	36474045
6	161115245	A	T	6:161115245_A_T	CHD	36474045
6	161116127	T	TA	6:161116127_T_TA	CHD	36474045
6	161116416	T	C	6:161116416_C_T	CHD	36474045
6	161116465	T	C	6:161116465_C_T	CHD	36474045
6	161117450	A	G	6:161117450_A_G	CHD	36474045
6	161117913	A	G	6:161117913_A_G	CHD	36474045
6	161118146	CAGAAACT	C	6:161118146_C_CAGAAACT	CHD	36474045
6	161118770	CA	C	6:161118770_C_CA	CHD	36474045
6	161119239	T	C	6:161119239_C_T	CHD	36474045
6	161119431	T	C	6:161119431_C_T	CHD	36474045
6	161119578	T	C	6:161119578_C_T	CHD	36474045
6	161119901	A	G	6:161119901_A_G	CHD	36474045
6	161120058	A	G	6:161120058_A_G	CHD	36474045
6	161120563	A	G	6:161120563_A_G	CHD	36474045
6	161120648	A	G	6:161120648_A_G	CHD	36474045
6	161121210	A	G	6:161121210_A_G	CHD	36474045
6	161121390	T	C	6:161121390_C_T	CHD	36474045
6	161121626	T	C	6:161121626_C_T	CHD	36474045
6	161121958	A	G	6:161121958_A_G	CHD	36474045
6	161122084	T	C	6:161122084_C_T	CHD	36474045
6	161122216	T	C	6:161122216_C_T	CHD	36474045
6	161122221	T	C	6:161122221_C_T	CHD	36474045
6	161122274	A	G	6:161122274_A_G	CHD	36474045
6	161122787	A	G	6:161122787_A_G	CHD	36474045
6	161123413	T	G	6:161123413_G_T	CHD	36474045
6	161123451	T	C	6:161123451_C_T	CHD	36474045
6	161125454	T	C	6:161125454_C_T	CHD	36474045
6	161125631	T	C	6:161125631_C_T	CHD	36474045
6	161127125	A	G	6:161127125_A_G	CHD	36474045
6	161128264	A	T	6:161128264_A_T	CHD	36474045
6	161128922	A	G	6:161128922_A_G	CHD	36474045
6	161129013	A	G	6:161129013_A_G	CHD	36474045
6	161130001	T	TA	6:161130001_T_TA	CHD	36474045
6	161130930	T	C	6:161130930_C_T	CHD	36474045
6	161131516	A	G	6:161131516_A_G	CHD	36474045
6	161131818	T	C	6:161131818_C_T	CHD	36474045
6	161132146	T	C	6:161132146_C_T	CHD	36474045
6	161132417	T	G	6:161132417_G_T	CHD	36474045
6	161132725	T	C	6:161132725_C_T	CHD	36474045
6	161132804	T	C	6:161132804_C_T	CHD	36474045
6	161132830	A	G	6:161132830_A_G	CHD	36474045
6	161133046	T	C	6:161133046_C_T	CHD	36474045
6	161133125	C	G	6:161133125_C_G	CHD	36474045
6	161133244	A	G	6:161133244_A_G	CHD	36474045
6	161133544	A	T	6:161133544_A_T	CHD	36474045
6	161133685	A	G	6:161133685_A_G	CHD	36474045
6	161134273	C	G	6:161134273_C_G	CHD	36474045
6	161134732	A	G	6:161134732_A_G	CHD	36474045
6	161134805	T	C	6:161134805_C_T	CHD	36474045
6	161134940	A	G	6:161134940_A_G	CHD	36474045
6	161135506	G	GA	6:161135506_G_GA	CHD	36474045
6	161135667	CTTATTGCCAATT	C	6:161135667_C_CTTATTGCCAATT	CHD	36474045
6	161137518	T	C	6:161137518_C_T	CHD	36474045
6	161137663	T	G	6:161137663_G_T	CHD	36474045
6	161137990	A	G	6:161137990_A_G	CHD	36474045
6	161139857	A	G	6:161139857_A_G	CHD	36474045
6	161143190	T	C	6:161143190_C_T	CHD	36474045
6	161143376	A	G	6:161143376_A_G	CHD	36474045
6	161143608	T	C	6:161143608_C_T	CHD	36474045
6	161144800	A	G	6:161144800_A_G	CHD	36474045
6	161145176	A	T	6:161145176_A_T	CHD	36474045
6	161146218	A	G	6:161146218_A_G	CHD	36474045
6	161146704	A	G	6:161146704_A_G	CHD	36474045
6	161147368	A	T	6:161147368_A_T	CHD	36474045
6	161148398	A	T	6:161148398_A_T	CHD	36474045
6	161148399	T	G	6:161148399_G_T	CHD	36474045
6	161149322	T	G	6:161149322_G_T	CHD	36474045
6	161150070	T	G	6:161150070_G_T	CHD	36474045
6	161150177	G	GA	6:161150177_G_GA	CHD	36474045
6	161150251	T	G	6:161150251_G_T	CHD	36474045
6	161152240	A	G	6:161152240_A_G	CHD	36474045
6	161152294	A	G	6:161152294_A_G	CHD	36474045
6	161153080	A	C	6:161153080_A_C	CHD	36474045
6	161153183	A	C	6:161153183_A_C	CHD	36474045
6	161153527	T	C	6:161153527_C_T	CHD	36474045
6	161153561	T	C	6:161153561_C_T	CHD	36474045
6	161154232	T	G	6:161154232_G_T	CHD	36474045
6	161154717	C	G	6:161154717_C_G	CHD	36474045
6	161156296	T	C	6:161156296_C_T	CHD	36474045
6	161156667	A	G	6:161156667_A_G	CHD	36474045
6	161156929	A	T	6:161156929_A_T	CHD	36474045
6	161158734	T	C	6:161158734_C_T	CHD	36474045
6	161159016	A	G	6:161159016_A_G	CHD	36474045
6	161160083	A	G	6:161160083_A_G	CHD	36474045
6	161161559	A	C	6:161161559_A_C	CHD	36474045
6	161162290	A	G	6:161162290_A_G	CHD	36474045
6	161163074	A	T	6:161163074_A_T	CHD	36474045
6	161164724	T	C	6:161164724_C_T	CHD	36474045
6	161168759	T	C	6:161168759_C_T	CHD	36474045
6	161168949	T	G	6:161168949_G_T	CHD	36474045
6	161170855	A	G	6:161170855_A_G	CHD	36474045
6	161171664	C	G	6:161171664_C_G	CHD	36474045
6	161171682	A	T	6:161171682_A_T	CHD	36474045
6	161173728	C	G	6:161173728_C_G	CHD	36474045
6	161174658	A	G	6:161174658_A_G	CHD	36474045
6	161175004	T	C	6:161175004_C_T	CHD	36474045
6	161177237	A	G	6:161177237_A_G	CHD	36474045
6	161177756	T	C	6:161177756_C_T	CHD	36474045
6	161178796	A	G	6:161178796_A_G	CHD	36474045
6	161181271	A	G	6:161181271_A_G	CHD	36474045
6	161181980	A	G	6:161181980_A_G	CHD	36474045
6	161182327	A	T	6:161182327_A_T	CHD	36474045
6	161183455	A	G	6:161183455_A_G	CHD	36474045
6	161183665	A	G	6:161183665_A_G	CHD	36474045
6	161183722	T	C	6:161183722_C_T	CHD	36474045
6	161185380	T	C	6:161185380_C_T	CHD	36474045
6	161186641	A	G	6:161186641_A_G	CHD	36474045
6	161187571	A	ACAT	6:161187571_A_ACAT	CHD	36474045
6	161188613	T	C	6:161188613_C_T	CHD	36474045
6	161191694	T	C	6:161191694_C_T	CHD	36474045
6	161192189	T	C	6:161192189_C_T	CHD	36474045
6	161194298	A	T	6:161194298_A_T	CHD	36474045
6	161195866	A	C	6:161195866_A_C	CHD	36474045
6	161196058	T	C	6:161196058_C_T	CHD	36474045
6	161196162	A	G	6:161196162_A_G	CHD	36474045
6	161196297	T	C	6:161196297_C_T	CHD	36474045
6	161196476	T	G	6:161196476_G_T	CHD	36474045
6	161196562	T	C	6:161196562_C_T	CHD	36474045
6	161196800	A	G	6:161196800_A_G	CHD	36474045
6	161198379	T	C	6:161198379_C_T	CHD	36474045
6	161198390	T	C	6:161198390_C_T	CHD	36474045
6	161199014	T	C	6:161199014_C_T	CHD	36474045
6	161199736	T	C	6:161199736_C_T	CHD	36474045
6	161200155	T	G	6:161200155_G_T	CHD	36474045
6	161200333	T	TA	6:161200333_T_TA	CHD	36474045
6	161200486	T	G	6:161200486_G_T	CHD	36474045
6	161200632	A	G	6:161200632_A_G	CHD	36474045
6	161201175	A	G	6:161201175_A_G	CHD	36474045
6	161203136	T	C	6:161203136_C_T	CHD	36474045
6	161204811	T	TGA	6:161204811_T_TGA	CHD	36474045
6	161204856	T	C	6:161204856_C_T	CHD	36474045
6	161205456	T	C	6:161205456_C_T	CHD	36474045
6	161205949	A	G	6:161205949_A_G	CHD	36474045
6	161206728	CA	C	6:161206728_C_CA	CHD	36474045
6	161208124	CTT	C	6:161208124_C_CTT	CHD	36474045
6	161208386	T	C	6:161208386_C_T	CHD	36474045
6	161218651	A	G	6:161218651_A_G	CHD	36474045
6	161224445	T	C	6:161224445_C_T	CHD	36474045
6	161237891	A	G	6:161237891_A_G	CHD	36474045
6	161237998	A	C	6:161237998_A_C	CHD	36474045
6	161244838	A	C	6:161244838_A_C	CHD	36474045
6	161246704	A	G	6:161246704_A_G	CHD	36474045
6	161250631	A	G	6:161250631_A_G	CHD	36474045
6	161252770	A	G	6:161252770_A_G	CHD	36474045
6	161256529	A	G	6:161256529_A_G	CHD	36474045
6	161265605	T	C	6:161265605_C_T	CHD	36474045
6	161268411	T	C	6:161268411_C_T	CHD	36474045
6	161272676	T	C	6:161272676_C_T	CHD	36474045
6	161273818	T	C	6:161273818_C_T	CHD	36474045
6	161278769	A	G	6:161278769_A_G	CHD	36474045
6	161282681	A	T	6:161282681_A_T	CHD	36474045
6	161283586	C	G	6:161283586_C_G	CHD	36474045
6	161284895	A	G	6:161284895_A_G	CHD	36474045
6	161304072	C	G	6:161304072_C_G	CHD	36474045
6	161313619	A	T	6:161313619_A_T	CHD	36474045
6	161366947	A	G	6:161366947_A_G	CHD	36474045
6	161383079	A	G	6:161383079_A_G	CHD	36474045
6	161384446	T	C	6:161384446_C_T	CHD	36474045
6	161385670	T	C	6:161385670_C_T	CHD	36474045
6	161385757	A	G	6:161385757_A_G	CHD	36474045
6	161385816	A	G	6:161385816_A_G	CHD	36474045
6	161386059	A	G	6:161386059_A_G	CHD	36474045
6	161386170	A	G	6:161386170_A_G	CHD	36474045
6	161387409	T	C	6:161387409_C_T	CHD	36474045
6	161387470	T	G	6:161387470_G_T	CHD	36474045
6	161387505	A	T	6:161387505_A_T	CHD	36474045
6	161388978	T	C	6:161388978_C_T	CHD	36474045
6	161389490	T	G	6:161389490_G_T	CHD	36474045
6	161389847	A	G	6:161389847_A_G	CHD	36474045
6	161389855	T	C	6:161389855_C_T	CHD	36474045
6	161390050	A	G	6:161390050_A_G	CHD	36474045
6	161390069	T	C	6:161390069_C_T	CHD	36474045
6	161390787	A	G	6:161390787_A_G	CHD	36474045
6	161391077	A	G	6:161391077_A_G	CHD	36474045
6	161391215	C	G	6:161391215_C_G	CHD	36474045
6	161391277	A	AG	6:161391277_A_AG	CHD	36474045
6	161391392	A	G	6:161391392_A_G	CHD	36474045
6	161391489	A	T	6:161391489_A_T	CHD	36474045
6	161392845	A	G	6:161392845_A_G	CHD	36474045
6	161393813	T	C	6:161393813_C_T	CHD	36474045
6	161394053	T	C	6:161394053_C_T	CHD	36474045
6	161394115	C	G	6:161394115_C_G	CHD	36474045
6	161394509	T	G	6:161394509_G_T	CHD	36474045
6	161396491	A	G	6:161396491_A_G	CHD	36474045
6	161398803	T	C	6:161398803_C_T	CHD	36474045
6	161401621	T	C	6:161401621_C_T	CHD	36474045
6	161401634	T	G	6:161401634_G_T	CHD	36474045
6	161404383	A	C	6:161404383_A_C	CHD	36474045
6	161404927	A	T	6:161404927_A_T	CHD	36474045
6	161404970	A	C	6:161404970_A_C	CHD	36474045
6	161405501	T	G	6:161405501_G_T	CHD	36474045
6	161420053	A	C	6:161420053_A_C	CHD	36474045
6	161421886	T	C	6:161421886_C_T	CHD	36474045
6	161443939	C	G	6:161443939_C_G	CHD	36474045
6	161467704	A	G	6:161467704_A_G	CHD	36474045
6	161513367	A	T	6:161513367_A_T	CHD	36474045
6	161521039	A	G	6:161521039_A_G	CHD	36474045
6	161545096	A	AGTT	6:161545096_A_AGTT	CHD	36474045
6	161551176	A	G	6:161551176_A_G	CHD	36474045
6	161556411	A	T	6:161556411_A_T	CHD	36474045
6	161603519	T	C	6:161603519_C_T	CHD	36474045
6	161607115	T	C	6:161607115_C_T	CHD	36474045
6	161628111	T	C	6:161628111_C_T	CHD	36474045
6	161628621	A	G	6:161628621_A_G	CHD	36474045
6	161630380	A	T	6:161630380_A_T	CHD	36474045
6	161632692	T	C	6:161632692_C_T	CHD	36474045
6	161633751	T	C	6:161633751_C_T	CHD	36474045
6	161637546	C	G	6:161637546_C_G	CHD	36474045
6	161641480	A	G	6:161641480_A_G	CHD	36474045
6	161642485	A	G	6:161642485_A_G	CHD	36474045
6	161642511	A	G	6:161642511_A_G	CHD	36474045
6	161645561	T	C	6:161645561_C_T	CHD	36474045
6	161646714	A	G	6:161646714_A_G	CHD	36474045
6	161647051	A	C	6:161647051_A_C	CHD	36474045
6	161647962	A	G	6:161647962_A_G	CHD	36474045
6	161653439	T	C	6:161653439_C_T	CHD	36474045
6	161658128	A	G	6:161658128_A_G	CHD	36474045
6	161658825	A	G	6:161658825_A_G	CHD	36474045
6	161659369	C	G	6:161659369_C_G	CHD	36474045
6	161660100	T	C	6:161660100_C_T	CHD	36474045
6	161665523	A	G	6:161665523_A_G	CHD	36474045
6	161666721	A	C	6:161666721_A_C	CHD	36474045
6	161667545	A	G	6:161667545_A_G	CHD	36474045
6	161669308	A	G	6:161669308_A_G	CHD	36474045
6	161669433	T	C	6:161669433_C_T	CHD	36474045
6	161669500	T	C	6:161669500_C_T	CHD	36474045
6	161671439	T	C	6:161671439_C_T	CHD	36474045
6	161671824	T	C	6:161671824_C_T	CHD	36474045
6	161672386	C	G	6:161672386_C_G	CHD	36474045
6	161672443	T	G	6:161672443_G_T	CHD	36474045
6	161672625	A	G	6:161672625_A_G	CHD	36474045
6	161672688	T	C	6:161672688_C_T	CHD	36474045
6	161673142	T	C	6:161673142_C_T	CHD	36474045
6	161673229	T	C	6:161673229_C_T	CHD	36474045
6	161673541	T	G	6:161673541_G_T	CHD	36474045
6	161674320	A	G	6:161674320_A_G	CHD	36474045
6	161676694	T	C	6:161676694_C_T	CHD	36474045
6	161679702	A	G	6:161679702_A_G	CHD	36474045
6	161682569	T	C	6:161682569_C_T	CHD	36474045
7	1852753	T	C	7:1852753_C_T	CHD	36474045
7	1854159	C	G	7:1854159_C_G	CHD	36474045
7	1856273	T	C	7:1856273_C_T	CHD	36474045
7	1873756	C	G	7:1873756_C_G	CHD	36474045
7	1877311	T	C	7:1877311_C_T	CHD	36474045
7	1878377	A	G	7:1878377_A_G	CHD	36474045
7	1879843	A	G	7:1879843_A_G	CHD	36474045
7	1881527	C	G	7:1881527_C_G	CHD	36474045
7	1882795	A	G	7:1882795_A_G	CHD	36474045
7	1883274	T	C	7:1883274_C_T	CHD	36474045
7	1884937	A	G	7:1884937_A_G	CHD	36474045
7	1887037	T	C	7:1887037_C_T	CHD	36474045
7	1890002	T	C	7:1890002_C_T	CHD	36474045
7	1891015	T	C	7:1891015_C_T	CHD	36474045
7	1891315	T	C	7:1891315_C_T	CHD	36474045
7	1891723	C	G	7:1891723_C_G	CHD	36474045
7	1892309	T	C	7:1892309_C_T	CHD	36474045
7	1906466	A	G	7:1906466_A_G	CHD	36474045
7	1911281	A	G	7:1911281_A_G	CHD	36474045
7	1911458	A	C	7:1911458_A_C	CHD	36474045
7	6396647	A	G	7:6396647_A_G	CHD	36474045
7	6406013	A	G	7:6406013_A_G	CHD	36474045
7	6408094	A	G	7:6408094_A_G	CHD	36474045
7	6409818	A	G	7:6409818_A_G	CHD	36474045
7	6410528	A	G	7:6410528_A_G	CHD	36474045
7	6415789	G	GT	7:6415789_G_GT	CHD	36474045
7	6416588	C	G	7:6416588_C_G	CHD	36474045
7	6416615	T	C	7:6416615_C_T	CHD	36474045
7	6421224	CTG	C	7:6421224_C_CTG	CHD	36474045
7	6421594	A	G	7:6421594_A_G	CHD	36474045
7	6426318	A	G	7:6426318_A_G	CHD	36474045
7	6426954	A	G	7:6426954_A_G	CHD	36474045
7	6432750	T	C	7:6432750_C_T	CHD	36474045
7	6434904	A	G	7:6434904_A_G	CHD	36474045
7	6435154	A	G	7:6435154_A_G	CHD	36474045
7	6435220	C	G	7:6435220_C_G	CHD	36474045
7	6446027	A	G	7:6446027_A_G	CHD	36474045
7	6447880	T	C	7:6447880_C_T	CHD	36474045
7	6449496	T	C	7:6449496_C_T	CHD	36474045
7	6451041	T	C	7:6451041_C_T	CHD	36474045
7	6451080	T	C	7:6451080_C_T	CHD	36474045
7	6453027	T	C	7:6453027_C_T	CHD	36474045
7	6453808	A	G	7:6453808_A_G	CHD	36474045
7	6453845	A	G	7:6453845_A_G	CHD	36474045
7	6455046	A	G	7:6455046_A_G	CHD	36474045
7	6456091	T	C	7:6456091_C_T	CHD	36474045
7	6456347	T	G	7:6456347_G_T	CHD	36474045
7	6459260	A	C	7:6459260_A_C	CHD	36474045
7	6461310	T	C	7:6461310_C_T	CHD	36474045
7	6461534	T	C	7:6461534_C_T	CHD	36474045
7	6461914	A	C	7:6461914_A_C	CHD	36474045
7	6461965	A	G	7:6461965_A_G	CHD	36474045
7	6463365	C	G	7:6463365_C_G	CHD	36474045
7	6464147	C	G	7:6464147_C_G	CHD	36474045
7	6464788	A	G	7:6464788_A_G	CHD	36474045
7	6464836	T	C	7:6464836_C_T	CHD	36474045
7	6464883	T	C	7:6464883_C_T	CHD	36474045
7	6465441	T	C	7:6465441_C_T	CHD	36474045
7	6466636	T	C	7:6466636_C_T	CHD	36474045
7	6467451	T	G	7:6467451_G_T	CHD	36474045
7	6470622	C	G	7:6470622_C_G	CHD	36474045
7	6473964	A	C	7:6473964_A_C	CHD	36474045
7	6475799	T	C	7:6475799_C_T	CHD	36474045
7	6476237	T	C	7:6476237_C_T	CHD	36474045
7	6476500	A	G	7:6476500_A_G	CHD	36474045
7	6476915	T	C	7:6476915_C_T	CHD	36474045
7	6477136	T	C	7:6477136_C_T	CHD	36474045
7	6479410	T	C	7:6479410_C_T	CHD	36474045
7	6479668	A	G	7:6479668_A_G	CHD	36474045
7	6486067	T	C	7:6486067_C_T	CHD	36474045
7	6487131	C	G	7:6487131_C_G	CHD	36474045
7	6487156	T	C	7:6487156_C_T	CHD	36474045
7	6488097	T	C	7:6488097_C_T	CHD	36474045
7	12251560	C	G	7:12251560_C_G	CHD	36474045
7	12251671	A	T	7:12251671_A_T	CHD	36474045
7	12251790	C	G	7:12251790_C_G	CHD	36474045
7	12252540	C	G	7:12252540_C_G	CHD	36474045
7	12258755	C	G	7:12258755_C_G	CHD	36474045
7	12261911	A	G	7:12261911_A_G	CHD	36474045
7	12262717	T	C	7:12262717_C_T	CHD	36474045
7	12263538	T	C	7:12263538_C_T	CHD	36474045
7	12263546	T	C	7:12263546_C_T	CHD	36474045
7	12268668	A	C	7:12268668_A_C	CHD	36474045
7	19031935	T	C	7:19031935_C_T	CHD	36474045
7	19034191	T	C	7:19034191_C_T	CHD	36474045
7	19034280	A	T	7:19034280_A_T	CHD	36474045
7	19034579	T	G	7:19034579_G_T	CHD	36474045
7	19035920	T	C	7:19035920_C_T	CHD	36474045
7	19036775	T	C	7:19036775_C_T	CHD	36474045
7	19037051	A	T	7:19037051_A_T	CHD	36474045
7	19037661	A	G	7:19037661_A_G	CHD	36474045
7	19039067	C	G	7:19039067_C_G	CHD	36474045
7	19039605	T	C	7:19039605_C_T	CHD	36474045
7	19040331	T	C	7:19040331_C_T	CHD	36474045
7	19042114	A	G	7:19042114_A_G	CHD	36474045
7	19042484	A	G	7:19042484_A_G	CHD	36474045
7	19042749	C	G	7:19042749_C_G	CHD	36474045
7	19045397	A	G	7:19045397_A_G	CHD	36474045
7	19046177	T	G	7:19046177_G_T	CHD	36474045
7	19046946	A	G	7:19046946_A_G	CHD	36474045
7	19049388	A	G	7:19049388_A_G	CHD	36474045
7	19052733	A	G	7:19052733_A_G	CHD	36474045
7	19055703	A	C	7:19055703_A_C	CHD	36474045
7	19057996	C	G	7:19057996_C_G	CHD	36474045
7	19059427	T	C	7:19059427_C_T	CHD	36474045
7	19059890	T	C	7:19059890_C_T	CHD	36474045
7	19060333	C	G	7:19060333_C_G	CHD	36474045
7	20289590	T	TTC	7:20289590_T_TTC	CHD	36474045
7	20291254	C	G	7:20291254_C_G	CHD	36474045
7	20292134	A	G	7:20292134_A_G	CHD	36474045
7	20293113	A	T	7:20293113_A_T	CHD	36474045
7	20293395	T	C	7:20293395_C_T	CHD	36474045
7	20297926	A	C	7:20297926_A_C	CHD	36474045
7	20300416	A	G	7:20300416_A_G	CHD	36474045
7	35251096	T	G	7:35251096_G_T	CHD	36474045
7	35257521	A	G	7:35257521_A_G	CHD	36474045
7	35269625	T	C	7:35269625_C_T	CHD	36474045
7	35270988	A	G	7:35270988_A_G	CHD	36474045
7	35272709	T	G	7:35272709_G_T	CHD	36474045
7	35273116	C	G	7:35273116_C_G	CHD	36474045
7	35275038	A	G	7:35275038_A_G	CHD	36474045
7	35275707	A	G	7:35275707_A_G	CHD	36474045
7	35275971	A	G	7:35275971_A_G	CHD	36474045
7	35276234	T	C	7:35276234_C_T	CHD	36474045
7	35276262	C	G	7:35276262_C_G	CHD	36474045
7	35276336	A	G	7:35276336_A_G	CHD	36474045
7	35276363	A	G	7:35276363_A_G	CHD	36474045
7	35276634	T	C	7:35276634_C_T	CHD	36474045
7	35276883	A	G	7:35276883_A_G	CHD	36474045
7	35277074	A	C	7:35277074_A_C	CHD	36474045
7	35277093	A	C	7:35277093_A_C	CHD	36474045
7	35277216	T	C	7:35277216_C_T	CHD	36474045
7	35277389	A	C	7:35277389_A_C	CHD	36474045
7	35277432	T	C	7:35277432_C_T	CHD	36474045
7	35277478	T	TA	7:35277478_T_TA	CHD	36474045
7	35278391	T	C	7:35278391_C_T	CHD	36474045
7	35278424	A	G	7:35278424_A_G	CHD	36474045
7	35278466	T	C	7:35278466_C_T	CHD	36474045
7	35278551	T	C	7:35278551_C_T	CHD	36474045
7	35278761	A	G	7:35278761_A_G	CHD	36474045
7	35279642	A	G	7:35279642_A_G	CHD	36474045
7	35279652	A	G	7:35279652_A_G	CHD	36474045
7	35279796	A	G	7:35279796_A_G	CHD	36474045
7	35280345	T	TA	7:35280345_T_TA	CHD	36474045
7	35280693	T	C	7:35280693_C_T	CHD	36474045
7	35280947	T	C	7:35280947_C_T	CHD	36474045
7	35281087	T	C	7:35281087_C_T	CHD	36474045
7	35281105	T	TG	7:35281105_T_TG	CHD	36474045
7	35281155	A	G	7:35281155_A_G	CHD	36474045
7	35281211	T	C	7:35281211_C_T	CHD	36474045
7	35281575	T	G	7:35281575_G_T	CHD	36474045
7	35281619	T	G	7:35281619_G_T	CHD	36474045
7	35281643	T	G	7:35281643_G_T	CHD	36474045
7	35281684	C	G	7:35281684_C_G	CHD	36474045
7	35281692	A	ACT	7:35281692_A_ACT	CHD	36474045
7	35282343	A	C	7:35282343_A_C	CHD	36474045
7	35282435	A	T	7:35282435_A_T	CHD	36474045
7	35282931	A	C	7:35282931_A_C	CHD	36474045
7	35283049	A	G	7:35283049_A_G	CHD	36474045
7	35283278	A	C	7:35283278_A_C	CHD	36474045
7	35283453	C	G	7:35283453_C_G	CHD	36474045
7	35283529	A	G	7:35283529_A_G	CHD	36474045
7	35283584	A	C	7:35283584_A_C	CHD	36474045
7	35283756	T	C	7:35283756_C_T	CHD	36474045
7	35283910	A	G	7:35283910_A_G	CHD	36474045
7	35284161	A	G	7:35284161_A_G	CHD	36474045
7	35285404	C	G	7:35285404_C_G	CHD	36474045
7	35285562	A	G	7:35285562_A_G	CHD	36474045
7	35285642	A	G	7:35285642_A_G	CHD	36474045
7	35285754	A	C	7:35285754_A_C	CHD	36474045
7	35285821	T	C	7:35285821_C_T	CHD	36474045
7	35285857	A	G	7:35285857_A_G	CHD	36474045
7	35285977	T	C	7:35285977_C_T	CHD	36474045
7	35286471	A	C	7:35286471_A_C	CHD	36474045
7	35287484	A	T	7:35287484_A_T	CHD	36474045
7	35287673	T	G	7:35287673_G_T	CHD	36474045
7	35288068	A	G	7:35288068_A_G	CHD	36474045
7	35288133	A	G	7:35288133_A_G	CHD	36474045
7	35288213	T	C	7:35288213_C_T	CHD	36474045
7	35288276	T	C	7:35288276_C_T	CHD	36474045
7	35290201	T	C	7:35290201_C_T	CHD	36474045
7	35290225	A	C	7:35290225_A_C	CHD	36474045
7	35291313	T	C	7:35291313_C_T	CHD	36474045
7	35291491	A	G	7:35291491_A_G	CHD	36474045
7	35291640	A	T	7:35291640_A_T	CHD	36474045
7	35292420	A	G	7:35292420_A_G	CHD	36474045
7	35292733	CCTT	C	7:35292733_C_CCTT	CHD	36474045
7	35293417	A	G	7:35293417_A_G	CHD	36474045
7	35294854	A	G	7:35294854_A_G	CHD	36474045
7	35295094	T	G	7:35295094_G_T	CHD	36474045
7	35295234	C	G	7:35295234_C_G	CHD	36474045
7	35295363	A	T	7:35295363_A_T	CHD	36474045
7	35295365	A	G	7:35295365_A_G	CHD	36474045
7	35295503	A	G	7:35295503_A_G	CHD	36474045
7	35295780	A	C	7:35295780_A_C	CHD	36474045
7	35295820	T	C	7:35295820_C_T	CHD	36474045
7	35295831	A	G	7:35295831_A_G	CHD	36474045
7	35295876	A	C	7:35295876_A_C	CHD	36474045
7	35295977	A	G	7:35295977_A_G	CHD	36474045
7	35296306	T	C	7:35296306_C_T	CHD	36474045
7	35296638	T	C	7:35296638_C_T	CHD	36474045
7	35296663	T	C	7:35296663_C_T	CHD	36474045
7	35297019	T	C	7:35297019_C_T	CHD	36474045
7	35297115	A	G	7:35297115_A_G	CHD	36474045
7	35297240	T	G	7:35297240_G_T	CHD	36474045
7	35297565	A	G	7:35297565_A_G	CHD	36474045
7	35297620	A	G	7:35297620_A_G	CHD	36474045
7	35297932	C	G	7:35297932_C_G	CHD	36474045
7	35297958	A	C	7:35297958_A_C	CHD	36474045
7	35299657	T	C	7:35299657_C_T	CHD	36474045
7	35299841	A	G	7:35299841_A_G	CHD	36474045
7	35299884	T	C	7:35299884_C_T	CHD	36474045
7	35299896	T	C	7:35299896_C_T	CHD	36474045
7	35299924	T	C	7:35299924_C_T	CHD	36474045
7	35300376	A	G	7:35300376_A_G	CHD	36474045
7	35300377	A	C	7:35300377_A_C	CHD	36474045
7	35300561	T	C	7:35300561_C_T	CHD	36474045
7	35301542	A	C	7:35301542_A_C	CHD	36474045
7	35302478	A	C	7:35302478_A_C	CHD	36474045
7	35304164	T	C	7:35304164_C_T	CHD	36474045
7	45077978	A	G	7:45077978_A_G	CHD	36474045
7	106821016	A	G	7:106821016_A_G	CHD	36474045
7	106847492	T	G	7:106847492_G_T	CHD	36474045
7	106876644	T	G	7:106876644_G_T	CHD	36474045
7	106878516	A	G	7:106878516_A_G	CHD	36474045
7	106897500	T	C	7:106897500_C_T	CHD	36474045
7	106899685	T	C	7:106899685_C_T	CHD	36474045
7	106900214	T	G	7:106900214_G_T	CHD	36474045
7	106901741	T	C	7:106901741_C_T	CHD	36474045
7	106906998	T	C	7:106906998_C_T	CHD	36474045
7	106909172	T	C	7:106909172_C_T	CHD	36474045
7	106922106	A	G	7:106922106_A_G	CHD	36474045
7	106934246	A	G	7:106934246_A_G	CHD	36474045
7	106940098	A	C	7:106940098_A_C	CHD	36474045
7	106941324	T	C	7:106941324_C_T	CHD	36474045
7	106946195	C	G	7:106946195_C_G	CHD	36474045
7	106965009	A	G	7:106965009_A_G	CHD	36474045
7	106973534	T	C	7:106973534_C_T	CHD	36474045
7	106975059	C	G	7:106975059_C_G	CHD	36474045
7	106985648	T	G	7:106985648_G_T	CHD	36474045
7	106985873	A	G	7:106985873_A_G	CHD	36474045
7	106987810	A	C	7:106987810_A_C	CHD	36474045
7	106987988	A	G	7:106987988_A_G	CHD	36474045
7	107000651	A	G	7:107000651_A_G	CHD	36474045
7	107005246	T	C	7:107005246_C_T	CHD	36474045
7	107022506	T	C	7:107022506_C_T	CHD	36474045
7	107024488	T	G	7:107024488_G_T	CHD	36474045
7	107030787	T	C	7:107030787_C_T	CHD	36474045
7	107041730	T	C	7:107041730_C_T	CHD	36474045
7	107046062	A	T	7:107046062_A_T	CHD	36474045
7	107047554	T	C	7:107047554_C_T	CHD	36474045
7	107050209	A	G	7:107050209_A_G	CHD	36474045
7	107052797	CGAT	C	7:107052797_C_CGAT	CHD	36474045
7	107052927	A	AAC	7:107052927_A_AAC	CHD	36474045
7	107054787	A	G	7:107054787_A_G	CHD	36474045
7	107056427	G	GTA	7:107056427_G_GTA	CHD	36474045
7	107056795	A	G	7:107056795_A_G	CHD	36474045
7	107075569	A	C	7:107075569_A_C	CHD	36474045
7	107077941	T	C	7:107077941_C_T	CHD	36474045
7	107080656	A	G	7:107080656_A_G	CHD	36474045
7	107082415	C	G	7:107082415_C_G	CHD	36474045
7	107083635	C	G	7:107083635_C_G	CHD	36474045
7	107084790	T	C	7:107084790_C_T	CHD	36474045
7	107085018	T	C	7:107085018_C_T	CHD	36474045
7	107085889	T	C	7:107085889_C_T	CHD	36474045
7	107086517	T	G	7:107086517_G_T	CHD	36474045
7	107086969	T	C	7:107086969_C_T	CHD	36474045
7	107087294	T	C	7:107087294_C_T	CHD	36474045
7	107087407	T	G	7:107087407_G_T	CHD	36474045
7	107088357	T	G	7:107088357_G_T	CHD	36474045
7	107089670	T	C	7:107089670_C_T	CHD	36474045
7	107090698	A	G	7:107090698_A_G	CHD	36474045
7	107090955	A	G	7:107090955_A_G	CHD	36474045
7	107096144	T	C	7:107096144_C_T	CHD	36474045
7	107098877	A	T	7:107098877_A_T	CHD	36474045
7	107100104	T	G	7:107100104_G_T	CHD	36474045
7	107100794	C	G	7:107100794_C_G	CHD	36474045
7	107104115	T	G	7:107104115_G_T	CHD	36474045
7	107106253	T	C	7:107106253_C_T	CHD	36474045
7	107106712	A	C	7:107106712_A_C	CHD	36474045
7	107113220	T	C	7:107113220_C_T	CHD	36474045
7	107113808	C	G	7:107113808_C_G	CHD	36474045
7	107117048	T	C	7:107117048_C_T	CHD	36474045
7	107120453	A	G	7:107120453_A_G	CHD	36474045
7	107125885	A	C	7:107125885_A_C	CHD	36474045
7	107127496	T	C	7:107127496_C_T	CHD	36474045
7	107128797	T	G	7:107128797_G_T	CHD	36474045
7	107130234	T	C	7:107130234_C_T	CHD	36474045
7	107131485	A	G	7:107131485_A_G	CHD	36474045
7	107131528	A	T	7:107131528_A_T	CHD	36474045
7	107131563	A	C	7:107131563_A_C	CHD	36474045
7	107131580	T	C	7:107131580_C_T	CHD	36474045
7	107135443	T	C	7:107135443_C_T	CHD	36474045
7	107135612	A	G	7:107135612_A_G	CHD	36474045
7	107136320	T	G	7:107136320_G_T	CHD	36474045
7	107136355	T	TATTTC	7:107136355_T_TATTTC	CHD	36474045
7	107136973	T	C	7:107136973_C_T	CHD	36474045
7	107137428	C	G	7:107137428_C_G	CHD	36474045
7	107140987	T	G	7:107140987_G_T	CHD	36474045
7	107142435	T	G	7:107142435_G_T	CHD	36474045
7	107143164	A	G	7:107143164_A_G	CHD	36474045
7	107143866	A	G	7:107143866_A_G	CHD	36474045
7	107143946	A	T	7:107143946_A_T	CHD	36474045
7	107145564	T	C	7:107145564_C_T	CHD	36474045
7	107146748	A	G	7:107146748_A_G	CHD	36474045
7	107148700	T	C	7:107148700_C_T	CHD	36474045
7	107148928	A	T	7:107148928_A_T	CHD	36474045
7	107149552	A	G	7:107149552_A_G	CHD	36474045
7	107158202	A	G	7:107158202_A_G	CHD	36474045
7	107162515	T	C	7:107162515_C_T	CHD	36474045
7	107172794	A	G	7:107172794_A_G	CHD	36474045
7	107173020	A	G	7:107173020_A_G	CHD	36474045
7	107173645	A	G	7:107173645_A_G	CHD	36474045
7	107175924	A	C	7:107175924_A_C	CHD	36474045
7	107176780	T	C	7:107176780_C_T	CHD	36474045
7	107179119	T	C	7:107179119_C_T	CHD	36474045
7	107179344	T	C	7:107179344_C_T	CHD	36474045
7	107181231	A	G	7:107181231_A_G	CHD	36474045
7	107181235	A	C	7:107181235_A_C	CHD	36474045
7	107182724	C	G	7:107182724_C_G	CHD	36474045
7	107183877	A	G	7:107183877_A_G	CHD	36474045
7	107184466	T	C	7:107184466_C_T	CHD	36474045
7	107186349	T	C	7:107186349_C_T	CHD	36474045
7	107187497	T	C	7:107187497_C_T	CHD	36474045
7	107188031	A	G	7:107188031_A_G	CHD	36474045
7	107188207	A	G	7:107188207_A_G	CHD	36474045
7	107188719	T	G	7:107188719_G_T	CHD	36474045
7	107191161	A	T	7:107191161_A_T	CHD	36474045
7	107191327	T	C	7:107191327_C_T	CHD	36474045
7	107194949	T	C	7:107194949_C_T	CHD	36474045
7	107195747	A	G	7:107195747_A_G	CHD	36474045
7	107198079	A	C	7:107198079_A_C	CHD	36474045
7	107200319	A	G	7:107200319_A_G	CHD	36474045
7	107201114	T	C	7:107201114_C_T	CHD	36474045
7	107201252	C	G	7:107201252_C_G	CHD	36474045
7	107201575	A	G	7:107201575_A_G	CHD	36474045
7	107202502	A	C	7:107202502_A_C	CHD	36474045
7	107203265	T	G	7:107203265_G_T	CHD	36474045
7	107205669	T	C	7:107205669_C_T	CHD	36474045
7	107208250	T	C	7:107208250_C_T	CHD	36474045
7	107210383	T	C	7:107210383_C_T	CHD	36474045
7	107216738	T	C	7:107216738_C_T	CHD	36474045
7	107222725	C	G	7:107222725_C_G	CHD	36474045
7	107223401	A	C	7:107223401_A_C	CHD	36474045
7	107224565	A	C	7:107224565_A_C	CHD	36474045
7	107224667	A	G	7:107224667_A_G	CHD	36474045
7	107226470	T	C	7:107226470_C_T	CHD	36474045
7	107229618	T	G	7:107229618_G_T	CHD	36474045
7	107230026	A	G	7:107230026_A_G	CHD	36474045
7	107232369	T	C	7:107232369_C_T	CHD	36474045
7	107237807	T	C	7:107237807_C_T	CHD	36474045
7	107238447	A	T	7:107238447_A_T	CHD	36474045
7	107239151	CCT	C	7:107239151_C_CCT	CHD	36474045
7	107239447	T	TCTA	7:107239447_T_TCTA	CHD	36474045
7	107242909	A	G	7:107242909_A_G	CHD	36474045
7	107243350	T	C	7:107243350_C_T	CHD	36474045
7	107243901	CT	C	7:107243901_C_CT	CHD	36474045
7	107247528	T	G	7:107247528_G_T	CHD	36474045
7	107248929	T	G	7:107248929_G_T	CHD	36474045
7	107250260	A	G	7:107250260_A_G	CHD	36474045
7	107250355	A	G	7:107250355_A_G	CHD	36474045
7	107250484	A	G	7:107250484_A_G	CHD	36474045
7	107253304	A	G	7:107253304_A_G	CHD	36474045
7	107255548	T	C	7:107255548_C_T	CHD	36474045
7	107258121	T	C	7:107258121_C_T	CHD	36474045
7	107260778	A	G	7:107260778_A_G	CHD	36474045
7	107260856	A	G	7:107260856_A_G	CHD	36474045
7	107261556	T	C	7:107261556_C_T	CHD	36474045
7	107262558	A	T	7:107262558_A_T	CHD	36474045
7	107265403	T	C	7:107265403_C_T	CHD	36474045
7	107270567	T	C	7:107270567_C_T	CHD	36474045
7	107278901	T	C	7:107278901_C_T	CHD	36474045
7	107295326	A	T	7:107295326_A_T	CHD	36474045
7	114071035	T	C	7:114071035_C_T	CHD	36474045
7	114142250	A	G	7:114142250_A_G	CHD	36474045
7	114143407	T	C	7:114143407_C_T	CHD	36474045
7	114287116	A	T	7:114287116_A_T	CHD	36474045
7	116954785	A	C	7:116954785_A_C	CHD	36474045
7	116963562	T	C	7:116963562_C_T	CHD	36474045
7	116969876	A	G	7:116969876_A_G	CHD	36474045
7	116970582	T	C	7:116970582_C_T	CHD	36474045
7	116976830	A	G	7:116976830_A_G	CHD	36474045
7	116978741	T	C	7:116978741_C_T	CHD	36474045
7	116982907	A	G	7:116982907_A_G	CHD	36474045
7	116983083	T	C	7:116983083_C_T	CHD	36474045
7	116998176	T	C	7:116998176_C_T	CHD	36474045
7	116998882	A	G	7:116998882_A_G	CHD	36474045
7	117001366	T	G	7:117001366_G_T	CHD	36474045
7	117002998	T	C	7:117002998_C_T	CHD	36474045
7	117010356	T	C	7:117010356_C_T	CHD	36474045
7	117014072	A	G	7:117014072_A_G	CHD	36474045
7	117018135	T	C	7:117018135_C_T	CHD	36474045
7	117020596	T	C	7:117020596_C_T	CHD	36474045
7	117022604	A	G	7:117022604_A_G	CHD	36474045
7	117023535	A	G	7:117023535_A_G	CHD	36474045
7	117023912	T	G	7:117023912_G_T	CHD	36474045
7	117025243	A	G	7:117025243_A_G	CHD	36474045
7	117027432	A	G	7:117027432_A_G	CHD	36474045
7	117029737	T	C	7:117029737_C_T	CHD	36474045
7	117030698	A	C	7:117030698_A_C	CHD	36474045
7	117048082	A	G	7:117048082_A_G	CHD	36474045
7	117051949	A	T	7:117051949_A_T	CHD	36474045
7	117052915	A	G	7:117052915_A_G	CHD	36474045
7	117052950	T	C	7:117052950_C_T	CHD	36474045
7	117057233	A	G	7:117057233_A_G	CHD	36474045
7	117065996	T	C	7:117065996_C_T	CHD	36474045
7	117066718	C	G	7:117066718_C_G	CHD	36474045
7	117073191	T	C	7:117073191_C_T	CHD	36474045
7	117077110	T	C	7:117077110_C_T	CHD	36474045
7	117083580	T	C	7:117083580_C_T	CHD	36474045
7	117084585	T	G	7:117084585_G_T	CHD	36474045
7	117087142	A	G	7:117087142_A_G	CHD	36474045
7	117088819	T	C	7:117088819_C_T	CHD	36474045
7	117089889	A	T	7:117089889_A_T	CHD	36474045
7	117090489	C	G	7:117090489_C_G	CHD	36474045
7	117092658	A	G	7:117092658_A_G	CHD	36474045
7	117093302	A	G	7:117093302_A_G	CHD	36474045
7	117096492	C	G	7:117096492_C_G	CHD	36474045
7	117096645	A	C	7:117096645_A_C	CHD	36474045
7	117097327	A	C	7:117097327_A_C	CHD	36474045
7	117097922	T	C	7:117097922_C_T	CHD	36474045
7	117100046	T	G	7:117100046_G_T	CHD	36474045
7	117101285	A	C	7:117101285_A_C	CHD	36474045
7	117102020	A	G	7:117102020_A_G	CHD	36474045
7	117102394	T	C	7:117102394_C_T	CHD	36474045
7	117104507	T	C	7:117104507_C_T	CHD	36474045
7	117105206	A	C	7:117105206_A_C	CHD	36474045
7	117105361	A	G	7:117105361_A_G	CHD	36474045
7	117105581	T	C	7:117105581_C_T	CHD	36474045
7	117105755	T	C	7:117105755_C_T	CHD	36474045
7	117106882	T	C	7:117106882_C_T	CHD	36474045
7	117107061	A	G	7:117107061_A_G	CHD	36474045
7	117107284	A	C	7:117107284_A_C	CHD	36474045
7	117108449	T	C	7:117108449_C_T	CHD	36474045
7	117113624	A	C	7:117113624_A_C	CHD	36474045
7	117114478	T	C	7:117114478_C_T	CHD	36474045
7	117115256	T	C	7:117115256_C_T	CHD	36474045
7	117116183	T	C	7:117116183_C_T	CHD	36474045
7	117128942	A	C	7:117128942_A_C	CHD	36474045
7	117129404	T	C	7:117129404_C_T	CHD	36474045
7	117147500	C	G	7:117147500_C_G	CHD	36474045
7	117151828	A	C	7:117151828_A_C	CHD	36474045
7	117158642	A	G	7:117158642_A_G	CHD	36474045
7	117161653	T	G	7:117161653_G_T	CHD	36474045
7	117172269	A	T	7:117172269_A_T	CHD	36474045
7	117178208	A	G	7:117178208_A_G	CHD	36474045
7	117184516	A	G	7:117184516_A_G	CHD	36474045
7	117185071	T	C	7:117185071_C_T	CHD	36474045
7	117199533	A	G	7:117199533_A_G	CHD	36474045
7	117207860	A	C	7:117207860_A_C	CHD	36474045
7	117211853	T	C	7:117211853_C_T	CHD	36474045
7	117214125	T	C	7:117214125_C_T	CHD	36474045
7	117217721	T	C	7:117217721_C_T	CHD	36474045
7	117218575	A	G	7:117218575_A_G	CHD	36474045
7	117223590	A	G	7:117223590_A_G	CHD	36474045
7	117224724	A	C	7:117224724_A_C	CHD	36474045
7	117225159	T	C	7:117225159_C_T	CHD	36474045
7	117229167	A	G	7:117229167_A_G	CHD	36474045
7	117229336	A	G	7:117229336_A_G	CHD	36474045
7	117229537	A	T	7:117229537_A_T	CHD	36474045
7	117229819	A	G	7:117229819_A_G	CHD	36474045
7	117229837	T	G	7:117229837_G_T	CHD	36474045
7	117229993	T	C	7:117229993_C_T	CHD	36474045
7	117230645	A	T	7:117230645_A_T	CHD	36474045
7	117233694	C	G	7:117233694_C_G	CHD	36474045
7	117234176	A	G	7:117234176_A_G	CHD	36474045
7	117234537	A	G	7:117234537_A_G	CHD	36474045
7	117235550	A	G	7:117235550_A_G	CHD	36474045
7	117235886	A	G	7:117235886_A_G	CHD	36474045
7	117236266	T	C	7:117236266_C_T	CHD	36474045
7	129632081	A	T	7:129632081_A_T	CHD	36474045
7	129632800	A	G	7:129632800_A_G	CHD	36474045
7	129632840	T	G	7:129632840_G_T	CHD	36474045
7	129648708	T	C	7:129648708_C_T	CHD	36474045
7	129657055	A	G	7:129657055_A_G	CHD	36474045
7	129663259	T	C	7:129663259_C_T	CHD	36474045
7	129663496	T	C	7:129663496_C_T	CHD	36474045
7	129666753	T	C	7:129666753_C_T	CHD	36474045
7	129685597	A	G	7:129685597_A_G	CHD	36474045
7	139760540	T	TCCCTGCTCTC	7:139760540_T_TCCCTGCTCTC	CHD	36474045
7	150684021	A	G	7:150684021_A_G	CHD	36474045
7	150690176	T	C	7:150690176_C_T	CHD	36474045
7	150718948	G	GA	7:150718948_G_GA	CHD	36474045
8	18239697	T	C	8:18239697_C_T	CHD	36474045
8	18239760	CA	C	8:18239760_C_CA	CHD	36474045
8	18240800	C	G	8:18240800_C_G	CHD	36474045
8	18241319	T	C	8:18241319_C_T	CHD	36474045
8	18243097	A	G	8:18243097_A_G	CHD	36474045
8	18243603	T	C	8:18243603_C_T	CHD	36474045
8	18244662	T	G	8:18244662_G_T	CHD	36474045
8	18244684	A	G	8:18244684_A_G	CHD	36474045
8	18244986	T	G	8:18244986_G_T	CHD	36474045
8	18246053	A	G	8:18246053_A_G	CHD	36474045
8	18248661	A	G	8:18248661_A_G	CHD	36474045
8	18255410	A	G	8:18255410_A_G	CHD	36474045
8	18255709	A	G	8:18255709_A_G	CHD	36474045
8	18259366	T	C	8:18259366_C_T	CHD	36474045
8	18259876	T	C	8:18259876_C_T	CHD	36474045
8	18260013	A	G	8:18260013_A_G	CHD	36474045
8	18260026	C	G	8:18260026_C_G	CHD	36474045
8	18260355	T	C	8:18260355_C_T	CHD	36474045
8	18260431	T	G	8:18260431_G_T	CHD	36474045
8	18260598	A	G	8:18260598_A_G	CHD	36474045
8	18261493	A	G	8:18261493_A_G	CHD	36474045
8	18262120	T	C	8:18262120_C_T	CHD	36474045
8	18262431	T	C	8:18262431_C_T	CHD	36474045
8	18262518	T	C	8:18262518_C_T	CHD	36474045
8	18262723	T	G	8:18262723_G_T	CHD	36474045
8	18262842	T	C	8:18262842_C_T	CHD	36474045
8	18262861	T	C	8:18262861_C_T	CHD	36474045
8	18263112	A	G	8:18263112_A_G	CHD	36474045
8	18263484	T	C	8:18263484_C_T	CHD	36474045
8	18272377	T	C	8:18272377_C_T	CHD	36474045
8	18272438	T	C	8:18272438_C_T	CHD	36474045
8	18272466	A	G	8:18272466_A_G	CHD	36474045
8	18272535	T	C	8:18272535_C_T	CHD	36474045
8	18272635	T	C	8:18272635_C_T	CHD	36474045
8	18272881	A	G	8:18272881_A_G	CHD	36474045
8	18273300	C	G	8:18273300_C_G	CHD	36474045
8	19763992	T	C	8:19763992_C_T	CHD	36474045
8	19775253	A	G	8:19775253_A_G	CHD	36474045
8	19780310	A	G	8:19780310_A_G	CHD	36474045
8	19789998	A	T	8:19789998_A_T	CHD	36474045
8	19791346	T	C	8:19791346_C_T	CHD	36474045
8	19793581	T	C	8:19793581_C_T	CHD	36474045
8	19797916	T	G	8:19797916_G_T	CHD	36474045
8	19803093	T	C	8:19803093_C_T	CHD	36474045
8	19808030	A	G	8:19808030_A_G	CHD	36474045
8	19808131	A	G	8:19808131_A_G	CHD	36474045
8	19810787	A	C	8:19810787_A_C	CHD	36474045
8	19811897	C	G	8:19811897_C_G	CHD	36474045
8	19811901	T	C	8:19811901_C_T	CHD	36474045
8	19811967	T	C	8:19811967_C_T	CHD	36474045
8	19812812	T	C	8:19812812_C_T	CHD	36474045
8	19813180	A	G	8:19813180_A_G	CHD	36474045
8	19813529	A	G	8:19813529_A_G	CHD	36474045
8	19813667	T	G	8:19813667_G_T	CHD	36474045
8	19813702	A	G	8:19813702_A_G	CHD	36474045
8	19813969	G	GT	8:19813969_G_GT	CHD	36474045
8	19815556	A	G	8:19815556_A_G	CHD	36474045
8	19815619	T	C	8:19815619_C_T	CHD	36474045
8	19815852	T	C	8:19815852_C_T	CHD	36474045
8	19816078	T	TA	8:19816078_T_TA	CHD	36474045
8	19816238	A	C	8:19816238_A_C	CHD	36474045
8	19816371	T	C	8:19816371_C_T	CHD	36474045
8	19816934	T	C	8:19816934_C_T	CHD	36474045
8	19817361	T	G	8:19817361_G_T	CHD	36474045
8	19817401	A	G	8:19817401_A_G	CHD	36474045
8	19818773	T	G	8:19818773_G_T	CHD	36474045
8	19819077	T	G	8:19819077_G_T	CHD	36474045
8	19819217	A	C	8:19819217_A_C	CHD	36474045
8	19819328	T	C	8:19819328_C_T	CHD	36474045
8	19819439	A	G	8:19819439_A_G	CHD	36474045
8	19819536	T	G	8:19819536_G_T	CHD	36474045
8	19819724	C	G	8:19819724_C_G	CHD	36474045
8	19820405	A	G	8:19820405_A_G	CHD	36474045
8	19820433	T	C	8:19820433_C_T	CHD	36474045
8	19820480	T	C	8:19820480_C_T	CHD	36474045
8	19820916	T	C	8:19820916_C_T	CHD	36474045
8	19820933	A	C	8:19820933_A_C	CHD	36474045
8	19821425	T	G	8:19821425_G_T	CHD	36474045
8	19821782	T	G	8:19821782_G_T	CHD	36474045
8	19822810	T	C	8:19822810_C_T	CHD	36474045
8	19823192	T	C	8:19823192_C_T	CHD	36474045
8	19823648	A	T	8:19823648_A_T	CHD	36474045
8	19823674	T	C	8:19823674_C_T	CHD	36474045
8	19824045	A	C	8:19824045_A_C	CHD	36474045
8	19824492	T	C	8:19824492_C_T	CHD	36474045
8	19824563	T	C	8:19824563_C_T	CHD	36474045
8	19824626	CTT	C	8:19824626_C_CTT	CHD	36474045
8	19824667	T	C	8:19824667_C_T	CHD	36474045
8	19824868	A	G	8:19824868_A_G	CHD	36474045
8	19826302	C	G	8:19826302_C_G	CHD	36474045
8	19826318	A	G	8:19826318_A_G	CHD	36474045
8	19826373	A	G	8:19826373_A_G	CHD	36474045
8	19826701	T	C	8:19826701_C_T	CHD	36474045
8	19826992	A	G	8:19826992_A_G	CHD	36474045
8	19827848	A	C	8:19827848_A_C	CHD	36474045
8	19828624	A	C	8:19828624_A_C	CHD	36474045
8	19828835	T	C	8:19828835_C_T	CHD	36474045
8	19830170	T	G	8:19830170_G_T	CHD	36474045
8	19830769	T	C	8:19830769_C_T	CHD	36474045
8	19830921	T	C	8:19830921_C_T	CHD	36474045
8	19832646	T	G	8:19832646_G_T	CHD	36474045
8	19833156	A	T	8:19833156_A_T	CHD	36474045
8	19833966	T	C	8:19833966_C_T	CHD	36474045
8	19836646	T	C	8:19836646_C_T	CHD	36474045
8	19836984	T	C	8:19836984_C_T	CHD	36474045
8	19838469	T	C	8:19838469_C_T	CHD	36474045
8	19839511	T	C	8:19839511_C_T	CHD	36474045
8	19839709	T	C	8:19839709_C_T	CHD	36474045
8	19840341	A	G	8:19840341_A_G	CHD	36474045
8	19840408	C	G	8:19840408_C_G	CHD	36474045
8	19842543	C	G	8:19842543_C_G	CHD	36474045
8	19842768	C	G	8:19842768_C_G	CHD	36474045
8	19843171	T	C	8:19843171_C_T	CHD	36474045
8	19843462	A	C	8:19843462_A_C	CHD	36474045
8	19843579	C	G	8:19843579_C_G	CHD	36474045
8	19843861	A	G	8:19843861_A_G	CHD	36474045
8	19843879	T	C	8:19843879_C_T	CHD	36474045
8	19844015	CA	C	8:19844015_C_CA	CHD	36474045
8	19844222	A	G	8:19844222_A_G	CHD	36474045
8	19844415	A	G	8:19844415_A_G	CHD	36474045
8	19844439	C	G	8:19844439_C_G	CHD	36474045
8	19844447	CT	C	8:19844447_C_CT	CHD	36474045
8	19845376	T	C	8:19845376_C_T	CHD	36474045
8	19846314	T	G	8:19846314_G_T	CHD	36474045
8	19846489	C	G	8:19846489_C_G	CHD	36474045
8	19846580	A	C	8:19846580_A_C	CHD	36474045
8	19847060	A	G	8:19847060_A_G	CHD	36474045
8	19847223	T	C	8:19847223_C_T	CHD	36474045
8	19847441	A	C	8:19847441_A_C	CHD	36474045
8	19847690	A	C	8:19847690_A_C	CHD	36474045
8	19848080	A	G	8:19848080_A_G	CHD	36474045
8	19848499	C	G	8:19848499_C_G	CHD	36474045
8	19848693	T	C	8:19848693_C_T	CHD	36474045
8	19848878	A	T	8:19848878_A_T	CHD	36474045
8	19849272	T	G	8:19849272_G_T	CHD	36474045
8	19849670	T	G	8:19849670_G_T	CHD	36474045
8	19849757	A	G	8:19849757_A_G	CHD	36474045
8	19849989	A	G	8:19849989_A_G	CHD	36474045
8	19850099	T	G	8:19850099_G_T	CHD	36474045
8	19851508	A	C	8:19851508_A_C	CHD	36474045
8	19851610	T	C	8:19851610_C_T	CHD	36474045
8	19851897	T	C	8:19851897_C_T	CHD	36474045
8	19852045	A	T	8:19852045_A_T	CHD	36474045
8	19852134	A	G	8:19852134_A_G	CHD	36474045
8	19852156	T	G	8:19852156_G_T	CHD	36474045
8	19852176	T	TTC	8:19852176_T_TTC	CHD	36474045
8	19852310	C	G	8:19852310_C_G	CHD	36474045
8	19852362	T	C	8:19852362_C_T	CHD	36474045
8	19852518	T	C	8:19852518_C_T	CHD	36474045
8	19852586	T	C	8:19852586_C_T	CHD	36474045
8	19852829	T	G	8:19852829_G_T	CHD	36474045
8	19852899	A	G	8:19852899_A_G	CHD	36474045
8	19852939	A	T	8:19852939_A_T	CHD	36474045
8	19853389	A	C	8:19853389_A_C	CHD	36474045
8	19853500	A	G	8:19853500_A_G	CHD	36474045
8	19853587	A	G	8:19853587_A_G	CHD	36474045
8	19854267	T	C	8:19854267_C_T	CHD	36474045
8	19854361	T	G	8:19854361_G_T	CHD	36474045
8	19854500	T	C	8:19854500_C_T	CHD	36474045
8	19854509	T	C	8:19854509_C_T	CHD	36474045
8	19854553	A	C	8:19854553_A_C	CHD	36474045
8	19854637	A	C	8:19854637_A_C	CHD	36474045
8	19854660	T	C	8:19854660_C_T	CHD	36474045
8	19854682	T	C	8:19854682_C_T	CHD	36474045
8	19854889	A	G	8:19854889_A_G	CHD	36474045
8	19855006	C	G	8:19855006_C_G	CHD	36474045
8	19855221	T	C	8:19855221_C_T	CHD	36474045
8	19855272	T	C	8:19855272_C_T	CHD	36474045
8	19855331	A	T	8:19855331_A_T	CHD	36474045
8	19855344	A	G	8:19855344_A_G	CHD	36474045
8	19855600	T	C	8:19855600_C_T	CHD	36474045
8	19855661	A	G	8:19855661_A_G	CHD	36474045
8	19855844	G	GTATTTT	8:19855844_G_GTATTTT	CHD	36474045
8	19855853	T	TTTTTA	8:19855853_T_TTTTTA	CHD	36474045
8	19858343	T	C	8:19858343_C_T	CHD	36474045
8	19858499	A	T	8:19858499_A_T	CHD	36474045
8	19859120	T	C	8:19859120_C_T	CHD	36474045
8	19859539	A	G	8:19859539_A_G	CHD	36474045
8	19859627	T	C	8:19859627_C_T	CHD	36474045
8	19859791	C	G	8:19859791_C_G	CHD	36474045
8	19860161	T	C	8:19860161_C_T	CHD	36474045
8	19860197	A	C	8:19860197_A_C	CHD	36474045
8	19860460	C	G	8:19860460_C_G	CHD	36474045
8	19860747	A	G	8:19860747_A_G	CHD	36474045
8	19861226	T	C	8:19861226_C_T	CHD	36474045
8	19861361	A	C	8:19861361_A_C	CHD	36474045
8	19862220	T	C	8:19862220_C_T	CHD	36474045
8	19862570	T	C	8:19862570_C_T	CHD	36474045
8	19862746	A	G	8:19862746_A_G	CHD	36474045
8	19862788	A	T	8:19862788_A_T	CHD	36474045
8	19863024	T	C	8:19863024_C_T	CHD	36474045
8	19863358	T	C	8:19863358_C_T	CHD	36474045
8	19863471	A	T	8:19863471_A_T	CHD	36474045
8	19863507	T	C	8:19863507_C_T	CHD	36474045
8	19864556	T	C	8:19864556_C_T	CHD	36474045
8	19864687	A	G	8:19864687_A_G	CHD	36474045
8	19864748	C	G	8:19864748_C_G	CHD	36474045
8	19864749	T	C	8:19864749_C_T	CHD	36474045
8	19865175	A	G	8:19865175_A_G	CHD	36474045
8	19865263	T	G	8:19865263_G_T	CHD	36474045
8	19865455	A	T	8:19865455_A_T	CHD	36474045
8	19865509	A	C	8:19865509_A_C	CHD	36474045
8	19865747	T	C	8:19865747_C_T	CHD	36474045
8	19865843	A	G	8:19865843_A_G	CHD	36474045
8	19866274	A	G	8:19866274_A_G	CHD	36474045
8	19866594	T	C	8:19866594_C_T	CHD	36474045
8	19866631	A	G	8:19866631_A_G	CHD	36474045
8	19866878	A	T	8:19866878_A_T	CHD	36474045
8	19867220	T	C	8:19867220_C_T	CHD	36474045
8	19867400	T	C	8:19867400_C_T	CHD	36474045
8	19867445	C	G	8:19867445_C_G	CHD	36474045
8	19867494	T	G	8:19867494_G_T	CHD	36474045
8	19867536	T	G	8:19867536_G_T	CHD	36474045
8	19867853	A	G	8:19867853_A_G	CHD	36474045
8	19868102	T	C	8:19868102_C_T	CHD	36474045
8	19868290	T	C	8:19868290_C_T	CHD	36474045
8	19868377	C	G	8:19868377_C_G	CHD	36474045
8	19868386	A	C	8:19868386_A_C	CHD	36474045
8	19868888	T	C	8:19868888_C_T	CHD	36474045
8	19868939	A	G	8:19868939_A_G	CHD	36474045
8	19868971	T	C	8:19868971_C_T	CHD	36474045
8	19869064	A	G	8:19869064_A_G	CHD	36474045
8	19869366	T	G	8:19869366_G_T	CHD	36474045
8	19869676	A	G	8:19869676_A_G	CHD	36474045
8	19869987	A	G	8:19869987_A_G	CHD	36474045
8	19870015	T	G	8:19870015_G_T	CHD	36474045
8	19870027	C	G	8:19870027_C_G	CHD	36474045
8	19870044	C	G	8:19870044_C_G	CHD	36474045
8	19870087	A	G	8:19870087_A_G	CHD	36474045
8	19870263	A	T	8:19870263_A_T	CHD	36474045
8	19870271	A	C	8:19870271_A_C	CHD	36474045
8	19871113	T	C	8:19871113_C_T	CHD	36474045
8	19873556	A	C	8:19873556_A_C	CHD	36474045
8	19873566	A	G	8:19873566_A_G	CHD	36474045
8	19873582	A	T	8:19873582_A_T	CHD	36474045
8	19874145	T	C	8:19874145_C_T	CHD	36474045
8	19874153	T	C	8:19874153_C_T	CHD	36474045
8	19874862	A	G	8:19874862_A_G	CHD	36474045
8	19874932	A	AAGAC	8:19874932_A_AAGAC	CHD	36474045
8	19875004	A	G	8:19875004_A_G	CHD	36474045
8	19875365	A	G	8:19875365_A_G	CHD	36474045
8	19876110	A	G	8:19876110_A_G	CHD	36474045
8	19876115	C	G	8:19876115_C_G	CHD	36474045
8	19876234	A	T	8:19876234_A_T	CHD	36474045
8	19876264	T	C	8:19876264_C_T	CHD	36474045
8	19876524	T	C	8:19876524_C_T	CHD	36474045
8	19876594	C	G	8:19876594_C_G	CHD	36474045
8	19876746	C	G	8:19876746_C_G	CHD	36474045
8	19876797	T	C	8:19876797_C_T	CHD	36474045
8	19876970	T	G	8:19876970_G_T	CHD	36474045
8	19877208	A	G	8:19877208_A_G	CHD	36474045
8	19877233	A	G	8:19877233_A_G	CHD	36474045
8	19877253	C	G	8:19877253_C_G	CHD	36474045
8	19877461	T	C	8:19877461_C_T	CHD	36474045
8	19877732	T	C	8:19877732_C_T	CHD	36474045
8	19877773	C	G	8:19877773_C_G	CHD	36474045
8	19878704	A	T	8:19878704_A_T	CHD	36474045
8	19878870	A	C	8:19878870_A_C	CHD	36474045
8	19879809	A	G	8:19879809_A_G	CHD	36474045
8	19880330	T	C	8:19880330_C_T	CHD	36474045
8	19880726	T	C	8:19880726_C_T	CHD	36474045
8	19881040	A	G	8:19881040_A_G	CHD	36474045
8	19881058	A	G	8:19881058_A_G	CHD	36474045
8	19881186	T	C	8:19881186_C_T	CHD	36474045
8	19881236	A	G	8:19881236_A_G	CHD	36474045
8	19881801	A	G	8:19881801_A_G	CHD	36474045
8	19882950	T	C	8:19882950_C_T	CHD	36474045
8	19884257	A	G	8:19884257_A_G	CHD	36474045
8	19884407	A	G	8:19884407_A_G	CHD	36474045
8	19884947	C	G	8:19884947_C_G	CHD	36474045
8	19885453	T	C	8:19885453_C_T	CHD	36474045
8	19885726	T	C	8:19885726_C_T	CHD	36474045
8	19885934	T	C	8:19885934_C_T	CHD	36474045
8	19886688	T	C	8:19886688_C_T	CHD	36474045
8	19887162	A	T	8:19887162_A_T	CHD	36474045
8	19889205	A	G	8:19889205_A_G	CHD	36474045
8	19893297	A	G	8:19893297_A_G	CHD	36474045
8	19894504	T	C	8:19894504_C_T	CHD	36474045
8	19899046	T	C	8:19899046_C_T	CHD	36474045
8	19899161	T	C	8:19899161_C_T	CHD	36474045
8	19900671	C	G	8:19900671_C_G	CHD	36474045
8	19902918	A	G	8:19902918_A_G	CHD	36474045
8	19903250	A	G	8:19903250_A_G	CHD	36474045
8	19905904	C	G	8:19905904_C_G	CHD	36474045
8	19906648	T	C	8:19906648_C_T	CHD	36474045
8	19907912	T	C	8:19907912_C_T	CHD	36474045
8	19912060	A	G	8:19912060_A_G	CHD	36474045
8	19912370	A	G	8:19912370_A_G	CHD	36474045
8	19913254	A	T	8:19913254_A_T	CHD	36474045
8	19914598	A	C	8:19914598_A_C	CHD	36474045
8	19915554	C	G	8:19915554_C_G	CHD	36474045
8	19916120	A	G	8:19916120_A_G	CHD	36474045
8	19919655	T	C	8:19919655_C_T	CHD	36474045
8	19928013	A	T	8:19928013_A_T	CHD	36474045
8	19928160	A	G	8:19928160_A_G	CHD	36474045
8	19928582	A	G	8:19928582_A_G	CHD	36474045
8	19929197	T	TC	8:19929197_T_TC	CHD	36474045
8	19929778	T	G	8:19929778_G_T	CHD	36474045
8	19931498	A	G	8:19931498_A_G	CHD	36474045
8	19932088	T	C	8:19932088_C_T	CHD	36474045
8	19932863	T	C	8:19932863_C_T	CHD	36474045
8	19933089	C	G	8:19933089_C_G	CHD	36474045
8	19934339	T	C	8:19934339_C_T	CHD	36474045
8	19936687	A	G	8:19936687_A_G	CHD	36474045
8	19938946	T	C	8:19938946_C_T	CHD	36474045
8	19941448	T	C	8:19941448_C_T	CHD	36474045
8	19942181	T	G	8:19942181_G_T	CHD	36474045
8	22021130	A	G	8:22021130_A_G	CHD	36474045
8	22024743	A	C	8:22024743_A_C	CHD	36474045
8	22026147	A	G	8:22026147_A_G	CHD	36474045
8	22028254	A	G	8:22028254_A_G	CHD	36474045
8	22029778	A	C	8:22029778_A_C	CHD	36474045
8	22030065	T	C	8:22030065_C_T	CHD	36474045
8	22033325	T	C	8:22033325_C_T	CHD	36474045
8	22033615	C	G	8:22033615_C_G	CHD	36474045
8	22033959	T	C	8:22033959_C_T	CHD	36474045
8	22034309	T	C	8:22034309_C_T	CHD	36474045
8	22036078	CA	C	8:22036078_C_CA	CHD	36474045
8	22037709	A	G	8:22037709_A_G	CHD	36474045
8	22037736	T	C	8:22037736_C_T	CHD	36474045
8	22039299	T	C	8:22039299_C_T	CHD	36474045
8	22041309	A	G	8:22041309_A_G	CHD	36474045
8	22041870	T	C	8:22041870_C_T	CHD	36474045
8	22042151	T	G	8:22042151_G_T	CHD	36474045
8	22042781	A	G	8:22042781_A_G	CHD	36474045
8	22043503	T	C	8:22043503_C_T	CHD	36474045
8	22045120	T	C	8:22045120_C_T	CHD	36474045
8	22045920	T	C	8:22045920_C_T	CHD	36474045
8	22046272	C	G	8:22046272_C_G	CHD	36474045
8	22046423	T	C	8:22046423_C_T	CHD	36474045
8	22046748	T	G	8:22046748_G_T	CHD	36474045
8	22047079	A	T	8:22047079_A_T	CHD	36474045
8	22047106	A	G	8:22047106_A_G	CHD	36474045
8	22047223	T	C	8:22047223_C_T	CHD	36474045
8	22047973	A	G	8:22047973_A_G	CHD	36474045
8	22048127	T	C	8:22048127_C_T	CHD	36474045
8	22048129	A	G	8:22048129_A_G	CHD	36474045
8	22048235	T	C	8:22048235_C_T	CHD	36474045
8	22048490	A	G	8:22048490_A_G	CHD	36474045
8	22048970	T	G	8:22048970_G_T	CHD	36474045
8	22048971	T	C	8:22048971_C_T	CHD	36474045
8	22049341	T	C	8:22049341_C_T	CHD	36474045
8	22049773	A	T	8:22049773_A_T	CHD	36474045
8	22050584	T	C	8:22050584_C_T	CHD	36474045
8	22051281	A	C	8:22051281_A_C	CHD	36474045
8	22052894	T	C	8:22052894_C_T	CHD	36474045
8	22054441	T	G	8:22054441_G_T	CHD	36474045
8	22054974	A	G	8:22054974_A_G	CHD	36474045
8	22055559	A	G	8:22055559_A_G	CHD	36474045
8	22055813	T	G	8:22055813_G_T	CHD	36474045
8	22056128	A	G	8:22056128_A_G	CHD	36474045
8	22056259	A	G	8:22056259_A_G	CHD	36474045
8	22056435	T	C	8:22056435_C_T	CHD	36474045
8	25057771	T	C	8:25057771_C_T	CHD	36474045
8	25058491	T	C	8:25058491_C_T	CHD	36474045
8	25058513	T	C	8:25058513_C_T	CHD	36474045
8	25058838	C	G	8:25058838_C_G	CHD	36474045
8	25061807	A	G	8:25061807_A_G	CHD	36474045
8	25063671	A	G	8:25063671_A_G	CHD	36474045
8	25064341	A	G	8:25064341_A_G	CHD	36474045
8	25065260	T	G	8:25065260_G_T	CHD	36474045
8	25065929	T	G	8:25065929_G_T	CHD	36474045
8	25065956	A	G	8:25065956_A_G	CHD	36474045
8	95277535	T	C	8:95277535_C_T	CHD	36474045
8	95277667	T	C	8:95277667_C_T	CHD	36474045
8	95277952	A	G	8:95277952_A_G	CHD	36474045
8	95278307	C	G	8:95278307_C_G	CHD	36474045
8	95279640	T	C	8:95279640_C_T	CHD	36474045
8	95279810	T	G	8:95279810_G_T	CHD	36474045
8	95281052	A	T	8:95281052_A_T	CHD	36474045
8	126475770	A	G	8:126475770_A_G	CHD	36474045
8	126476379	C	G	8:126476379_C_G	CHD	36474045
8	126476873	T	C	8:126476873_C_T	CHD	36474045
8	126477153	T	C	8:126477153_C_T	CHD	36474045
8	126477476	T	C	8:126477476_C_T	CHD	36474045
8	126477497	T	C	8:126477497_C_T	CHD	36474045
8	126477759	A	G	8:126477759_A_G	CHD	36474045
8	126477978	C	G	8:126477978_C_G	CHD	36474045
8	126478350	A	C	8:126478350_A_C	CHD	36474045
8	126478450	T	C	8:126478450_C_T	CHD	36474045
8	126478644	A	G	8:126478644_A_G	CHD	36474045
8	126478745	A	G	8:126478745_A_G	CHD	36474045
8	126479315	A	G	8:126479315_A_G	CHD	36474045
8	126479362	T	C	8:126479362_C_T	CHD	36474045
8	126480088	A	G	8:126480088_A_G	CHD	36474045
8	126480367	T	C	8:126480367_C_T	CHD	36474045
8	126480512	T	TTTTTGAGATGCACCCATGTTTTTGTGTATACTAGCATC	8:126480512_T_TTTTTGAGATGCACCCATGTTTTTGTGTATACTAGCATC	CHD	36474045
8	126480700	A	G	8:126480700_A_G	CHD	36474045
8	126480972	A	G	8:126480972_A_G	CHD	36474045
8	126481475	A	T	8:126481475_A_T	CHD	36474045
8	126481527	C	G	8:126481527_C_G	CHD	36474045
8	126481694	T	C	8:126481694_C_T	CHD	36474045
8	126481747	A	G	8:126481747_A_G	CHD	36474045
8	126481952	A	G	8:126481952_A_G	CHD	36474045
8	126482077	A	G	8:126482077_A_G	CHD	36474045
8	126482621	A	C	8:126482621_A_C	CHD	36474045
8	126482922	T	TA	8:126482922_T_TA	CHD	36474045
8	126482930	A	G	8:126482930_A_G	CHD	36474045
8	126483840	A	G	8:126483840_A_G	CHD	36474045
8	126483843	T	TAA	8:126483843_T_TAA	CHD	36474045
8	126484276	T	G	8:126484276_G_T	CHD	36474045
8	126484463	T	C	8:126484463_C_T	CHD	36474045
8	126484526	T	G	8:126484526_G_T	CHD	36474045
8	126484638	C	G	8:126484638_C_G	CHD	36474045
8	126485227	A	AT	8:126485227_A_AT	CHD	36474045
8	126485294	A	T	8:126485294_A_T	CHD	36474045
8	126485296	T	C	8:126485296_C_T	CHD	36474045
8	126485337	A	G	8:126485337_A_G	CHD	36474045
8	126485467	A	G	8:126485467_A_G	CHD	36474045
8	126485531	T	C	8:126485531_C_T	CHD	36474045
8	126486230	G	GT	8:126486230_G_GT	CHD	36474045
8	126486409	A	G	8:126486409_A_G	CHD	36474045
8	126486539	T	TTTG	8:126486539_T_TTTG	CHD	36474045
8	126487691	T	G	8:126487691_G_T	CHD	36474045
8	126488235	T	C	8:126488235_C_T	CHD	36474045
8	126488250	T	C	8:126488250_C_T	CHD	36474045
8	126488707	A	ATTG	8:126488707_A_ATTG	CHD	36474045
8	126488930	A	G	8:126488930_A_G	CHD	36474045
8	126490498	A	T	8:126490498_A_T	CHD	36474045
8	126490499	T	TA	8:126490499_T_TA	CHD	36474045
8	126490972	A	T	8:126490972_A_T	CHD	36474045
8	126491011	T	TG	8:126491011_T_TG	CHD	36474045
8	126491304	T	C	8:126491304_C_T	CHD	36474045
8	126491733	T	G	8:126491733_G_T	CHD	36474045
8	126492926	CT	C	8:126492926_C_CT	CHD	36474045
8	126493392	A	G	8:126493392_A_G	CHD	36474045
8	126493746	A	G	8:126493746_A_G	CHD	36474045
8	126495818	T	C	8:126495818_C_T	CHD	36474045
8	126499429	C	G	8:126499429_C_G	CHD	36474045
8	126499878	A	G	8:126499878_A_G	CHD	36474045
8	126500031	C	G	8:126500031_C_G	CHD	36474045
8	126501177	T	C	8:126501177_C_T	CHD	36474045
8	126504383	CCACCAT	C	8:126504383_C_CCACCAT	CHD	36474045
8	126506694	A	G	8:126506694_A_G	CHD	36474045
8	126507308	T	C	8:126507308_C_T	CHD	36474045
8	126507389	A	C	8:126507389_A_C	CHD	36474045
9	13686517	T	C	9:13686517_C_T	CHD	36474045
9	13689092	A	G	9:13689092_A_G	CHD	36474045
9	13690718	T	C	9:13690718_C_T	CHD	36474045
9	13690741	T	C	9:13690741_C_T	CHD	36474045
9	13701322	CT	C	9:13701322_C_CT	CHD	36474045
9	13704356	A	G	9:13704356_A_G	CHD	36474045
9	13712619	A	C	9:13712619_A_C	CHD	36474045
9	13712651	A	G	9:13712651_A_G	CHD	36474045
9	13724051	A	T	9:13724051_A_T	CHD	36474045
9	19436055	A	G	9:19436055_A_G	CHD	36474045
9	21683805	T	C	9:21683805_C_T	CHD	36474045
9	21690958	T	G	9:21690958_G_T	CHD	36474045
9	21693409	A	C	9:21693409_A_C	CHD	36474045
9	21694723	C	G	9:21694723_C_G	CHD	36474045
9	21698087	T	C	9:21698087_C_T	CHD	36474045
9	21701420	T	C	9:21701420_C_T	CHD	36474045
9	21701942	T	G	9:21701942_G_T	CHD	36474045
9	21703860	T	C	9:21703860_C_T	CHD	36474045
9	21704999	A	G	9:21704999_A_G	CHD	36474045
9	21705424	A	C	9:21705424_A_C	CHD	36474045
9	21706115	C	G	9:21706115_C_G	CHD	36474045
9	21706571	A	G	9:21706571_A_G	CHD	36474045
9	21708883	A	T	9:21708883_A_T	CHD	36474045
9	21716887	A	T	9:21716887_A_T	CHD	36474045
9	21719279	A	G	9:21719279_A_G	CHD	36474045
9	21719569	A	G	9:21719569_A_G	CHD	36474045
9	21721939	T	G	9:21721939_G_T	CHD	36474045
9	21722195	A	G	9:21722195_A_G	CHD	36474045
9	21723301	C	G	9:21723301_C_G	CHD	36474045
9	21725335	C	G	9:21725335_C_G	CHD	36474045
9	21727718	T	C	9:21727718_C_T	CHD	36474045
9	21728390	T	C	9:21728390_C_T	CHD	36474045
9	21728450	A	C	9:21728450_A_C	CHD	36474045
9	21729090	T	C	9:21729090_C_T	CHD	36474045
9	21729852	A	G	9:21729852_A_G	CHD	36474045
9	21730410	T	C	9:21730410_C_T	CHD	36474045
9	21730902	A	T	9:21730902_A_T	CHD	36474045
9	21732359	A	C	9:21732359_A_C	CHD	36474045
9	21735763	A	G	9:21735763_A_G	CHD	36474045
9	21735813	A	G	9:21735813_A_G	CHD	36474045
9	21737822	A	G	9:21737822_A_G	CHD	36474045
9	21742432	T	G	9:21742432_G_T	CHD	36474045
9	21744789	T	G	9:21744789_G_T	CHD	36474045
9	21745756	T	C	9:21745756_C_T	CHD	36474045
9	21746274	C	G	9:21746274_C_G	CHD	36474045
9	21746419	T	C	9:21746419_C_T	CHD	36474045
9	21748320	A	G	9:21748320_A_G	CHD	36474045
9	21748433	C	G	9:21748433_C_G	CHD	36474045
9	21748962	A	G	9:21748962_A_G	CHD	36474045
9	21752358	A	G	9:21752358_A_G	CHD	36474045
9	21755630	A	G	9:21755630_A_G	CHD	36474045
9	21755833	T	G	9:21755833_G_T	CHD	36474045
9	21756887	T	TA	9:21756887_T_TA	CHD	36474045
9	21757803	T	G	9:21757803_G_T	CHD	36474045
9	21757916	A	T	9:21757916_A_T	CHD	36474045
9	21760591	A	AG	9:21760591_A_AG	CHD	36474045
9	21762742	A	G	9:21762742_A_G	CHD	36474045
9	21764134	CT	C	9:21764134_C_CT	CHD	36474045
9	21767007	A	T	9:21767007_A_T	CHD	36474045
9	21769789	A	T	9:21769789_A_T	CHD	36474045
9	21770143	A	G	9:21770143_A_G	CHD	36474045
9	21770951	T	C	9:21770951_C_T	CHD	36474045
9	21771241	T	C	9:21771241_C_T	CHD	36474045
9	21774109	T	C	9:21774109_C_T	CHD	36474045
9	21780797	T	C	9:21780797_C_T	CHD	36474045
9	21784758	A	T	9:21784758_A_T	CHD	36474045
9	21785018	T	C	9:21785018_C_T	CHD	36474045
9	21785139	A	T	9:21785139_A_T	CHD	36474045
9	21786069	A	G	9:21786069_A_G	CHD	36474045
9	21786952	A	C	9:21786952_A_C	CHD	36474045
9	21787262	T	C	9:21787262_C_T	CHD	36474045
9	21788481	A	G	9:21788481_A_G	CHD	36474045
9	21788656	T	C	9:21788656_C_T	CHD	36474045
9	21788782	A	G	9:21788782_A_G	CHD	36474045
9	21789580	T	C	9:21789580_C_T	CHD	36474045
9	21790755	A	T	9:21790755_A_T	CHD	36474045
9	21792375	A	T	9:21792375_A_T	CHD	36474045
9	21796105	A	C	9:21796105_A_C	CHD	36474045
9	21796220	A	G	9:21796220_A_G	CHD	36474045
9	21796791	A	G	9:21796791_A_G	CHD	36474045
9	21799598	T	C	9:21799598_C_T	CHD	36474045
9	21801530	A	G	9:21801530_A_G	CHD	36474045
9	21801776	A	T	9:21801776_A_T	CHD	36474045
9	21801811	T	TGTGTGTGTGTGTGC	9:21801811_T_TGTGTGTGTGTGTGC	CHD	36474045
9	21802469	A	G	9:21802469_A_G	CHD	36474045
9	21803880	A	C	9:21803880_A_C	CHD	36474045
9	21804617	A	G	9:21804617_A_G	CHD	36474045
9	21804693	A	G	9:21804693_A_G	CHD	36474045
9	21806564	A	G	9:21806564_A_G	CHD	36474045
9	21806969	A	C	9:21806969_A_C	CHD	36474045
9	21808352	A	G	9:21808352_A_G	CHD	36474045
9	21808752	T	G	9:21808752_G_T	CHD	36474045
9	21808913	T	C	9:21808913_C_T	CHD	36474045
9	21809077	A	T	9:21809077_A_T	CHD	36474045
9	21811154	A	G	9:21811154_A_G	CHD	36474045
9	21813241	T	C	9:21813241_C_T	CHD	36474045
9	21813303	A	C	9:21813303_A_C	CHD	36474045
9	21813495	T	C	9:21813495_C_T	CHD	36474045
9	21813518	T	C	9:21813518_C_T	CHD	36474045
9	21813718	T	C	9:21813718_C_T	CHD	36474045
9	21816528	A	G	9:21816528_A_G	CHD	36474045
9	21816573	A	G	9:21816573_A_G	CHD	36474045
9	21816637	T	C	9:21816637_C_T	CHD	36474045
9	21816646	A	G	9:21816646_A_G	CHD	36474045
9	21816758	A	G	9:21816758_A_G	CHD	36474045
9	21818310	T	C	9:21818310_C_T	CHD	36474045
9	21818674	A	G	9:21818674_A_G	CHD	36474045
9	21821281	A	G	9:21821281_A_G	CHD	36474045
9	21823952	T	C	9:21823952_C_T	CHD	36474045
9	21824882	T	C	9:21824882_C_T	CHD	36474045
9	21826516	A	G	9:21826516_A_G	CHD	36474045
9	21826840	A	G	9:21826840_A_G	CHD	36474045
9	21826940	T	G	9:21826940_G_T	CHD	36474045
9	21827406	A	G	9:21827406_A_G	CHD	36474045
9	21828110	A	C	9:21828110_A_C	CHD	36474045
9	21828242	T	C	9:21828242_C_T	CHD	36474045
9	21833338	T	C	9:21833338_C_T	CHD	36474045
9	21834210	T	C	9:21834210_C_T	CHD	36474045
9	21837144	G	GT	9:21837144_G_GT	CHD	36474045
9	21838145	A	G	9:21838145_A_G	CHD	36474045
9	21840298	A	G	9:21840298_A_G	CHD	36474045
9	21840777	A	G	9:21840777_A_G	CHD	36474045
9	21842733	A	G	9:21842733_A_G	CHD	36474045
9	21843842	A	G	9:21843842_A_G	CHD	36474045
9	21844643	A	G	9:21844643_A_G	CHD	36474045
9	21844772	A	G	9:21844772_A_G	CHD	36474045
9	21874553	A	G	9:21874553_A_G	CHD	36474045
9	21901128	C	G	9:21901128_C_G	CHD	36474045
9	21922326	A	G	9:21922326_A_G	CHD	36474045
9	21925855	T	G	9:21925855_G_T	CHD	36474045
9	21927391	T	C	9:21927391_C_T	CHD	36474045
9	21937687	A	G	9:21937687_A_G	CHD	36474045
9	21940070	T	G	9:21940070_G_T	CHD	36474045
9	21941315	A	G	9:21941315_A_G	CHD	36474045
9	21948078	T	TA	9:21948078_T_TA	CHD	36474045
9	21948666	T	C	9:21948666_C_T	CHD	36474045
9	21949005	CA	C	9:21949005_C_CA	CHD	36474045
9	21950446	T	C	9:21950446_C_T	CHD	36474045
9	21951175	A	G	9:21951175_A_G	CHD	36474045
9	21951929	G	GA	9:21951929_G_GA	CHD	36474045
9	21953099	A	G	9:21953099_A_G	CHD	36474045
9	21954653	T	C	9:21954653_C_T	CHD	36474045
9	21958524	T	C	9:21958524_C_T	CHD	36474045
9	21961866	A	C	9:21961866_A_C	CHD	36474045
9	21964463	A	T	9:21964463_A_T	CHD	36474045
9	21966221	A	G	9:21966221_A_G	CHD	36474045
9	21968199	C	G	9:21968199_C_G	CHD	36474045
9	21970916	T	C	9:21970916_C_T	CHD	36474045
9	21971574	A	AT	9:21971574_A_AT	CHD	36474045
9	21973422	T	G	9:21973422_G_T	CHD	36474045
9	21973838	T	TA	9:21973838_T_TA	CHD	36474045
9	21973857	T	C	9:21973857_C_T	CHD	36474045
9	21974218	A	G	9:21974218_A_G	CHD	36474045
9	21975319	A	T	9:21975319_A_T	CHD	36474045
9	21975561	T	C	9:21975561_C_T	CHD	36474045
9	21976402	A	G	9:21976402_A_G	CHD	36474045
9	21984010	T	C	9:21984010_C_T	CHD	36474045
9	21986847	A	T	9:21986847_A_T	CHD	36474045
9	21987874	A	T	9:21987874_A_T	CHD	36474045
9	21988896	T	C	9:21988896_C_T	CHD	36474045
9	21990457	T	C	9:21990457_C_T	CHD	36474045
9	21995882	T	C	9:21995882_C_T	CHD	36474045
9	21996623	CTT	C	9:21996623_C_CTT	CHD	36474045
9	21997015	A	T	9:21997015_A_T	CHD	36474045
9	21997479	G	GGA	9:21997479_G_GGA	CHD	36474045
9	21997872	A	G	9:21997872_A_G	CHD	36474045
9	21998660	A	G	9:21998660_A_G	CHD	36474045
9	21998757	C	G	9:21998757_C_G	CHD	36474045
9	21999328	A	G	9:21999328_A_G	CHD	36474045
9	22002477	G	GA	9:22002477_G_GA	CHD	36474045
9	22003223	T	C	9:22003223_C_T	CHD	36474045
9	22003298	CA	C	9:22003298_C_CA	CHD	36474045
9	22003367	A	G	9:22003367_A_G	CHD	36474045
9	22007330	A	C	9:22007330_A_C	CHD	36474045
9	22007357	CA	C	9:22007357_C_CA	CHD	36474045
9	22009698	C	G	9:22009698_C_G	CHD	36474045
9	22010004	A	T	9:22010004_A_T	CHD	36474045
9	22010681	A	G	9:22010681_A_G	CHD	36474045
9	22011083	C	G	9:22011083_C_G	CHD	36474045
9	22011642	A	G	9:22011642_A_G	CHD	36474045
9	22012051	T	C	9:22012051_C_T	CHD	36474045
9	22012422	A	G	9:22012422_A_G	CHD	36474045
9	22013063	A	G	9:22013063_A_G	CHD	36474045
9	22013411	T	G	9:22013411_G_T	CHD	36474045
9	22013805	T	C	9:22013805_C_T	CHD	36474045
9	22014137	C	G	9:22014137_C_G	CHD	36474045
9	22015465	A	C	9:22015465_A_C	CHD	36474045
9	22015997	T	C	9:22015997_C_T	CHD	36474045
9	22016173	T	C	9:22016173_C_T	CHD	36474045
9	22016510	C	G	9:22016510_C_G	CHD	36474045
9	22016617	A	G	9:22016617_A_G	CHD	36474045
9	22017101	T	G	9:22017101_G_T	CHD	36474045
9	22017550	A	G	9:22017550_A_G	CHD	36474045
9	22017836	A	C	9:22017836_A_C	CHD	36474045
9	22018781	A	T	9:22018781_A_T	CHD	36474045
9	22019129	A	G	9:22019129_A_G	CHD	36474045
9	22019156	T	C	9:22019156_C_T	CHD	36474045
9	22019673	C	G	9:22019673_C_G	CHD	36474045
9	22019732	A	G	9:22019732_A_G	CHD	36474045
9	22020493	A	G	9:22020493_A_G	CHD	36474045
9	22020757	T	C	9:22020757_C_T	CHD	36474045
9	22021172	T	C	9:22021172_C_T	CHD	36474045
9	22021615	A	G	9:22021615_A_G	CHD	36474045
9	22021737	C	G	9:22021737_C_G	CHD	36474045
9	22022376	T	C	9:22022376_C_T	CHD	36474045
9	22022990	A	G	9:22022990_A_G	CHD	36474045
9	22023795	A	T	9:22023795_A_T	CHD	36474045
9	22024023	A	T	9:22024023_A_T	CHD	36474045
9	22024351	T	C	9:22024351_C_T	CHD	36474045
9	22024966	A	G	9:22024966_A_G	CHD	36474045
9	22025067	A	T	9:22025067_A_T	CHD	36474045
9	22025240	C	G	9:22025240_C_G	CHD	36474045
9	22025493	A	G	9:22025493_A_G	CHD	36474045
9	22026077	T	C	9:22026077_C_T	CHD	36474045
9	22026594	A	G	9:22026594_A_G	CHD	36474045
9	22026639	A	T	9:22026639_A_T	CHD	36474045
9	22026834	C	G	9:22026834_C_G	CHD	36474045
9	22027402	A	G	9:22027402_A_G	CHD	36474045
9	22028212	CAT	C	9:22028212_C_CAT	CHD	36474045
9	22028406	A	C	9:22028406_A_C	CHD	36474045
9	22028801	A	G	9:22028801_A_G	CHD	36474045
9	22029080	A	G	9:22029080_A_G	CHD	36474045
9	22029445	A	G	9:22029445_A_G	CHD	36474045
9	22029547	T	C	9:22029547_C_T	CHD	36474045
9	22030027	T	C	9:22030027_C_T	CHD	36474045
9	22031005	A	G	9:22031005_A_G	CHD	36474045
9	22032119	A	G	9:22032119_A_G	CHD	36474045
9	22032152	T	G	9:22032152_G_T	CHD	36474045
9	22033366	T	C	9:22033366_C_T	CHD	36474045
9	22034719	A	G	9:22034719_A_G	CHD	36474045
9	22035579	A	G	9:22035579_A_G	CHD	36474045
9	22036055	A	G	9:22036055_A_G	CHD	36474045
9	22036112	T	G	9:22036112_G_T	CHD	36474045
9	22036367	T	C	9:22036367_C_T	CHD	36474045
9	22040765	T	C	9:22040765_C_T	CHD	36474045
9	22041443	T	C	9:22041443_C_T	CHD	36474045
9	22043612	T	C	9:22043612_C_T	CHD	36474045
9	22043819	T	C	9:22043819_C_T	CHD	36474045
9	22043926	A	G	9:22043926_A_G	CHD	36474045
9	22045317	T	C	9:22045317_C_T	CHD	36474045
9	22047945	T	C	9:22047945_C_T	CHD	36474045
9	22048391	T	C	9:22048391_C_T	CHD	36474045
9	22048414	A	G	9:22048414_A_G	CHD	36474045
9	22048683	A	G	9:22048683_A_G	CHD	36474045
9	22048859	T	C	9:22048859_C_T	CHD	36474045
9	22049130	C	G	9:22049130_C_G	CHD	36474045
9	22049482	CTT	C	9:22049482_C_CTT	CHD	36474045
9	22049555	T	C	9:22049555_C_T	CHD	36474045
9	22049656	A	G	9:22049656_A_G	CHD	36474045
9	22049891	T	TA	9:22049891_T_TA	CHD	36474045
9	22050613	A	G	9:22050613_A_G	CHD	36474045
9	22050898	A	G	9:22050898_A_G	CHD	36474045
9	22051670	C	G	9:22051670_C_G	CHD	36474045
9	22052068	A	G	9:22052068_A_G	CHD	36474045
9	22052734	T	C	9:22052734_C_T	CHD	36474045
9	22052810	C	G	9:22052810_C_G	CHD	36474045
9	22053591	A	G	9:22053591_A_G	CHD	36474045
9	22053687	A	G	9:22053687_A_G	CHD	36474045
9	22053709	A	G	9:22053709_A_G	CHD	36474045
9	22053956	T	TA	9:22053956_T_TA	CHD	36474045
9	22054040	T	C	9:22054040_C_T	CHD	36474045
9	22054690	T	C	9:22054690_C_T	CHD	36474045
9	22055048	A	G	9:22055048_A_G	CHD	36474045
9	22056213	A	G	9:22056213_A_G	CHD	36474045
9	22056295	T	C	9:22056295_C_T	CHD	36474045
9	22056359	A	G	9:22056359_A_G	CHD	36474045
9	22056499	A	G	9:22056499_A_G	CHD	36474045
9	22058334	T	C	9:22058334_C_T	CHD	36474045
9	22059905	T	C	9:22059905_C_T	CHD	36474045
9	22060136	A	G	9:22060136_A_G	CHD	36474045
9	22060833	A	G	9:22060833_A_G	CHD	36474045
9	22060935	A	G	9:22060935_A_G	CHD	36474045
9	22061562	A	C	9:22061562_A_C	CHD	36474045
9	22061614	A	G	9:22061614_A_G	CHD	36474045
9	22062012	A	C	9:22062012_A_C	CHD	36474045
9	22062134	T	G	9:22062134_G_T	CHD	36474045
9	22064391	A	G	9:22064391_A_G	CHD	36474045
9	22064465	A	G	9:22064465_A_G	CHD	36474045
9	22065002	C	G	9:22065002_C_G	CHD	36474045
9	22065644	A	AT	9:22065644_A_AT	CHD	36474045
9	22065657	C	G	9:22065657_C_G	CHD	36474045
9	22066211	A	ATT	9:22066211_A_ATT	CHD	36474045
9	22066363	A	T	9:22066363_A_T	CHD	36474045
9	22066572	A	G	9:22066572_A_G	CHD	36474045
9	22067004	A	G	9:22067004_A_G	CHD	36474045
9	22067276	A	T	9:22067276_A_T	CHD	36474045
9	22067524	A	AACAC	9:22067524_A_AACAC	CHD	36474045
9	22067542	T	C	9:22067542_C_T	CHD	36474045
9	22067554	T	C	9:22067554_C_T	CHD	36474045
9	22067593	A	G	9:22067593_A_G	CHD	36474045
9	22067830	A	G	9:22067830_A_G	CHD	36474045
9	22068652	A	G	9:22068652_A_G	CHD	36474045
9	22069144	A	G	9:22069144_A_G	CHD	36474045
9	22069354	A	AT	9:22069354_A_AT	CHD	36474045
9	22071284	CTTTTTTTTTT	C	9:22071284_C_CTTTTTTTTTT	CHD	36474045
9	22071750	T	C	9:22071750_C_T	CHD	36474045
9	22071751	A	G	9:22071751_A_G	CHD	36474045
9	22072264	A	G	9:22072264_A_G	CHD	36474045
9	22072301	C	G	9:22072301_C_G	CHD	36474045
9	22072638	A	G	9:22072638_A_G	CHD	36474045
9	22072719	A	G	9:22072719_A_G	CHD	36474045
9	22073996	T	G	9:22073996_G_T	CHD	36474045
9	22075473	A	G	9:22075473_A_G	CHD	36474045
9	22076071	T	C	9:22076071_C_T	CHD	36474045
9	22076795	A	G	9:22076795_A_G	CHD	36474045
9	22077085	A	C	9:22077085_A_C	CHD	36474045
9	22077543	T	C	9:22077543_C_T	CHD	36474045
9	22079403	T	C	9:22079403_C_T	CHD	36474045
9	22081274	CT	C	9:22081274_C_CT	CHD	36474045
9	22081397	T	G	9:22081397_G_T	CHD	36474045
9	22081796	A	G	9:22081796_A_G	CHD	36474045
9	22081850	T	C	9:22081850_C_T	CHD	36474045
9	22082375	A	C	9:22082375_A_C	CHD	36474045
9	22082380	A	G	9:22082380_A_G	CHD	36474045
9	22083400	A	T	9:22083400_A_T	CHD	36474045
9	22083404	T	C	9:22083404_C_T	CHD	36474045
9	22083994	A	C	9:22083994_A_C	CHD	36474045
9	22084310	T	C	9:22084310_C_T	CHD	36474045
9	22085028	T	G	9:22085028_G_T	CHD	36474045
9	22085524	T	C	9:22085524_C_T	CHD	36474045
9	22085598	T	C	9:22085598_C_T	CHD	36474045
9	22085719	CAAAA	C	9:22085719_C_CAAAA	CHD	36474045
9	22086826	A	G	9:22086826_A_G	CHD	36474045
9	22087473	T	C	9:22087473_C_T	CHD	36474045
9	22088090	A	T	9:22088090_A_T	CHD	36474045
9	22088094	A	G	9:22088094_A_G	CHD	36474045
9	22088260	T	C	9:22088260_C_T	CHD	36474045
9	22090301	A	C	9:22090301_A_C	CHD	36474045
9	22090416	T	C	9:22090416_C_T	CHD	36474045
9	22090521	A	G	9:22090521_A_G	CHD	36474045
9	22090603	T	C	9:22090603_C_T	CHD	36474045
9	22090935	T	C	9:22090935_C_T	CHD	36474045
9	22090936	T	G	9:22090936_G_T	CHD	36474045
9	22091069	T	C	9:22091069_C_T	CHD	36474045
9	22091369	A	G	9:22091369_A_G	CHD	36474045
9	22091924	T	G	9:22091924_G_T	CHD	36474045
9	22092257	A	G	9:22092257_A_G	CHD	36474045
9	22092422	C	G	9:22092422_C_G	CHD	36474045
9	22092924	A	G	9:22092924_A_G	CHD	36474045
9	22093299	A	T	9:22093299_A_T	CHD	36474045
9	22093336	T	C	9:22093336_C_T	CHD	36474045
9	22094330	A	G	9:22094330_A_G	CHD	36474045
9	22094796	A	C	9:22094796_A_C	CHD	36474045
9	22096055	A	G	9:22096055_A_G	CHD	36474045
9	22098574	A	G	9:22098574_A_G	CHD	36474045
9	22098619	A	G	9:22098619_A_G	CHD	36474045
9	22099568	A	C	9:22099568_A_C	CHD	36474045
9	22099746	T	TA	9:22099746_T_TA	CHD	36474045
9	22100176	C	G	9:22100176_C_G	CHD	36474045
9	22101267	T	TTTA	9:22101267_T_TTTA	CHD	36474045
9	22101270	CTT	C	9:22101270_C_CTT	CHD	36474045
9	22101702	T	C	9:22101702_C_T	CHD	36474045
9	22102043	C	G	9:22102043_C_G	CHD	36474045
9	22102165	T	C	9:22102165_C_T	CHD	36474045
9	22102437	A	G	9:22102437_A_G	CHD	36474045
9	22103183	T	G	9:22103183_G_T	CHD	36474045
9	22103341	T	G	9:22103341_G_T	CHD	36474045
9	22103813	A	G	9:22103813_A_G	CHD	36474045
9	22105927	T	C	9:22105927_C_T	CHD	36474045
9	22106225	A	G	9:22106225_A_G	CHD	36474045
9	22106271	A	G	9:22106271_A_G	CHD	36474045
9	22106731	A	T	9:22106731_A_T	CHD	36474045
9	22107238	A	T	9:22107238_A_T	CHD	36474045
9	22110131	T	C	9:22110131_C_T	CHD	36474045
9	22111584	T	TATTTG	9:22111584_T_TATTTG	CHD	36474045
9	22112241	A	C	9:22112241_A_C	CHD	36474045
9	22112427	A	G	9:22112427_A_G	CHD	36474045
9	22112599	T	C	9:22112599_C_T	CHD	36474045
9	22113324	C	G	9:22113324_C_G	CHD	36474045
9	22114469	C	G	9:22114469_C_G	CHD	36474045
9	22114495	A	G	9:22114495_A_G	CHD	36474045
9	22115026	A	G	9:22115026_A_G	CHD	36474045
9	22115286	T	C	9:22115286_C_T	CHD	36474045
9	22115589	A	T	9:22115589_A_T	CHD	36474045
9	22115959	A	G	9:22115959_A_G	CHD	36474045
9	22116046	A	G	9:22116046_A_G	CHD	36474045
9	22116071	T	C	9:22116071_C_T	CHD	36474045
9	22116220	T	C	9:22116220_C_T	CHD	36474045
9	22119195	T	C	9:22119195_C_T	CHD	36474045
9	22120482	CT	C	9:22120482_C_CT	CHD	36474045
9	22121349	A	T	9:22121349_A_T	CHD	36474045
9	22122059	A	AT	9:22122059_A_AT	CHD	36474045
9	22123766	A	C	9:22123766_A_C	CHD	36474045
9	22124123	A	T	9:22124123_A_T	CHD	36474045
9	22124140	A	T	9:22124140_A_T	CHD	36474045
9	22124450	A	G	9:22124450_A_G	CHD	36474045
9	22124472	T	C	9:22124472_C_T	CHD	36474045
9	22124477	A	G	9:22124477_A_G	CHD	36474045
9	22124504	A	T	9:22124504_A_T	CHD	36474045
9	22124630	A	G	9:22124630_A_G	CHD	36474045
9	22124744	C	G	9:22124744_C_G	CHD	36474045
9	22125032	A	G	9:22125032_A_G	CHD	36474045
9	22125347	A	C	9:22125347_A_C	CHD	36474045
9	22125503	C	G	9:22125503_C_G	CHD	36474045
9	22125913	T	C	9:22125913_C_T	CHD	36474045
9	22133251	A	G	9:22133251_A_G	CHD	36474045
9	22136440	C	G	9:22136440_C_G	CHD	36474045
9	22137685	T	G	9:22137685_G_T	CHD	36474045
9	110510862	T	G	9:110510862_G_T	CHD	36474045
9	110511408	A	G	9:110511408_A_G	CHD	36474045
9	110511675	A	T	9:110511675_A_T	CHD	36474045
9	110511936	T	C	9:110511936_C_T	CHD	36474045
9	110512551	T	C	9:110512551_C_T	CHD	36474045
9	110514444	C	G	9:110514444_C_G	CHD	36474045
9	110514626	T	C	9:110514626_C_T	CHD	36474045
9	110517130	A	C	9:110517130_A_C	CHD	36474045
9	110517299	A	G	9:110517299_A_G	CHD	36474045
9	110517794	T	C	9:110517794_C_T	CHD	36474045
9	110519502	A	T	9:110519502_A_T	CHD	36474045
9	110519538	A	G	9:110519538_A_G	CHD	36474045
9	110519566	C	G	9:110519566_C_G	CHD	36474045
9	110519689	T	C	9:110519689_C_T	CHD	36474045
9	110520475	G	GTGTT	9:110520475_G_GTGTT	CHD	36474045
9	110522741	A	G	9:110522741_A_G	CHD	36474045
9	110525671	A	C	9:110525671_A_C	CHD	36474045
9	110526109	T	C	9:110526109_C_T	CHD	36474045
9	110527352	A	T	9:110527352_A_T	CHD	36474045
9	110530324	A	G	9:110530324_A_G	CHD	36474045
9	110530695	A	G	9:110530695_A_G	CHD	36474045
9	110531385	A	G	9:110531385_A_G	CHD	36474045
9	110531496	T	C	9:110531496_C_T	CHD	36474045
9	110532522	A	C	9:110532522_A_C	CHD	36474045
9	110532618	C	G	9:110532618_C_G	CHD	36474045
9	110532619	T	C	9:110532619_C_T	CHD	36474045
9	110532847	C	G	9:110532847_C_G	CHD	36474045
9	110534010	T	C	9:110534010_C_T	CHD	36474045
9	110535285	T	C	9:110535285_C_T	CHD	36474045
9	110535859	T	C	9:110535859_C_T	CHD	36474045
9	110535984	T	C	9:110535984_C_T	CHD	36474045
9	110536456	A	C	9:110536456_A_C	CHD	36474045
9	110536932	A	G	9:110536932_A_G	CHD	36474045
9	110537474	T	C	9:110537474_C_T	CHD	36474045
9	110542132	A	T	9:110542132_A_T	CHD	36474045
9	110542133	A	G	9:110542133_A_G	CHD	36474045
9	110542327	T	G	9:110542327_G_T	CHD	36474045
9	110542561	C	G	9:110542561_C_G	CHD	36474045
9	110543044	T	G	9:110543044_G_T	CHD	36474045
9	110543330	T	G	9:110543330_G_T	CHD	36474045
9	110544407	A	G	9:110544407_A_G	CHD	36474045
9	110545574	T	C	9:110545574_C_T	CHD	36474045
9	110546149	T	C	9:110546149_C_T	CHD	36474045
9	123650278	CA	C	9:123650278_C_CA	CHD	36474045
9	123670680	CTCTTCA	C	9:123670680_C_CTCTTCA	CHD	36474045
9	123699960	T	TA	9:123699960_T_TA	CHD	36474045
9	123709795	T	C	9:123709795_C_T	CHD	36474045
9	123712387	T	C	9:123712387_C_T	CHD	36474045
9	123712445	T	C	9:123712445_C_T	CHD	36474045
9	123713997	A	G	9:123713997_A_G	CHD	36474045
9	123716103	T	C	9:123716103_C_T	CHD	36474045
9	123719014	A	C	9:123719014_A_C	CHD	36474045
9	123721649	A	G	9:123721649_A_G	CHD	36474045
9	123722195	A	G	9:123722195_A_G	CHD	36474045
9	123723050	T	C	9:123723050_C_T	CHD	36474045
9	123723410	A	G	9:123723410_A_G	CHD	36474045
9	123723534	A	G	9:123723534_A_G	CHD	36474045
9	123725524	A	G	9:123725524_A_G	CHD	36474045
9	123725926	T	G	9:123725926_G_T	CHD	36474045
9	123726029	A	G	9:123726029_A_G	CHD	36474045
9	123726749	G	GCAAA	9:123726749_G_GCAAA	CHD	36474045
9	123727440	A	T	9:123727440_A_T	CHD	36474045
9	123729431	A	G	9:123729431_A_G	CHD	36474045
9	123729896	A	G	9:123729896_A_G	CHD	36474045
9	123729962	T	C	9:123729962_C_T	CHD	36474045
9	123730300	A	G	9:123730300_A_G	CHD	36474045
9	123731408	A	G	9:123731408_A_G	CHD	36474045
9	124412948	T	G	9:124412948_G_T	CHD	36474045
9	124413191	C	G	9:124413191_C_G	CHD	36474045
9	124414751	A	G	9:124414751_A_G	CHD	36474045
9	124414905	A	G	9:124414905_A_G	CHD	36474045
9	124415022	A	G	9:124415022_A_G	CHD	36474045
9	124415691	T	C	9:124415691_C_T	CHD	36474045
9	124416940	A	G	9:124416940_A_G	CHD	36474045
9	124417665	T	TG	9:124417665_T_TG	CHD	36474045
9	124418310	A	G	9:124418310_A_G	CHD	36474045
9	124418497	C	G	9:124418497_C_G	CHD	36474045
9	124419417	T	C	9:124419417_C_T	CHD	36474045
9	124419722	C	G	9:124419722_C_G	CHD	36474045
9	124420173	T	C	9:124420173_C_T	CHD	36474045
9	124421965	T	C	9:124421965_C_T	CHD	36474045
9	124422261	A	G	9:124422261_A_G	CHD	36474045
9	124422403	A	G	9:124422403_A_G	CHD	36474045
9	136138765	G	GCGCCCACCACTA	9:136138765_G_GCGCCCACCACTA	CHD	36474045
9	136139907	G	GAAACTGCC	9:136139907_G_GAAACTGCC	CHD	36474045
9	136141870	T	C	9:136141870_C_T	CHD	36474045
9	136145425	A	C	9:136145425_A_C	CHD	36474045
9	136146597	T	C	9:136146597_C_T	CHD	36474045
9	136149095	CA	C	9:136149095_C_CA	CHD	36474045
9	136149399	A	G	9:136149399_A_G	CHD	36474045
9	136149709	A	AC	9:136149709_A_AC	CHD	36474045
9	136149830	A	G	9:136149830_A_G	CHD	36474045
9	136151806	T	C	9:136151806_C_T	CHD	36474045
9	136153875	T	C	9:136153875_C_T	CHD	36474045
9	136153981	T	C	9:136153981_C_T	CHD	36474045
9	136154168	T	C	9:136154168_C_T	CHD	36474045
9	136154304	T	C	9:136154304_C_T	CHD	36474045
9	136154867	T	G	9:136154867_G_T	CHD	36474045
9	136155000	T	C	9:136155000_C_T	CHD	36474045
9	136237672	A	C	9:136237672_A_C	CHD	36474045
9	136239399	C	G	9:136239399_C_G	CHD	36474045
10	12241815	A	G	10:12241815_A_G	CHD	36474045
10	12243238	A	C	10:12243238_A_C	CHD	36474045
10	12243483	C	G	10:12243483_C_G	CHD	36474045
10	12252217	A	G	10:12252217_A_G	CHD	36474045
10	12256559	A	G	10:12256559_A_G	CHD	36474045
10	12268537	A	G	10:12268537_A_G	CHD	36474045
10	12268994	T	C	10:12268994_C_T	CHD	36474045
10	12275947	A	G	10:12275947_A_G	CHD	36474045
10	12276305	A	G	10:12276305_A_G	CHD	36474045
10	12277992	T	C	10:12277992_C_T	CHD	36474045
10	12278021	A	T	10:12278021_A_T	CHD	36474045
10	12278525	A	G	10:12278525_A_G	CHD	36474045
10	12284392	A	G	10:12284392_A_G	CHD	36474045
10	12285128	T	TG	10:12285128_T_TG	CHD	36474045
10	12285627	CA	C	10:12285627_C_CA	CHD	36474045
10	12285735	A	T	10:12285735_A_T	CHD	36474045
10	12288302	A	G	10:12288302_A_G	CHD	36474045
10	12288780	A	G	10:12288780_A_G	CHD	36474045
10	12289618	T	C	10:12289618_C_T	CHD	36474045
10	12290730	C	G	10:12290730_C_G	CHD	36474045
10	12291144	T	C	10:12291144_C_T	CHD	36474045
10	12293768	A	G	10:12293768_A_G	CHD	36474045
10	12294090	A	G	10:12294090_A_G	CHD	36474045
10	12294283	T	G	10:12294283_G_T	CHD	36474045
10	12294661	T	C	10:12294661_C_T	CHD	36474045
10	12294966	T	C	10:12294966_C_T	CHD	36474045
10	12296621	C	G	10:12296621_C_G	CHD	36474045
10	12296799	A	G	10:12296799_A_G	CHD	36474045
10	12298194	A	G	10:12298194_A_G	CHD	36474045
10	12298444	T	C	10:12298444_C_T	CHD	36474045
10	12298595	C	G	10:12298595_C_G	CHD	36474045
10	12299503	A	T	10:12299503_A_T	CHD	36474045
10	12300790	A	G	10:12300790_A_G	CHD	36474045
10	12302060	A	C	10:12302060_A_C	CHD	36474045
10	12303813	T	C	10:12303813_C_T	CHD	36474045
10	12305648	C	G	10:12305648_C_G	CHD	36474045
10	12307827	T	C	10:12307827_C_T	CHD	36474045
10	12307963	A	G	10:12307963_A_G	CHD	36474045
10	12308434	A	G	10:12308434_A_G	CHD	36474045
10	12308889	A	G	10:12308889_A_G	CHD	36474045
10	30290332	A	G	10:30290332_A_G	CHD	36474045
10	30291963	T	C	10:30291963_C_T	CHD	36474045
10	30292293	A	T	10:30292293_A_T	CHD	36474045
10	30292474	T	C	10:30292474_C_T	CHD	36474045
10	30292570	A	G	10:30292570_A_G	CHD	36474045
10	30292597	T	C	10:30292597_C_T	CHD	36474045
10	30293816	T	G	10:30293816_G_T	CHD	36474045
10	30294542	C	G	10:30294542_C_G	CHD	36474045
10	30294555	A	G	10:30294555_A_G	CHD	36474045
10	30296358	A	G	10:30296358_A_G	CHD	36474045
10	30296648	T	C	10:30296648_C_T	CHD	36474045
10	30297128	T	C	10:30297128_C_T	CHD	36474045
10	30297785	A	C	10:30297785_A_C	CHD	36474045
10	30297987	T	C	10:30297987_C_T	CHD	36474045
10	30298047	A	G	10:30298047_A_G	CHD	36474045
10	30298078	A	G	10:30298078_A_G	CHD	36474045
10	30298522	T	C	10:30298522_C_T	CHD	36474045
10	30298560	C	G	10:30298560_C_G	CHD	36474045
10	30298563	A	G	10:30298563_A_G	CHD	36474045
10	30299477	T	C	10:30299477_C_T	CHD	36474045
10	30300079	A	G	10:30300079_A_G	CHD	36474045
10	30300420	A	G	10:30300420_A_G	CHD	36474045
10	30300787	A	G	10:30300787_A_G	CHD	36474045
10	30300895	A	G	10:30300895_A_G	CHD	36474045
10	30300996	A	G	10:30300996_A_G	CHD	36474045
10	30302247	G	GA	10:30302247_G_GA	CHD	36474045
10	30304918	T	C	10:30304918_C_T	CHD	36474045
10	30305327	A	AAGGG	10:30305327_A_AAGGG	CHD	36474045
10	30306804	A	G	10:30306804_A_G	CHD	36474045
10	30307224	T	TC	10:30307224_T_TC	CHD	36474045
10	30307661	T	C	10:30307661_C_T	CHD	36474045
10	30308303	A	G	10:30308303_A_G	CHD	36474045
10	30310072	T	TG	10:30310072_T_TG	CHD	36474045
10	30310120	T	C	10:30310120_C_T	CHD	36474045
10	30311343	CTTA	C	10:30311343_C_CTTA	CHD	36474045
10	30311366	T	C	10:30311366_C_T	CHD	36474045
10	30311507	A	C	10:30311507_A_C	CHD	36474045
10	30312220	A	G	10:30312220_A_G	CHD	36474045
10	30312970	T	C	10:30312970_C_T	CHD	36474045
10	30313117	T	C	10:30313117_C_T	CHD	36474045
10	30313663	T	C	10:30313663_C_T	CHD	36474045
10	30313786	A	G	10:30313786_A_G	CHD	36474045
10	30316072	C	G	10:30316072_C_G	CHD	36474045
10	30316208	T	C	10:30316208_C_T	CHD	36474045
10	30316872	T	C	10:30316872_C_T	CHD	36474045
10	30317073	A	G	10:30317073_A_G	CHD	36474045
10	30317826	A	G	10:30317826_A_G	CHD	36474045
10	30317838	A	G	10:30317838_A_G	CHD	36474045
10	30317949	T	C	10:30317949_C_T	CHD	36474045
10	30319861	T	C	10:30319861_C_T	CHD	36474045
10	30321598	T	C	10:30321598_C_T	CHD	36474045
10	30322865	A	G	10:30322865_A_G	CHD	36474045
10	30322878	T	C	10:30322878_C_T	CHD	36474045
10	30323189	A	G	10:30323189_A_G	CHD	36474045
10	30323410	T	C	10:30323410_C_T	CHD	36474045
10	30323892	A	G	10:30323892_A_G	CHD	36474045
10	30326776	T	C	10:30326776_C_T	CHD	36474045
10	30327316	A	G	10:30327316_A_G	CHD	36474045
10	30327392	T	C	10:30327392_C_T	CHD	36474045
10	30327735	T	C	10:30327735_C_T	CHD	36474045
10	30331829	A	G	10:30331829_A_G	CHD	36474045
10	30332445	A	G	10:30332445_A_G	CHD	36474045
10	30332515	T	TC	10:30332515_T_TC	CHD	36474045
10	30332618	C	G	10:30332618_C_G	CHD	36474045
10	30333025	T	C	10:30333025_C_T	CHD	36474045
10	30333623	A	T	10:30333623_A_T	CHD	36474045
10	30334804	A	G	10:30334804_A_G	CHD	36474045
10	30335122	T	C	10:30335122_C_T	CHD	36474045
10	30335361	A	G	10:30335361_A_G	CHD	36474045
10	30335422	A	T	10:30335422_A_T	CHD	36474045
10	30335520	A	G	10:30335520_A_G	CHD	36474045
10	30381222	C	G	10:30381222_C_G	CHD	36474045
10	30407872	A	G	10:30407872_A_G	CHD	36474045
10	30407984	T	C	10:30407984_C_T	CHD	36474045
10	30408211	T	C	10:30408211_C_T	CHD	36474045
10	30408219	A	C	10:30408219_A_C	CHD	36474045
10	30451281	T	G	10:30451281_G_T	CHD	36474045
10	30451879	T	G	10:30451879_G_T	CHD	36474045
10	30452935	T	C	10:30452935_C_T	CHD	36474045
10	30454233	A	G	10:30454233_A_G	CHD	36474045
10	30455193	T	C	10:30455193_C_T	CHD	36474045
10	30455833	A	G	10:30455833_A_G	CHD	36474045
10	30456128	T	C	10:30456128_C_T	CHD	36474045
10	30457347	A	G	10:30457347_A_G	CHD	36474045
10	30460354	T	G	10:30460354_G_T	CHD	36474045
10	30464470	T	C	10:30464470_C_T	CHD	36474045
10	30467805	A	G	10:30467805_A_G	CHD	36474045
10	30468505	T	C	10:30468505_C_T	CHD	36474045
10	30469002	A	G	10:30469002_A_G	CHD	36474045
10	30469934	T	C	10:30469934_C_T	CHD	36474045
10	30470900	A	G	10:30470900_A_G	CHD	36474045
10	30471384	T	C	10:30471384_C_T	CHD	36474045
10	30471388	T	C	10:30471388_C_T	CHD	36474045
10	30472064	C	G	10:30472064_C_G	CHD	36474045
10	30472203	A	G	10:30472203_A_G	CHD	36474045
10	30472392	A	G	10:30472392_A_G	CHD	36474045
10	30472411	A	G	10:30472411_A_G	CHD	36474045
10	30472511	T	C	10:30472511_C_T	CHD	36474045
10	30472773	A	G	10:30472773_A_G	CHD	36474045
10	30472791	T	C	10:30472791_C_T	CHD	36474045
10	30473482	T	G	10:30473482_G_T	CHD	36474045
10	30474127	T	C	10:30474127_C_T	CHD	36474045
10	30474487	T	C	10:30474487_C_T	CHD	36474045
10	30474586	A	G	10:30474586_A_G	CHD	36474045
10	30475643	A	G	10:30475643_A_G	CHD	36474045
10	30476606	T	C	10:30476606_C_T	CHD	36474045
10	30477204	T	C	10:30477204_C_T	CHD	36474045
10	30477775	T	C	10:30477775_C_T	CHD	36474045
10	30479639	A	C	10:30479639_A_C	CHD	36474045
10	30479746	T	G	10:30479746_G_T	CHD	36474045
10	30479752	A	T	10:30479752_A_T	CHD	36474045
10	30480508	T	C	10:30480508_C_T	CHD	36474045
10	30480519	T	C	10:30480519_C_T	CHD	36474045
10	30483088	T	C	10:30483088_C_T	CHD	36474045
10	30484497	A	G	10:30484497_A_G	CHD	36474045
10	30485100	A	T	10:30485100_A_T	CHD	36474045
10	30486133	A	G	10:30486133_A_G	CHD	36474045
10	30486145	T	C	10:30486145_C_T	CHD	36474045
10	30486784	T	C	10:30486784_C_T	CHD	36474045
10	30487760	A	G	10:30487760_A_G	CHD	36474045
10	30490704	T	C	10:30490704_C_T	CHD	36474045
10	30491407	A	G	10:30491407_A_G	CHD	36474045
10	30491968	T	C	10:30491968_C_T	CHD	36474045
10	30492174	A	G	10:30492174_A_G	CHD	36474045
10	30492267	T	C	10:30492267_C_T	CHD	36474045
10	30492409	A	ATAG	10:30492409_A_ATAG	CHD	36474045
10	30492605	A	G	10:30492605_A_G	CHD	36474045
10	30493400	T	C	10:30493400_C_T	CHD	36474045
10	30494987	A	G	10:30494987_A_G	CHD	36474045
10	30495051	A	G	10:30495051_A_G	CHD	36474045
10	30496125	A	G	10:30496125_A_G	CHD	36474045
10	30496905	A	G	10:30496905_A_G	CHD	36474045
10	30497314	A	G	10:30497314_A_G	CHD	36474045
10	30497336	A	T	10:30497336_A_T	CHD	36474045
10	30497350	A	G	10:30497350_A_G	CHD	36474045
10	30500267	A	G	10:30500267_A_G	CHD	36474045
10	30501515	T	G	10:30501515_G_T	CHD	36474045
10	30501516	T	G	10:30501516_G_T	CHD	36474045
10	30503097	A	C	10:30503097_A_C	CHD	36474045
10	30503579	T	G	10:30503579_G_T	CHD	36474045
10	30503818	T	C	10:30503818_C_T	CHD	36474045
10	30503955	A	G	10:30503955_A_G	CHD	36474045
10	30504708	A	G	10:30504708_A_G	CHD	36474045
10	30505702	A	C	10:30505702_A_C	CHD	36474045
10	30507099	A	G	10:30507099_A_G	CHD	36474045
10	30507287	A	G	10:30507287_A_G	CHD	36474045
10	30507479	C	G	10:30507479_C_G	CHD	36474045
10	30510992	A	G	10:30510992_A_G	CHD	36474045
10	30517876	A	G	10:30517876_A_G	CHD	36474045
10	30519550	C	G	10:30519550_C_G	CHD	36474045
10	30520377	T	G	10:30520377_G_T	CHD	36474045
10	30520554	C	G	10:30520554_C_G	CHD	36474045
10	30521975	T	G	10:30521975_G_T	CHD	36474045
10	30529494	A	C	10:30529494_A_C	CHD	36474045
10	30530992	T	C	10:30530992_C_T	CHD	36474045
10	30531296	T	G	10:30531296_G_T	CHD	36474045
10	30531308	A	G	10:30531308_A_G	CHD	36474045
10	30532203	A	G	10:30532203_A_G	CHD	36474045
10	30535178	T	C	10:30535178_C_T	CHD	36474045
10	30535372	T	C	10:30535372_C_T	CHD	36474045
10	30536172	A	G	10:30536172_A_G	CHD	36474045
10	30536681	A	T	10:30536681_A_T	CHD	36474045
10	30537658	A	G	10:30537658_A_G	CHD	36474045
10	30537679	T	C	10:30537679_C_T	CHD	36474045
10	30537797	T	C	10:30537797_C_T	CHD	36474045
10	30538374	T	G	10:30538374_G_T	CHD	36474045
10	30539272	A	G	10:30539272_A_G	CHD	36474045
10	30539467	A	G	10:30539467_A_G	CHD	36474045
10	30543658	A	G	10:30543658_A_G	CHD	36474045
10	30550008	T	C	10:30550008_C_T	CHD	36474045
10	30554528	T	C	10:30554528_C_T	CHD	36474045
10	30554773	T	C	10:30554773_C_T	CHD	36474045
10	30559470	T	C	10:30559470_C_T	CHD	36474045
10	30560164	T	C	10:30560164_C_T	CHD	36474045
10	44434432	T	C	10:44434432_C_T	CHD	36474045
10	44435246	T	C	10:44435246_C_T	CHD	36474045
10	44435312	C	G	10:44435312_C_G	CHD	36474045
10	44435882	A	T	10:44435882_A_T	CHD	36474045
10	44437325	T	C	10:44437325_C_T	CHD	36474045
10	44437946	A	C	10:44437946_A_C	CHD	36474045
10	44438863	A	G	10:44438863_A_G	CHD	36474045
10	44438866	A	G	10:44438866_A_G	CHD	36474045
10	44444143	C	G	10:44444143_C_G	CHD	36474045
10	44446009	T	C	10:44446009_C_T	CHD	36474045
10	44446217	T	C	10:44446217_C_T	CHD	36474045
10	44448020	T	C	10:44448020_C_T	CHD	36474045
10	44448299	A	G	10:44448299_A_G	CHD	36474045
10	44453597	A	C	10:44453597_A_C	CHD	36474045
10	44453833	A	C	10:44453833_A_C	CHD	36474045
10	44456029	T	G	10:44456029_G_T	CHD	36474045
10	44456327	A	G	10:44456327_A_G	CHD	36474045
10	44458714	T	C	10:44458714_C_T	CHD	36474045
10	44459605	T	C	10:44459605_C_T	CHD	36474045
10	44462959	T	C	10:44462959_C_T	CHD	36474045
10	44464611	T	C	10:44464611_C_T	CHD	36474045
10	44466480	T	C	10:44466480_C_T	CHD	36474045
10	44467046	A	G	10:44467046_A_G	CHD	36474045
10	44467958	T	TG	10:44467958_T_TG	CHD	36474045
10	44469459	A	G	10:44469459_A_G	CHD	36474045
10	44470909	T	C	10:44470909_C_T	CHD	36474045
10	44471109	A	C	10:44471109_A_C	CHD	36474045
10	44471284	T	C	10:44471284_C_T	CHD	36474045
10	44471343	T	G	10:44471343_G_T	CHD	36474045
10	44471736	T	C	10:44471736_C_T	CHD	36474045
10	44472469	T	C	10:44472469_C_T	CHD	36474045
10	44473793	A	T	10:44473793_A_T	CHD	36474045
10	44474571	T	G	10:44474571_G_T	CHD	36474045
10	44476596	A	G	10:44476596_A_G	CHD	36474045
10	44477098	G	GC	10:44477098_G_GC	CHD	36474045
10	44478975	A	C	10:44478975_A_C	CHD	36474045
10	44479033	A	T	10:44479033_A_T	CHD	36474045
10	44479236	T	C	10:44479236_C_T	CHD	36474045
10	44479890	A	C	10:44479890_A_C	CHD	36474045
10	44480694	T	C	10:44480694_C_T	CHD	36474045
10	44480811	T	G	10:44480811_G_T	CHD	36474045
10	44481304	T	C	10:44481304_C_T	CHD	36474045
10	44481639	C	G	10:44481639_C_G	CHD	36474045
10	44481673	A	G	10:44481673_A_G	CHD	36474045
10	44483397	A	G	10:44483397_A_G	CHD	36474045
10	44483521	A	G	10:44483521_A_G	CHD	36474045
10	44483728	T	G	10:44483728_G_T	CHD	36474045
10	44484939	T	C	10:44484939_C_T	CHD	36474045
10	44485267	A	G	10:44485267_A_G	CHD	36474045
10	44485575	C	G	10:44485575_C_G	CHD	36474045
10	44486040	A	T	10:44486040_A_T	CHD	36474045
10	44486148	T	C	10:44486148_C_T	CHD	36474045
10	44486424	CTT	C	10:44486424_C_CTT	CHD	36474045
10	44487298	T	C	10:44487298_C_T	CHD	36474045
10	44487413	A	C	10:44487413_A_C	CHD	36474045
10	44487877	A	G	10:44487877_A_G	CHD	36474045
10	44487991	T	G	10:44487991_G_T	CHD	36474045
10	44488192	A	C	10:44488192_A_C	CHD	36474045
10	44488202	T	C	10:44488202_C_T	CHD	36474045
10	44488327	A	G	10:44488327_A_G	CHD	36474045
10	44488484	C	G	10:44488484_C_G	CHD	36474045
10	44488843	T	G	10:44488843_G_T	CHD	36474045
10	44489255	A	G	10:44489255_A_G	CHD	36474045
10	44489375	C	G	10:44489375_C_G	CHD	36474045
10	44489563	A	G	10:44489563_A_G	CHD	36474045
10	44489626	A	G	10:44489626_A_G	CHD	36474045
10	44489655	A	G	10:44489655_A_G	CHD	36474045
10	44489998	A	ATCC	10:44489998_A_ATCC	CHD	36474045
10	44490338	A	G	10:44490338_A_G	CHD	36474045
10	44490414	T	G	10:44490414_G_T	CHD	36474045
10	44490428	A	T	10:44490428_A_T	CHD	36474045
10	44490429	A	C	10:44490429_A_C	CHD	36474045
10	44490574	T	C	10:44490574_C_T	CHD	36474045
10	44490669	C	G	10:44490669_C_G	CHD	36474045
10	44490854	A	G	10:44490854_A_G	CHD	36474045
10	44490865	A	G	10:44490865_A_G	CHD	36474045
10	44491154	A	T	10:44491154_A_T	CHD	36474045
10	44494546	A	G	10:44494546_A_G	CHD	36474045
10	44494658	A	G	10:44494658_A_G	CHD	36474045
10	44495365	T	C	10:44495365_C_T	CHD	36474045
10	44495410	T	C	10:44495410_C_T	CHD	36474045
10	44496971	T	C	10:44496971_C_T	CHD	36474045
10	44496985	T	C	10:44496985_C_T	CHD	36474045
10	44497073	A	T	10:44497073_A_T	CHD	36474045
10	44497495	T	G	10:44497495_G_T	CHD	36474045
10	44498373	A	G	10:44498373_A_G	CHD	36474045
10	44498375	A	G	10:44498375_A_G	CHD	36474045
10	44499939	T	G	10:44499939_G_T	CHD	36474045
10	44500350	A	G	10:44500350_A_G	CHD	36474045
10	44500807	T	C	10:44500807_C_T	CHD	36474045
10	44501123	T	G	10:44501123_G_T	CHD	36474045
10	44501266	T	C	10:44501266_C_T	CHD	36474045
10	44501501	A	C	10:44501501_A_C	CHD	36474045
10	44501946	A	G	10:44501946_A_G	CHD	36474045
10	44504359	T	C	10:44504359_C_T	CHD	36474045
10	44504669	T	C	10:44504669_C_T	CHD	36474045
10	44505025	A	G	10:44505025_A_G	CHD	36474045
10	44505391	T	G	10:44505391_G_T	CHD	36474045
10	44505466	T	G	10:44505466_G_T	CHD	36474045
10	44505534	A	G	10:44505534_A_G	CHD	36474045
10	44506089	G	GTA	10:44506089_G_GTA	CHD	36474045
10	44506383	T	C	10:44506383_C_T	CHD	36474045
10	44508242	T	C	10:44508242_C_T	CHD	36474045
10	44509338	A	G	10:44509338_A_G	CHD	36474045
10	44509620	C	G	10:44509620_C_G	CHD	36474045
10	44509828	C	G	10:44509828_C_G	CHD	36474045
10	44510460	A	G	10:44510460_A_G	CHD	36474045
10	44511413	T	C	10:44511413_C_T	CHD	36474045
10	44511715	A	G	10:44511715_A_G	CHD	36474045
10	44511734	A	G	10:44511734_A_G	CHD	36474045
10	44511785	A	C	10:44511785_A_C	CHD	36474045
10	44511815	C	G	10:44511815_C_G	CHD	36474045
10	44511905	A	C	10:44511905_A_C	CHD	36474045
10	44512570	A	G	10:44512570_A_G	CHD	36474045
10	44512749	A	G	10:44512749_A_G	CHD	36474045
10	44513143	T	G	10:44513143_G_T	CHD	36474045
10	44513368	A	C	10:44513368_A_C	CHD	36474045
10	44513936	A	G	10:44513936_A_G	CHD	36474045
10	44514106	A	G	10:44514106_A_G	CHD	36474045
10	44514285	A	G	10:44514285_A_G	CHD	36474045
10	44514336	T	C	10:44514336_C_T	CHD	36474045
10	44514421	A	G	10:44514421_A_G	CHD	36474045
10	44515716	A	G	10:44515716_A_G	CHD	36474045
10	44516377	A	G	10:44516377_A_G	CHD	36474045
10	44516421	A	G	10:44516421_A_G	CHD	36474045
10	44516604	T	C	10:44516604_C_T	CHD	36474045
10	44516610	T	C	10:44516610_C_T	CHD	36474045
10	44517790	A	G	10:44517790_A_G	CHD	36474045
10	44518492	C	G	10:44518492_C_G	CHD	36474045
10	44518652	A	G	10:44518652_A_G	CHD	36474045
10	44518696	A	G	10:44518696_A_G	CHD	36474045
10	44518915	A	C	10:44518915_A_C	CHD	36474045
10	44520424	T	C	10:44520424_C_T	CHD	36474045
10	44520658	T	C	10:44520658_C_T	CHD	36474045
10	44523504	T	C	10:44523504_C_T	CHD	36474045
10	44527132	T	C	10:44527132_C_T	CHD	36474045
10	44527590	T	C	10:44527590_C_T	CHD	36474045
10	44529212	G	GT	10:44529212_G_GT	CHD	36474045
10	44529320	A	G	10:44529320_A_G	CHD	36474045
10	44530124	A	G	10:44530124_A_G	CHD	36474045
10	44530978	A	G	10:44530978_A_G	CHD	36474045
10	44533655	T	G	10:44533655_G_T	CHD	36474045
10	44534180	T	C	10:44534180_C_T	CHD	36474045
10	44534720	T	C	10:44534720_C_T	CHD	36474045
10	44535508	A	G	10:44535508_A_G	CHD	36474045
10	44535833	C	G	10:44535833_C_G	CHD	36474045
10	44536318	A	G	10:44536318_A_G	CHD	36474045
10	44537423	C	G	10:44537423_C_G	CHD	36474045
10	44537706	A	G	10:44537706_A_G	CHD	36474045
10	44538506	T	G	10:44538506_G_T	CHD	36474045
10	44538672	A	G	10:44538672_A_G	CHD	36474045
10	44538921	T	C	10:44538921_C_T	CHD	36474045
10	44539016	A	G	10:44539016_A_G	CHD	36474045
10	44539913	T	G	10:44539913_G_T	CHD	36474045
10	44541565	A	G	10:44541565_A_G	CHD	36474045
10	44541780	A	G	10:44541780_A_G	CHD	36474045
10	44543714	A	G	10:44543714_A_G	CHD	36474045
10	44544935	A	C	10:44544935_A_C	CHD	36474045
10	44545164	A	G	10:44545164_A_G	CHD	36474045
10	44546022	A	G	10:44546022_A_G	CHD	36474045
10	44547210	T	C	10:44547210_C_T	CHD	36474045
10	44549239	A	G	10:44549239_A_G	CHD	36474045
10	44549767	T	C	10:44549767_C_T	CHD	36474045
10	44550504	A	G	10:44550504_A_G	CHD	36474045
10	44550715	A	G	10:44550715_A_G	CHD	36474045
10	44551328	T	C	10:44551328_C_T	CHD	36474045
10	44551837	G	GC	10:44551837_G_GC	CHD	36474045
10	44551842	T	G	10:44551842_G_T	CHD	36474045
10	44552242	A	G	10:44552242_A_G	CHD	36474045
10	44553202	T	C	10:44553202_C_T	CHD	36474045
10	44553342	A	C	10:44553342_A_C	CHD	36474045
10	44553583	T	C	10:44553583_C_T	CHD	36474045
10	44554677	C	G	10:44554677_C_G	CHD	36474045
10	44558309	T	C	10:44558309_C_T	CHD	36474045
10	44560319	A	G	10:44560319_A_G	CHD	36474045
10	44566061	T	C	10:44566061_C_T	CHD	36474045
10	44567421	A	G	10:44567421_A_G	CHD	36474045
10	44569665	T	C	10:44569665_C_T	CHD	36474045
10	44569677	T	C	10:44569677_C_T	CHD	36474045
10	44572403	T	C	10:44572403_C_T	CHD	36474045
10	44576255	A	G	10:44576255_A_G	CHD	36474045
10	44576626	A	G	10:44576626_A_G	CHD	36474045
10	44579249	CA	C	10:44579249_C_CA	CHD	36474045
10	44581562	A	T	10:44581562_A_T	CHD	36474045
10	44583027	T	C	10:44583027_C_T	CHD	36474045
10	44586658	T	C	10:44586658_C_T	CHD	36474045
10	44587857	A	T	10:44587857_A_T	CHD	36474045
10	44588324	C	G	10:44588324_C_G	CHD	36474045
10	44589515	A	C	10:44589515_A_C	CHD	36474045
10	44589536	C	G	10:44589536_C_G	CHD	36474045
10	44589843	T	C	10:44589843_C_T	CHD	36474045
10	44589893	A	G	10:44589893_A_G	CHD	36474045
10	44596130	A	G	10:44596130_A_G	CHD	36474045
10	44598146	A	G	10:44598146_A_G	CHD	36474045
10	44599013	A	G	10:44599013_A_G	CHD	36474045
10	44602514	T	C	10:44602514_C_T	CHD	36474045
10	44603146	A	G	10:44603146_A_G	CHD	36474045
10	44605341	A	C	10:44605341_A_C	CHD	36474045
10	44607154	T	G	10:44607154_G_T	CHD	36474045
10	44613887	T	G	10:44613887_G_T	CHD	36474045
10	44614916	T	C	10:44614916_C_T	CHD	36474045
10	44615152	T	C	10:44615152_C_T	CHD	36474045
10	44615859	T	C	10:44615859_C_T	CHD	36474045
10	44618365	T	C	10:44618365_C_T	CHD	36474045
10	44631156	A	G	10:44631156_A_G	CHD	36474045
10	44632262	T	C	10:44632262_C_T	CHD	36474045
10	44633766	C	G	10:44633766_C_G	CHD	36474045
10	44634073	A	T	10:44634073_A_T	CHD	36474045
10	44634397	A	G	10:44634397_A_G	CHD	36474045
10	44637338	A	G	10:44637338_A_G	CHD	36474045
10	44638240	T	C	10:44638240_C_T	CHD	36474045
10	44638496	T	G	10:44638496_G_T	CHD	36474045
10	44639092	T	C	10:44639092_C_T	CHD	36474045
10	44640030	C	G	10:44640030_C_G	CHD	36474045
10	44640048	T	C	10:44640048_C_T	CHD	36474045
10	44641416	T	C	10:44641416_C_T	CHD	36474045
10	44643198	T	G	10:44643198_G_T	CHD	36474045
10	44647160	T	C	10:44647160_C_T	CHD	36474045
10	44647574	A	G	10:44647574_A_G	CHD	36474045
10	44648515	T	C	10:44648515_C_T	CHD	36474045
10	44649690	T	C	10:44649690_C_T	CHD	36474045
10	44651421	T	C	10:44651421_C_T	CHD	36474045
10	44655275	T	C	10:44655275_C_T	CHD	36474045
10	44656614	T	G	10:44656614_G_T	CHD	36474045
10	44656695	A	G	10:44656695_A_G	CHD	36474045
10	44658164	A	G	10:44658164_A_G	CHD	36474045
10	44659076	T	C	10:44659076_C_T	CHD	36474045
10	44660051	A	G	10:44660051_A_G	CHD	36474045
10	44660408	T	C	10:44660408_C_T	CHD	36474045
10	44662877	G	GTC	10:44662877_G_GTC	CHD	36474045
10	44664524	A	G	10:44664524_A_G	CHD	36474045
10	44666146	T	C	10:44666146_C_T	CHD	36474045
10	44666579	A	C	10:44666579_A_C	CHD	36474045
10	44667265	A	T	10:44667265_A_T	CHD	36474045
10	44667426	C	G	10:44667426_C_G	CHD	36474045
10	44667958	T	C	10:44667958_C_T	CHD	36474045
10	44668724	A	G	10:44668724_A_G	CHD	36474045
10	44669226	A	T	10:44669226_A_T	CHD	36474045
10	44670992	T	G	10:44670992_G_T	CHD	36474045
10	44671194	T	C	10:44671194_C_T	CHD	36474045
10	44671715	A	C	10:44671715_A_C	CHD	36474045
10	44671851	T	C	10:44671851_C_T	CHD	36474045
10	44672151	T	C	10:44672151_C_T	CHD	36474045
10	44673050	T	C	10:44673050_C_T	CHD	36474045
10	44673148	A	G	10:44673148_A_G	CHD	36474045
10	44673214	A	C	10:44673214_A_C	CHD	36474045
10	44673642	A	G	10:44673642_A_G	CHD	36474045
10	44675851	A	G	10:44675851_A_G	CHD	36474045
10	44675941	A	G	10:44675941_A_G	CHD	36474045
10	44676695	A	G	10:44676695_A_G	CHD	36474045
10	44677014	T	C	10:44677014_C_T	CHD	36474045
10	44677301	C	G	10:44677301_C_G	CHD	36474045
10	44677870	A	G	10:44677870_A_G	CHD	36474045
10	44677935	T	C	10:44677935_C_T	CHD	36474045
10	44678240	T	C	10:44678240_C_T	CHD	36474045
10	44678387	A	C	10:44678387_A_C	CHD	36474045
10	44679016	A	T	10:44679016_A_T	CHD	36474045
10	44679140	A	G	10:44679140_A_G	CHD	36474045
10	44679603	A	G	10:44679603_A_G	CHD	36474045
10	44679802	A	C	10:44679802_A_C	CHD	36474045
10	44679810	A	G	10:44679810_A_G	CHD	36474045
10	44680405	T	C	10:44680405_C_T	CHD	36474045
10	44680591	A	G	10:44680591_A_G	CHD	36474045
10	44680608	T	C	10:44680608_C_T	CHD	36474045
10	44681012	A	C	10:44681012_A_C	CHD	36474045
10	44681091	T	C	10:44681091_C_T	CHD	36474045
10	44681231	G	GCC	10:44681231_G_GCC	CHD	36474045
10	44681591	A	G	10:44681591_A_G	CHD	36474045
10	44681592	T	C	10:44681592_C_T	CHD	36474045
10	44681729	A	G	10:44681729_A_G	CHD	36474045
10	44682080	T	C	10:44682080_C_T	CHD	36474045
10	44682222	A	G	10:44682222_A_G	CHD	36474045
10	44682729	A	G	10:44682729_A_G	CHD	36474045
10	44682776	A	AC	10:44682776_A_AC	CHD	36474045
10	44682829	A	C	10:44682829_A_C	CHD	36474045
10	44682973	T	C	10:44682973_C_T	CHD	36474045
10	44683281	T	C	10:44683281_C_T	CHD	36474045
10	44683833	A	C	10:44683833_A_C	CHD	36474045
10	44683841	T	G	10:44683841_G_T	CHD	36474045
10	44684707	T	C	10:44684707_C_T	CHD	36474045
10	44684854	T	C	10:44684854_C_T	CHD	36474045
10	44684912	A	G	10:44684912_A_G	CHD	36474045
10	44685136	A	T	10:44685136_A_T	CHD	36474045
10	44685695	T	C	10:44685695_C_T	CHD	36474045
10	44685776	A	G	10:44685776_A_G	CHD	36474045
10	44685795	A	G	10:44685795_A_G	CHD	36474045
10	44685925	T	C	10:44685925_C_T	CHD	36474045
10	44686664	A	G	10:44686664_A_G	CHD	36474045
10	44687780	T	G	10:44687780_G_T	CHD	36474045
10	44688080	T	G	10:44688080_G_T	CHD	36474045
10	44688088	T	C	10:44688088_C_T	CHD	36474045
10	44688128	A	G	10:44688128_A_G	CHD	36474045
10	44688524	C	G	10:44688524_C_G	CHD	36474045
10	44688587	A	G	10:44688587_A_G	CHD	36474045
10	44688877	A	C	10:44688877_A_C	CHD	36474045
10	44688935	T	C	10:44688935_C_T	CHD	36474045
10	44689200	T	C	10:44689200_C_T	CHD	36474045
10	44689529	A	G	10:44689529_A_G	CHD	36474045
10	44689756	T	TG	10:44689756_T_TG	CHD	36474045
10	44690185	A	G	10:44690185_A_G	CHD	36474045
10	44690710	A	G	10:44690710_A_G	CHD	36474045
10	44691241	A	G	10:44691241_A_G	CHD	36474045
10	44691543	T	C	10:44691543_C_T	CHD	36474045
10	44691548	T	C	10:44691548_C_T	CHD	36474045
10	44691633	T	C	10:44691633_C_T	CHD	36474045
10	44692163	T	TTA	10:44692163_T_TTA	CHD	36474045
10	44692552	T	C	10:44692552_C_T	CHD	36474045
10	44692843	A	G	10:44692843_A_G	CHD	36474045
10	44694892	A	G	10:44694892_A_G	CHD	36474045
10	44695308	A	G	10:44695308_A_G	CHD	36474045
10	44695585	C	G	10:44695585_C_G	CHD	36474045
10	44695862	A	G	10:44695862_A_G	CHD	36474045
10	44695909	T	C	10:44695909_C_T	CHD	36474045
10	44695973	T	C	10:44695973_C_T	CHD	36474045
10	44696034	A	G	10:44696034_A_G	CHD	36474045
10	44696665	A	C	10:44696665_A_C	CHD	36474045
10	44696781	C	G	10:44696781_C_G	CHD	36474045
10	44696879	C	G	10:44696879_C_G	CHD	36474045
10	44697564	A	T	10:44697564_A_T	CHD	36474045
10	44698044	A	C	10:44698044_A_C	CHD	36474045
10	44698075	T	C	10:44698075_C_T	CHD	36474045
10	44698155	C	G	10:44698155_C_G	CHD	36474045
10	44698213	T	C	10:44698213_C_T	CHD	36474045
10	44698508	A	C	10:44698508_A_C	CHD	36474045
10	44698630	A	G	10:44698630_A_G	CHD	36474045
10	44698695	T	C	10:44698695_C_T	CHD	36474045
10	44699647	T	C	10:44699647_C_T	CHD	36474045
10	44699801	A	G	10:44699801_A_G	CHD	36474045
10	44699910	T	G	10:44699910_G_T	CHD	36474045
10	44700375	A	AT	10:44700375_A_AT	CHD	36474045
10	44700389	C	G	10:44700389_C_G	CHD	36474045
10	44701232	A	T	10:44701232_A_T	CHD	36474045
10	44701352	A	C	10:44701352_A_C	CHD	36474045
10	44701754	T	G	10:44701754_G_T	CHD	36474045
10	44702276	A	C	10:44702276_A_C	CHD	36474045
10	44702928	T	G	10:44702928_G_T	CHD	36474045
10	44702967	T	G	10:44702967_G_T	CHD	36474045
10	44703730	A	G	10:44703730_A_G	CHD	36474045
10	44704112	T	C	10:44704112_C_T	CHD	36474045
10	44704259	A	G	10:44704259_A_G	CHD	36474045
10	44704280	T	G	10:44704280_G_T	CHD	36474045
10	44704401	T	C	10:44704401_C_T	CHD	36474045
10	44705170	T	C	10:44705170_C_T	CHD	36474045
10	44705439	A	G	10:44705439_A_G	CHD	36474045
10	44705516	A	G	10:44705516_A_G	CHD	36474045
10	44706264	A	AT	10:44706264_A_AT	CHD	36474045
10	44706720	A	G	10:44706720_A_G	CHD	36474045
10	44707570	A	AT	10:44707570_A_AT	CHD	36474045
10	44707598	C	G	10:44707598_C_G	CHD	36474045
10	44708346	A	G	10:44708346_A_G	CHD	36474045
10	44708596	A	T	10:44708596_A_T	CHD	36474045
10	44709171	T	G	10:44709171_G_T	CHD	36474045
10	44709657	A	G	10:44709657_A_G	CHD	36474045
10	44710465	A	T	10:44710465_A_T	CHD	36474045
10	44710930	A	G	10:44710930_A_G	CHD	36474045
10	44711016	T	C	10:44711016_C_T	CHD	36474045
10	44711556	A	ACAATCCC	10:44711556_A_ACAATCCC	CHD	36474045
10	44712096	A	G	10:44712096_A_G	CHD	36474045
10	44712574	T	C	10:44712574_C_T	CHD	36474045
10	44713185	T	G	10:44713185_G_T	CHD	36474045
10	44713311	A	G	10:44713311_A_G	CHD	36474045
10	44714250	C	G	10:44714250_C_G	CHD	36474045
10	44714402	T	C	10:44714402_C_T	CHD	36474045
10	44714768	T	C	10:44714768_C_T	CHD	36474045
10	44715181	CA	C	10:44715181_C_CA	CHD	36474045
10	44716036	T	C	10:44716036_C_T	CHD	36474045
10	44716905	T	C	10:44716905_C_T	CHD	36474045
10	44717447	C	G	10:44717447_C_G	CHD	36474045
10	44719215	A	C	10:44719215_A_C	CHD	36474045
10	44719292	T	C	10:44719292_C_T	CHD	36474045
10	44719361	A	G	10:44719361_A_G	CHD	36474045
10	44719816	A	T	10:44719816_A_T	CHD	36474045
10	44720143	A	G	10:44720143_A_G	CHD	36474045
10	44720951	T	G	10:44720951_G_T	CHD	36474045
10	44721411	A	G	10:44721411_A_G	CHD	36474045
10	44721459	A	G	10:44721459_A_G	CHD	36474045
10	44722308	T	G	10:44722308_G_T	CHD	36474045
10	44723344	T	C	10:44723344_C_T	CHD	36474045
10	44723623	A	T	10:44723623_A_T	CHD	36474045
10	44723741	T	C	10:44723741_C_T	CHD	36474045
10	44723801	T	C	10:44723801_C_T	CHD	36474045
10	44724052	A	G	10:44724052_A_G	CHD	36474045
10	44724172	T	C	10:44724172_C_T	CHD	36474045
10	44724322	C	G	10:44724322_C_G	CHD	36474045
10	44724581	A	G	10:44724581_A_G	CHD	36474045
10	44724842	A	G	10:44724842_A_G	CHD	36474045
10	44725030	A	G	10:44725030_A_G	CHD	36474045
10	44726655	T	C	10:44726655_C_T	CHD	36474045
10	44726975	A	G	10:44726975_A_G	CHD	36474045
10	44727038	T	C	10:44727038_C_T	CHD	36474045
10	44727167	T	C	10:44727167_C_T	CHD	36474045
10	44727838	A	G	10:44727838_A_G	CHD	36474045
10	44728797	T	C	10:44728797_C_T	CHD	36474045
10	44729307	T	C	10:44729307_C_T	CHD	36474045
10	44729599	T	C	10:44729599_C_T	CHD	36474045
10	44729958	C	G	10:44729958_C_G	CHD	36474045
10	44730310	T	C	10:44730310_C_T	CHD	36474045
10	44730964	A	G	10:44730964_A_G	CHD	36474045
10	44731627	A	G	10:44731627_A_G	CHD	36474045
10	44731897	T	C	10:44731897_C_T	CHD	36474045
10	44731946	C	G	10:44731946_C_G	CHD	36474045
10	44732519	A	T	10:44732519_A_T	CHD	36474045
10	44732825	T	C	10:44732825_C_T	CHD	36474045
10	44732917	A	G	10:44732917_A_G	CHD	36474045
10	44732945	T	G	10:44732945_G_T	CHD	36474045
10	44733383	T	C	10:44733383_C_T	CHD	36474045
10	44733522	A	T	10:44733522_A_T	CHD	36474045
10	44733739	T	G	10:44733739_G_T	CHD	36474045
10	44733816	A	C	10:44733816_A_C	CHD	36474045
10	44734391	A	C	10:44734391_A_C	CHD	36474045
10	44734464	C	G	10:44734464_C_G	CHD	36474045
10	44734602	T	C	10:44734602_C_T	CHD	36474045
10	44734860	T	C	10:44734860_C_T	CHD	36474045
10	44734910	A	C	10:44734910_A_C	CHD	36474045
10	44734995	A	G	10:44734995_A_G	CHD	36474045
10	44736284	T	C	10:44736284_C_T	CHD	36474045
10	44736544	T	C	10:44736544_C_T	CHD	36474045
10	44736784	T	C	10:44736784_C_T	CHD	36474045
10	44737036	T	C	10:44737036_C_T	CHD	36474045
10	44737144	C	G	10:44737144_C_G	CHD	36474045
10	44737246	A	G	10:44737246_A_G	CHD	36474045
10	44738619	CA	C	10:44738619_C_CA	CHD	36474045
10	44738688	C	G	10:44738688_C_G	CHD	36474045
10	44738932	A	G	10:44738932_A_G	CHD	36474045
10	44739594	T	C	10:44739594_C_T	CHD	36474045
10	44740010	A	G	10:44740010_A_G	CHD	36474045
10	44740698	T	G	10:44740698_G_T	CHD	36474045
10	44740776	A	C	10:44740776_A_C	CHD	36474045
10	44741179	C	G	10:44741179_C_G	CHD	36474045
10	44741256	A	G	10:44741256_A_G	CHD	36474045
10	44741710	T	C	10:44741710_C_T	CHD	36474045
10	44742021	T	G	10:44742021_G_T	CHD	36474045
10	44742441	T	G	10:44742441_G_T	CHD	36474045
10	44742469	T	C	10:44742469_C_T	CHD	36474045
10	44742518	A	T	10:44742518_A_T	CHD	36474045
10	44742572	A	G	10:44742572_A_G	CHD	36474045
10	44742911	A	G	10:44742911_A_G	CHD	36474045
10	44742925	T	C	10:44742925_C_T	CHD	36474045
10	44742971	A	G	10:44742971_A_G	CHD	36474045
10	44743636	A	G	10:44743636_A_G	CHD	36474045
10	44743768	A	C	10:44743768_A_C	CHD	36474045
10	44744110	T	C	10:44744110_C_T	CHD	36474045
10	44744252	T	C	10:44744252_C_T	CHD	36474045
10	44744566	T	G	10:44744566_G_T	CHD	36474045
10	44744946	T	G	10:44744946_G_T	CHD	36474045
10	44745315	C	G	10:44745315_C_G	CHD	36474045
10	44745808	T	C	10:44745808_C_T	CHD	36474045
10	44745847	T	C	10:44745847_C_T	CHD	36474045
10	44745950	A	T	10:44745950_A_T	CHD	36474045
10	44746140	A	G	10:44746140_A_G	CHD	36474045
10	44746395	A	G	10:44746395_A_G	CHD	36474045
10	44747059	T	C	10:44747059_C_T	CHD	36474045
10	44747289	CT	C	10:44747289_C_CT	CHD	36474045
10	44748512	A	G	10:44748512_A_G	CHD	36474045
10	44749120	T	C	10:44749120_C_T	CHD	36474045
10	44749171	A	G	10:44749171_A_G	CHD	36474045
10	44749211	A	C	10:44749211_A_C	CHD	36474045
10	44749462	G	GA	10:44749462_G_GA	CHD	36474045
10	44749708	A	C	10:44749708_A_C	CHD	36474045
10	44749854	T	C	10:44749854_C_T	CHD	36474045
10	44749990	A	C	10:44749990_A_C	CHD	36474045
10	44750209	T	C	10:44750209_C_T	CHD	36474045
10	44750215	A	G	10:44750215_A_G	CHD	36474045
10	44750362	A	G	10:44750362_A_G	CHD	36474045
10	44750393	A	G	10:44750393_A_G	CHD	36474045
10	44750412	A	G	10:44750412_A_G	CHD	36474045
10	44750414	T	G	10:44750414_G_T	CHD	36474045
10	44750479	C	G	10:44750479_C_G	CHD	36474045
10	44750669	T	C	10:44750669_C_T	CHD	36474045
10	44751910	T	C	10:44751910_C_T	CHD	36474045
10	44752078	T	C	10:44752078_C_T	CHD	36474045
10	44752118	T	C	10:44752118_C_T	CHD	36474045
10	44752268	A	G	10:44752268_A_G	CHD	36474045
10	44752330	T	G	10:44752330_G_T	CHD	36474045
10	44752523	A	G	10:44752523_A_G	CHD	36474045
10	44752558	T	G	10:44752558_G_T	CHD	36474045
10	44752976	A	G	10:44752976_A_G	CHD	36474045
10	44753375	T	C	10:44753375_C_T	CHD	36474045
10	44753456	T	C	10:44753456_C_T	CHD	36474045
10	44753560	C	G	10:44753560_C_G	CHD	36474045
10	44753867	T	C	10:44753867_C_T	CHD	36474045
10	44754785	C	G	10:44754785_C_G	CHD	36474045
10	44755104	A	G	10:44755104_A_G	CHD	36474045
10	44755183	A	G	10:44755183_A_G	CHD	36474045
10	44755406	T	G	10:44755406_G_T	CHD	36474045
10	44755446	T	C	10:44755446_C_T	CHD	36474045
10	44755448	A	G	10:44755448_A_G	CHD	36474045
10	44756236	A	G	10:44756236_A_G	CHD	36474045
10	44756557	T	C	10:44756557_C_T	CHD	36474045
10	44756648	A	G	10:44756648_A_G	CHD	36474045
10	44756703	A	G	10:44756703_A_G	CHD	36474045
10	44756779	T	C	10:44756779_C_T	CHD	36474045
10	44756894	T	G	10:44756894_G_T	CHD	36474045
10	44757107	T	C	10:44757107_C_T	CHD	36474045
10	44757677	T	C	10:44757677_C_T	CHD	36474045
10	44757751	T	C	10:44757751_C_T	CHD	36474045
10	44758197	A	C	10:44758197_A_C	CHD	36474045
10	44758587	A	G	10:44758587_A_G	CHD	36474045
10	44760033	T	C	10:44760033_C_T	CHD	36474045
10	44760473	T	C	10:44760473_C_T	CHD	36474045
10	44760494	C	G	10:44760494_C_G	CHD	36474045
10	44760887	T	G	10:44760887_G_T	CHD	36474045
10	44760958	A	G	10:44760958_A_G	CHD	36474045
10	44761073	A	C	10:44761073_A_C	CHD	36474045
10	44761623	A	G	10:44761623_A_G	CHD	36474045
10	44761804	C	G	10:44761804_C_G	CHD	36474045
10	44762584	A	G	10:44762584_A_G	CHD	36474045
10	44762686	A	G	10:44762686_A_G	CHD	36474045
10	44762791	A	G	10:44762791_A_G	CHD	36474045
10	44763914	T	C	10:44763914_C_T	CHD	36474045
10	44764077	T	C	10:44764077_C_T	CHD	36474045
10	44764219	T	C	10:44764219_C_T	CHD	36474045
10	44765000	T	G	10:44765000_G_T	CHD	36474045
10	44765095	C	G	10:44765095_C_G	CHD	36474045
10	44765126	T	C	10:44765126_C_T	CHD	36474045
10	44765163	C	G	10:44765163_C_G	CHD	36474045
10	44765268	T	C	10:44765268_C_T	CHD	36474045
10	44765350	T	TC	10:44765350_T_TC	CHD	36474045
10	44765640	A	C	10:44765640_A_C	CHD	36474045
10	44765751	A	G	10:44765751_A_G	CHD	36474045
10	44765933	T	C	10:44765933_C_T	CHD	36474045
10	44765962	C	G	10:44765962_C_G	CHD	36474045
10	44766178	A	G	10:44766178_A_G	CHD	36474045
10	44766354	T	G	10:44766354_G_T	CHD	36474045
10	44767325	T	C	10:44767325_C_T	CHD	36474045
10	44768266	T	C	10:44768266_C_T	CHD	36474045
10	44768538	A	C	10:44768538_A_C	CHD	36474045
10	44770473	A	G	10:44770473_A_G	CHD	36474045
10	44771559	T	C	10:44771559_C_T	CHD	36474045
10	44771666	A	G	10:44771666_A_G	CHD	36474045
10	44772894	C	G	10:44772894_C_G	CHD	36474045
10	44773121	A	G	10:44773121_A_G	CHD	36474045
10	44773446	A	C	10:44773446_A_C	CHD	36474045
10	44773498	T	C	10:44773498_C_T	CHD	36474045
10	44773956	T	C	10:44773956_C_T	CHD	36474045
10	44773984	T	C	10:44773984_C_T	CHD	36474045
10	44774086	T	G	10:44774086_G_T	CHD	36474045
10	44774291	CAG	C	10:44774291_C_CAG	CHD	36474045
10	44774561	CCTG	C	10:44774561_C_CCTG	CHD	36474045
10	44775824	T	C	10:44775824_C_T	CHD	36474045
10	44776310	T	C	10:44776310_C_T	CHD	36474045
10	44777188	A	C	10:44777188_A_C	CHD	36474045
10	44777560	C	G	10:44777560_C_G	CHD	36474045
10	44778546	A	C	10:44778546_A_C	CHD	36474045
10	44779078	A	G	10:44779078_A_G	CHD	36474045
10	44781234	T	C	10:44781234_C_T	CHD	36474045
10	44782297	A	G	10:44782297_A_G	CHD	36474045
10	44782724	T	C	10:44782724_C_T	CHD	36474045
10	44786364	A	G	10:44786364_A_G	CHD	36474045
10	44786833	T	C	10:44786833_C_T	CHD	36474045
10	44787259	A	G	10:44787259_A_G	CHD	36474045
10	44792020	A	C	10:44792020_A_C	CHD	36474045
10	44793299	T	C	10:44793299_C_T	CHD	36474045
10	44795943	A	G	10:44795943_A_G	CHD	36474045
10	44796128	T	TG	10:44796128_T_TG	CHD	36474045
10	44800379	A	C	10:44800379_A_C	CHD	36474045
10	44803925	C	G	10:44803925_C_G	CHD	36474045
10	44805674	A	C	10:44805674_A_C	CHD	36474045
10	44805952	C	G	10:44805952_C_G	CHD	36474045
10	44806378	T	C	10:44806378_C_T	CHD	36474045
10	44806505	A	G	10:44806505_A_G	CHD	36474045
10	44832431	T	C	10:44832431_C_T	CHD	36474045
10	82236499	T	G	10:82236499_G_T	CHD	36474045
10	82237348	A	G	10:82237348_A_G	CHD	36474045
10	82238403	T	C	10:82238403_C_T	CHD	36474045
10	82241930	T	C	10:82241930_C_T	CHD	36474045
10	82250572	A	G	10:82250572_A_G	CHD	36474045
10	82251049	A	T	10:82251049_A_T	CHD	36474045
10	82251514	T	C	10:82251514_C_T	CHD	36474045
10	82257736	A	G	10:82257736_A_G	CHD	36474045
10	82262407	T	G	10:82262407_G_T	CHD	36474045
10	82262826	T	C	10:82262826_C_T	CHD	36474045
10	82267850	A	G	10:82267850_A_G	CHD	36474045
10	82277341	A	G	10:82277341_A_G	CHD	36474045
10	90988250	C	G	10:90988250_C_G	CHD	36474045
10	90988886	A	G	10:90988886_A_G	CHD	36474045
10	90989109	T	C	10:90989109_C_T	CHD	36474045
10	90989279	A	G	10:90989279_A_G	CHD	36474045
10	90990217	A	C	10:90990217_A_C	CHD	36474045
10	90990912	A	G	10:90990912_A_G	CHD	36474045
10	90991179	T	C	10:90991179_C_T	CHD	36474045
10	90991287	A	G	10:90991287_A_G	CHD	36474045
10	90992104	T	C	10:90992104_C_T	CHD	36474045
10	90992204	C	G	10:90992204_C_G	CHD	36474045
10	90992729	T	C	10:90992729_C_T	CHD	36474045
10	90997218	A	T	10:90997218_A_T	CHD	36474045
10	90997464	T	C	10:90997464_C_T	CHD	36474045
10	90998468	A	C	10:90998468_A_C	CHD	36474045
10	91002804	T	C	10:91002804_C_T	CHD	36474045
10	91002845	T	C	10:91002845_C_T	CHD	36474045
10	91002927	T	C	10:91002927_C_T	CHD	36474045
10	91003419	A	C	10:91003419_A_C	CHD	36474045
10	91004668	T	C	10:91004668_C_T	CHD	36474045
10	91004886	A	G	10:91004886_A_G	CHD	36474045
10	91004916	A	C	10:91004916_A_C	CHD	36474045
10	91005854	T	C	10:91005854_C_T	CHD	36474045
10	91005952	A	G	10:91005952_A_G	CHD	36474045
10	91007360	T	G	10:91007360_G_T	CHD	36474045
10	91007470	A	C	10:91007470_A_C	CHD	36474045
10	91008873	T	C	10:91008873_C_T	CHD	36474045
10	91008879	T	C	10:91008879_C_T	CHD	36474045
10	91010157	A	G	10:91010157_A_G	CHD	36474045
10	91010313	T	C	10:91010313_C_T	CHD	36474045
10	91010479	A	C	10:91010479_A_C	CHD	36474045
10	91011255	A	AAG	10:91011255_A_AAG	CHD	36474045
10	91011458	T	C	10:91011458_C_T	CHD	36474045
10	91011681	T	C	10:91011681_C_T	CHD	36474045
10	91011692	T	G	10:91011692_G_T	CHD	36474045
10	91012222	G	GTGA	10:91012222_G_GTGA	CHD	36474045
10	91012564	A	C	10:91012564_A_C	CHD	36474045
10	91014061	A	G	10:91014061_A_G	CHD	36474045
10	95976903	C	G	10:95976903_C_G	CHD	36474045
10	95998179	T	C	10:95998179_C_T	CHD	36474045
10	96000162	A	G	10:96000162_A_G	CHD	36474045
10	96001539	A	G	10:96001539_A_G	CHD	36474045
10	96004048	A	G	10:96004048_A_G	CHD	36474045
10	96009579	T	C	10:96009579_C_T	CHD	36474045
10	96010237	A	G	10:96010237_A_G	CHD	36474045
10	96010392	T	G	10:96010392_G_T	CHD	36474045
10	96010789	A	C	10:96010789_A_C	CHD	36474045
10	96010981	A	C	10:96010981_A_C	CHD	36474045
10	96011835	A	G	10:96011835_A_G	CHD	36474045
10	96013824	T	C	10:96013824_C_T	CHD	36474045
10	96017049	T	C	10:96017049_C_T	CHD	36474045
10	96018510	A	T	10:96018510_A_T	CHD	36474045
10	96019079	A	T	10:96019079_A_T	CHD	36474045
10	96019501	A	G	10:96019501_A_G	CHD	36474045
10	96023437	T	C	10:96023437_C_T	CHD	36474045
10	96029170	T	C	10:96029170_C_T	CHD	36474045
10	96029829	T	C	10:96029829_C_T	CHD	36474045
10	96030458	T	G	10:96030458_G_T	CHD	36474045
10	96030692	A	G	10:96030692_A_G	CHD	36474045
10	96032866	T	C	10:96032866_C_T	CHD	36474045
10	96033766	A	C	10:96033766_A_C	CHD	36474045
10	96034320	A	AG	10:96034320_A_AG	CHD	36474045
10	96036230	A	G	10:96036230_A_G	CHD	36474045
10	96036306	A	G	10:96036306_A_G	CHD	36474045
10	96036696	A	G	10:96036696_A_G	CHD	36474045
10	96038043	A	G	10:96038043_A_G	CHD	36474045
10	96038402	A	G	10:96038402_A_G	CHD	36474045
10	96039708	T	C	10:96039708_C_T	CHD	36474045
10	96040394	A	G	10:96040394_A_G	CHD	36474045
10	99876894	A	G	10:99876894_A_G	CHD	36474045
10	99877468	A	G	10:99877468_A_G	CHD	36474045
10	99878997	A	G	10:99878997_A_G	CHD	36474045
10	99888129	T	C	10:99888129_C_T	CHD	36474045
10	99890552	T	C	10:99890552_C_T	CHD	36474045
10	99890737	A	T	10:99890737_A_T	CHD	36474045
10	99903145	A	G	10:99903145_A_G	CHD	36474045
10	99916697	A	C	10:99916697_A_C	CHD	36474045
10	99923763	C	G	10:99923763_C_G	CHD	36474045
10	99926271	A	T	10:99926271_A_T	CHD	36474045
10	99927961	C	G	10:99927961_C_G	CHD	36474045
10	99946220	C	G	10:99946220_C_G	CHD	36474045
10	99953270	A	G	10:99953270_A_G	CHD	36474045
10	99953979	A	G	10:99953979_A_G	CHD	36474045
10	99986638	A	C	10:99986638_A_C	CHD	36474045
10	99999343	T	C	10:99999343_C_T	CHD	36474045
10	100000625	A	G	10:100000625_A_G	CHD	36474045
10	100004906	A	C	10:100004906_A_C	CHD	36474045
10	100005282	T	C	10:100005282_C_T	CHD	36474045
10	100010186	A	G	10:100010186_A_G	CHD	36474045
10	100010578	A	T	10:100010578_A_T	CHD	36474045
10	100011077	A	T	10:100011077_A_T	CHD	36474045
10	100016196	C	G	10:100016196_C_G	CHD	36474045
10	100016339	T	C	10:100016339_C_T	CHD	36474045
10	100018238	T	C	10:100018238_C_T	CHD	36474045
10	100018844	A	G	10:100018844_A_G	CHD	36474045
10	100023359	T	C	10:100023359_C_T	CHD	36474045
10	100025924	A	G	10:100025924_A_G	CHD	36474045
10	104504564	T	C	10:104504564_C_T	CHD	36474045
10	104520277	A	G	10:104520277_A_G	CHD	36474045
10	104536360	A	G	10:104536360_A_G	CHD	36474045
10	104591393	T	G	10:104591393_G_T	CHD	36474045
10	104594507	A	G	10:104594507_A_G	CHD	36474045
10	104595849	C	G	10:104595849_C_G	CHD	36474045
10	104598995	A	G	10:104598995_A_G	CHD	36474045
10	104604563	T	C	10:104604563_C_T	CHD	36474045
10	104604916	T	G	10:104604916_G_T	CHD	36474045
10	104612941	A	G	10:104612941_A_G	CHD	36474045
10	104613020	A	G	10:104613020_A_G	CHD	36474045
10	104614350	T	C	10:104614350_C_T	CHD	36474045
10	104616663	T	C	10:104616663_C_T	CHD	36474045
10	104625970	T	C	10:104625970_C_T	CHD	36474045
10	104627230	T	G	10:104627230_G_T	CHD	36474045
10	104628234	T	C	10:104628234_C_T	CHD	36474045
10	104630412	A	T	10:104630412_A_T	CHD	36474045
10	104636276	T	C	10:104636276_C_T	CHD	36474045
10	104636655	C	G	10:104636655_C_G	CHD	36474045
10	104637508	T	C	10:104637508_C_T	CHD	36474045
10	104638480	T	C	10:104638480_C_T	CHD	36474045
10	104642237	T	G	10:104642237_G_T	CHD	36474045
10	104648482	CTT	C	10:104648482_C_CTT	CHD	36474045
10	104652323	T	C	10:104652323_C_T	CHD	36474045
10	104655350	T	C	10:104655350_C_T	CHD	36474045
10	104656039	A	G	10:104656039_A_G	CHD	36474045
10	104657248	A	G	10:104657248_A_G	CHD	36474045
10	104657469	A	C	10:104657469_A_C	CHD	36474045
10	104659852	T	C	10:104659852_C_T	CHD	36474045
10	104660004	A	G	10:104660004_A_G	CHD	36474045
10	104660688	A	G	10:104660688_A_G	CHD	36474045
10	104661245	T	C	10:104661245_C_T	CHD	36474045
10	104661881	A	C	10:104661881_A_C	CHD	36474045
10	104662215	T	C	10:104662215_C_T	CHD	36474045
10	104665267	A	C	10:104665267_A_C	CHD	36474045
10	104665997	C	G	10:104665997_C_G	CHD	36474045
10	104666757	A	G	10:104666757_A_G	CHD	36474045
10	104673097	A	G	10:104673097_A_G	CHD	36474045
10	104677126	T	C	10:104677126_C_T	CHD	36474045
10	104680137	A	T	10:104680137_A_T	CHD	36474045
10	104681143	A	G	10:104681143_A_G	CHD	36474045
10	104682602	A	G	10:104682602_A_G	CHD	36474045
10	104684544	A	G	10:104684544_A_G	CHD	36474045
10	104685299	A	C	10:104685299_A_C	CHD	36474045
10	104689665	A	T	10:104689665_A_T	CHD	36474045
10	104692633	A	C	10:104692633_A_C	CHD	36474045
10	104694654	A	G	10:104694654_A_G	CHD	36474045
10	104696990	A	ATGATAGCCC	10:104696990_A_ATGATAGCCC	CHD	36474045
10	104697516	A	G	10:104697516_A_G	CHD	36474045
10	104697781	T	C	10:104697781_C_T	CHD	36474045
10	104707016	A	T	10:104707016_A_T	CHD	36474045
10	104713076	T	C	10:104713076_C_T	CHD	36474045
10	104713113	A	C	10:104713113_A_C	CHD	36474045
10	104713162	T	C	10:104713162_C_T	CHD	36474045
10	104719096	A	G	10:104719096_A_G	CHD	36474045
10	104721126	A	T	10:104721126_A_T	CHD	36474045
10	104721671	T	TATTAA	10:104721671_T_TATTAA	CHD	36474045
10	104721962	C	G	10:104721962_C_G	CHD	36474045
10	104723620	T	C	10:104723620_C_T	CHD	36474045
10	104729249	A	G	10:104729249_A_G	CHD	36474045
10	104737697	T	TG	10:104737697_T_TG	CHD	36474045
10	104739179	T	C	10:104739179_C_T	CHD	36474045
10	104741031	T	C	10:104741031_C_T	CHD	36474045
10	104741114	A	C	10:104741114_A_C	CHD	36474045
10	104748009	A	G	10:104748009_A_G	CHD	36474045
10	104749705	CTT	C	10:104749705_C_CTT	CHD	36474045
10	104764271	T	C	10:104764271_C_T	CHD	36474045
10	104765494	T	G	10:104765494_G_T	CHD	36474045
10	104766120	T	C	10:104766120_C_T	CHD	36474045
10	104766891	T	C	10:104766891_C_T	CHD	36474045
10	104769275	A	C	10:104769275_A_C	CHD	36474045
10	104769392	A	T	10:104769392_A_T	CHD	36474045
10	104769709	T	C	10:104769709_C_T	CHD	36474045
10	104773364	T	C	10:104773364_C_T	CHD	36474045
10	104776205	T	C	10:104776205_C_T	CHD	36474045
10	104776527	A	G	10:104776527_A_G	CHD	36474045
10	104778812	T	C	10:104778812_C_T	CHD	36474045
10	104780038	A	G	10:104780038_A_G	CHD	36474045
10	104784918	T	C	10:104784918_C_T	CHD	36474045
10	104789475	T	G	10:104789475_G_T	CHD	36474045
10	104789580	A	G	10:104789580_A_G	CHD	36474045
10	104792250	CAG	C	10:104792250_C_CAG	CHD	36474045
10	104793648	T	C	10:104793648_C_T	CHD	36474045
10	104793904	T	C	10:104793904_C_T	CHD	36474045
10	104794086	T	G	10:104794086_G_T	CHD	36474045
10	104806898	C	G	10:104806898_C_G	CHD	36474045
10	104811203	T	C	10:104811203_C_T	CHD	36474045
10	104815827	A	G	10:104815827_A_G	CHD	36474045
10	104815871	A	AAAAAG	10:104815871_A_AAAAAG	CHD	36474045
10	104824387	A	G	10:104824387_A_G	CHD	36474045
10	104825665	C	G	10:104825665_C_G	CHD	36474045
10	104828026	G	GGAGGCCAAGACAGT	10:104828026_G_GGAGGCCAAGACAGT	CHD	36474045
10	104829469	T	C	10:104829469_C_T	CHD	36474045
10	104835919	T	C	10:104835919_C_T	CHD	36474045
10	104840967	A	G	10:104840967_A_G	CHD	36474045
10	104841479	T	C	10:104841479_C_T	CHD	36474045
10	104846178	T	C	10:104846178_C_T	CHD	36474045
10	104848430	T	C	10:104848430_C_T	CHD	36474045
10	104849116	C	G	10:104849116_C_G	CHD	36474045
10	104850835	A	G	10:104850835_A_G	CHD	36474045
10	104851301	T	G	10:104851301_G_T	CHD	36474045
10	104851889	T	C	10:104851889_C_T	CHD	36474045
10	104851912	T	C	10:104851912_C_T	CHD	36474045
10	104856162	A	G	10:104856162_A_G	CHD	36474045
10	104856764	CAA	C	10:104856764_C_CAA	CHD	36474045
10	104857523	A	C	10:104857523_A_C	CHD	36474045
10	104864614	C	G	10:104864614_C_G	CHD	36474045
10	104864678	A	G	10:104864678_A_G	CHD	36474045
10	104867686	T	C	10:104867686_C_T	CHD	36474045
10	104869038	T	C	10:104869038_C_T	CHD	36474045
10	104871204	A	G	10:104871204_A_G	CHD	36474045
10	104871279	T	G	10:104871279_G_T	CHD	36474045
10	104873252	T	TA	10:104873252_T_TA	CHD	36474045
10	104873761	C	G	10:104873761_C_G	CHD	36474045
10	104877302	T	C	10:104877302_C_T	CHD	36474045
10	104878543	T	C	10:104878543_C_T	CHD	36474045
10	104883337	A	G	10:104883337_A_G	CHD	36474045
10	104884208	T	C	10:104884208_C_T	CHD	36474045
10	104886374	A	G	10:104886374_A_G	CHD	36474045
10	104897901	T	C	10:104897901_C_T	CHD	36474045
10	104898126	T	C	10:104898126_C_T	CHD	36474045
10	104898337	T	C	10:104898337_C_T	CHD	36474045
10	104901031	A	G	10:104901031_A_G	CHD	36474045
10	104901491	T	C	10:104901491_C_T	CHD	36474045
10	104902430	G	GA	10:104902430_G_GA	CHD	36474045
10	104906211	T	C	10:104906211_C_T	CHD	36474045
10	104910959	A	G	10:104910959_A_G	CHD	36474045
10	104913653	A	G	10:104913653_A_G	CHD	36474045
10	104913940	T	C	10:104913940_C_T	CHD	36474045
10	104928914	A	T	10:104928914_A_T	CHD	36474045
10	104929716	T	C	10:104929716_C_T	CHD	36474045
10	104931584	C	G	10:104931584_C_G	CHD	36474045
10	104939215	T	C	10:104939215_C_T	CHD	36474045
10	104940946	T	C	10:104940946_C_T	CHD	36474045
10	104942244	T	G	10:104942244_G_T	CHD	36474045
10	104943048	A	C	10:104943048_A_C	CHD	36474045
10	104945823	A	G	10:104945823_A_G	CHD	36474045
10	104952499	T	C	10:104952499_C_T	CHD	36474045
10	104957629	A	T	10:104957629_A_T	CHD	36474045
10	104958900	A	G	10:104958900_A_G	CHD	36474045
10	104959188	T	G	10:104959188_G_T	CHD	36474045
10	104960464	T	C	10:104960464_C_T	CHD	36474045
10	105059896	T	C	10:105059896_C_T	CHD	36474045
10	105612418	A	G	10:105612418_A_G	CHD	36474045
10	105612643	G	GA	10:105612643_G_GA	CHD	36474045
10	105613383	A	G	10:105613383_A_G	CHD	36474045
10	105613417	A	G	10:105613417_A_G	CHD	36474045
10	105617578	T	C	10:105617578_C_T	CHD	36474045
10	105624780	A	G	10:105624780_A_G	CHD	36474045
10	105624947	A	AG	10:105624947_A_AG	CHD	36474045
10	105628699	T	C	10:105628699_C_T	CHD	36474045
10	105628851	A	G	10:105628851_A_G	CHD	36474045
10	105630054	C	G	10:105630054_C_G	CHD	36474045
10	105631657	T	C	10:105631657_C_T	CHD	36474045
10	105632631	A	T	10:105632631_A_T	CHD	36474045
10	105636989	T	C	10:105636989_C_T	CHD	36474045
10	105637026	T	C	10:105637026_C_T	CHD	36474045
10	105639241	A	G	10:105639241_A_G	CHD	36474045
10	105639330	T	TGCA	10:105639330_T_TGCA	CHD	36474045
10	105639421	A	G	10:105639421_A_G	CHD	36474045
10	105639514	T	G	10:105639514_G_T	CHD	36474045
10	105639611	T	C	10:105639611_C_T	CHD	36474045
10	105640978	T	C	10:105640978_C_T	CHD	36474045
10	105643134	A	G	10:105643134_A_G	CHD	36474045
10	105643223	C	G	10:105643223_C_G	CHD	36474045
10	105643244	A	G	10:105643244_A_G	CHD	36474045
10	105643332	A	C	10:105643332_A_C	CHD	36474045
10	105643352	A	G	10:105643352_A_G	CHD	36474045
10	105643436	T	C	10:105643436_C_T	CHD	36474045
10	105643470	T	TC	10:105643470_T_TC	CHD	36474045
10	105644323	C	G	10:105644323_C_G	CHD	36474045
10	105644473	A	T	10:105644473_A_T	CHD	36474045
10	105644636	A	C	10:105644636_A_C	CHD	36474045
10	105644736	T	G	10:105644736_G_T	CHD	36474045
10	105645181	A	G	10:105645181_A_G	CHD	36474045
10	105645622	T	C	10:105645622_C_T	CHD	36474045
10	105646157	A	AT	10:105646157_A_AT	CHD	36474045
10	105646395	T	C	10:105646395_C_T	CHD	36474045
10	105647300	A	G	10:105647300_A_G	CHD	36474045
10	105648181	CTCTT	C	10:105648181_C_CTCTT	CHD	36474045
10	105648651	C	G	10:105648651_C_G	CHD	36474045
10	105648686	A	G	10:105648686_A_G	CHD	36474045
10	105649158	A	G	10:105649158_A_G	CHD	36474045
10	105649752	T	C	10:105649752_C_T	CHD	36474045
10	105649813	A	G	10:105649813_A_G	CHD	36474045
10	105649940	C	G	10:105649940_C_G	CHD	36474045
10	105650598	A	G	10:105650598_A_G	CHD	36474045
10	105650626	C	G	10:105650626_C_G	CHD	36474045
10	105650782	T	C	10:105650782_C_T	CHD	36474045
10	105650837	T	C	10:105650837_C_T	CHD	36474045
10	105650880	A	T	10:105650880_A_T	CHD	36474045
10	105651386	T	C	10:105651386_C_T	CHD	36474045
10	105651416	T	G	10:105651416_G_T	CHD	36474045
10	105654164	A	G	10:105654164_A_G	CHD	36474045
10	105654391	T	G	10:105654391_G_T	CHD	36474045
10	105655228	T	C	10:105655228_C_T	CHD	36474045
10	105656616	A	G	10:105656616_A_G	CHD	36474045
10	105657316	C	G	10:105657316_C_G	CHD	36474045
10	105658088	T	C	10:105658088_C_T	CHD	36474045
10	105658588	C	G	10:105658588_C_G	CHD	36474045
10	105659369	T	C	10:105659369_C_T	CHD	36474045
10	105659387	T	C	10:105659387_C_T	CHD	36474045
10	105659826	T	C	10:105659826_C_T	CHD	36474045
10	105660518	T	TTCTC	10:105660518_T_TTCTC	CHD	36474045
10	105660702	T	C	10:105660702_C_T	CHD	36474045
10	105661315	A	C	10:105661315_A_C	CHD	36474045
10	105661686	A	G	10:105661686_A_G	CHD	36474045
10	105663346	A	G	10:105663346_A_G	CHD	36474045
10	105667552	T	G	10:105667552_G_T	CHD	36474045
10	105667886	CAA	C	10:105667886_C_CAA	CHD	36474045
10	105668172	T	C	10:105668172_C_T	CHD	36474045
10	105668646	A	AT	10:105668646_A_AT	CHD	36474045
10	105668843	A	G	10:105668843_A_G	CHD	36474045
10	105669276	G	GTA	10:105669276_G_GTA	CHD	36474045
10	105669622	T	C	10:105669622_C_T	CHD	36474045
10	105670849	A	T	10:105670849_A_T	CHD	36474045
10	105671109	T	G	10:105671109_G_T	CHD	36474045
10	105671132	A	G	10:105671132_A_G	CHD	36474045
10	105671527	T	C	10:105671527_C_T	CHD	36474045
10	105671804	T	C	10:105671804_C_T	CHD	36474045
10	105672015	T	C	10:105672015_C_T	CHD	36474045
10	105672842	A	G	10:105672842_A_G	CHD	36474045
10	105674854	A	G	10:105674854_A_G	CHD	36474045
10	105675946	T	C	10:105675946_C_T	CHD	36474045
10	105676465	A	C	10:105676465_A_C	CHD	36474045
10	105677897	A	C	10:105677897_A_C	CHD	36474045
10	105679341	T	C	10:105679341_C_T	CHD	36474045
10	105680632	T	G	10:105680632_G_T	CHD	36474045
10	105682296	T	C	10:105682296_C_T	CHD	36474045
10	105687632	A	C	10:105687632_A_C	CHD	36474045
10	105692617	A	AAC	10:105692617_A_AAC	CHD	36474045
10	105693644	A	G	10:105693644_A_G	CHD	36474045
10	105694301	T	C	10:105694301_C_T	CHD	36474045
10	105694487	T	G	10:105694487_G_T	CHD	36474045
10	105694588	A	G	10:105694588_A_G	CHD	36474045
10	105695801	T	G	10:105695801_G_T	CHD	36474045
10	105695900	T	C	10:105695900_C_T	CHD	36474045
10	105696383	T	C	10:105696383_C_T	CHD	36474045
10	105697934	T	G	10:105697934_G_T	CHD	36474045
10	105701265	T	G	10:105701265_G_T	CHD	36474045
10	105702042	T	G	10:105702042_G_T	CHD	36474045
10	105702833	A	G	10:105702833_A_G	CHD	36474045
10	105703798	T	C	10:105703798_C_T	CHD	36474045
10	105704611	A	G	10:105704611_A_G	CHD	36474045
10	105705190	T	C	10:105705190_C_T	CHD	36474045
10	105706259	T	G	10:105706259_G_T	CHD	36474045
10	105706383	T	G	10:105706383_G_T	CHD	36474045
10	105706479	A	AGT	10:105706479_A_AGT	CHD	36474045
10	105707042	T	C	10:105707042_C_T	CHD	36474045
10	105708310	A	G	10:105708310_A_G	CHD	36474045
10	105708793	T	C	10:105708793_C_T	CHD	36474045
10	105709550	T	C	10:105709550_C_T	CHD	36474045
10	105710147	T	C	10:105710147_C_T	CHD	36474045
10	105710933	A	G	10:105710933_A_G	CHD	36474045
10	105711063	C	G	10:105711063_C_G	CHD	36474045
10	105711283	C	G	10:105711283_C_G	CHD	36474045
10	105711383	A	G	10:105711383_A_G	CHD	36474045
10	105713413	A	T	10:105713413_A_T	CHD	36474045
10	105713796	T	C	10:105713796_C_T	CHD	36474045
10	105713840	T	C	10:105713840_C_T	CHD	36474045
10	105718391	T	C	10:105718391_C_T	CHD	36474045
10	105718978	T	C	10:105718978_C_T	CHD	36474045
10	105720733	A	G	10:105720733_A_G	CHD	36474045
10	124022771	T	C	10:124022771_C_T	CHD	36474045
10	124026290	A	G	10:124026290_A_G	CHD	36474045
10	124028040	T	C	10:124028040_C_T	CHD	36474045
10	124028141	A	G	10:124028141_A_G	CHD	36474045
10	124028560	C	G	10:124028560_C_G	CHD	36474045
10	124028610	T	C	10:124028610_C_T	CHD	36474045
10	124032107	T	C	10:124032107_C_T	CHD	36474045
10	124032434	A	G	10:124032434_A_G	CHD	36474045
10	124033278	A	G	10:124033278_A_G	CHD	36474045
10	124034333	T	C	10:124034333_C_T	CHD	36474045
10	124034528	T	G	10:124034528_G_T	CHD	36474045
10	124034703	T	C	10:124034703_C_T	CHD	36474045
10	124035375	T	C	10:124035375_C_T	CHD	36474045
10	124036141	T	C	10:124036141_C_T	CHD	36474045
10	124036190	T	C	10:124036190_C_T	CHD	36474045
10	124036226	T	C	10:124036226_C_T	CHD	36474045
10	124036494	T	C	10:124036494_C_T	CHD	36474045
10	124036543	C	G	10:124036543_C_G	CHD	36474045
10	124038863	T	G	10:124038863_G_T	CHD	36474045
10	124039235	T	C	10:124039235_C_T	CHD	36474045
10	124039657	T	C	10:124039657_C_T	CHD	36474045
10	124041118	C	G	10:124041118_C_G	CHD	36474045
10	124041173	T	G	10:124041173_G_T	CHD	36474045
10	124042978	A	T	10:124042978_A_T	CHD	36474045
10	124045302	T	C	10:124045302_C_T	CHD	36474045
10	124050130	T	C	10:124050130_C_T	CHD	36474045
10	124060802	A	G	10:124060802_A_G	CHD	36474045
10	124070455	A	G	10:124070455_A_G	CHD	36474045
10	124077093	T	C	10:124077093_C_T	CHD	36474045
10	124108106	T	C	10:124108106_C_T	CHD	36474045
10	124111173	T	G	10:124111173_G_T	CHD	36474045
10	124213449	T	C	10:124213449_C_T	CHD	36474045
10	124230750	T	G	10:124230750_G_T	CHD	36474045
10	124237338	A	G	10:124237338_A_G	CHD	36474045
10	124237498	A	G	10:124237498_A_G	CHD	36474045
10	124237612	A	G	10:124237612_A_G	CHD	36474045
10	124237947	T	C	10:124237947_C_T	CHD	36474045
10	124238057	T	C	10:124238057_C_T	CHD	36474045
10	124238159	T	C	10:124238159_C_T	CHD	36474045
11	5701074	A	C	11:5701074_A_C	CHD	36474045
11	9280284	A	G	11:9280284_A_G	CHD	36474045
11	9311760	T	C	11:9311760_C_T	CHD	36474045
11	9313323	T	G	11:9313323_G_T	CHD	36474045
11	9319564	T	C	11:9319564_C_T	CHD	36474045
11	9320346	T	G	11:9320346_G_T	CHD	36474045
11	9322132	T	G	11:9322132_G_T	CHD	36474045
11	9323353	T	C	11:9323353_C_T	CHD	36474045
11	9324819	A	G	11:9324819_A_G	CHD	36474045
11	9327804	A	G	11:9327804_A_G	CHD	36474045
11	9329847	A	G	11:9329847_A_G	CHD	36474045
11	9335284	A	T	11:9335284_A_T	CHD	36474045
11	9336349	T	G	11:9336349_G_T	CHD	36474045
11	9338052	T	C	11:9338052_C_T	CHD	36474045
11	9342913	A	G	11:9342913_A_G	CHD	36474045
11	9347487	A	C	11:9347487_A_C	CHD	36474045
11	9353637	T	C	11:9353637_C_T	CHD	36474045
11	9357121	A	G	11:9357121_A_G	CHD	36474045
11	9359844	T	G	11:9359844_G_T	CHD	36474045
11	9360367	A	G	11:9360367_A_G	CHD	36474045
11	9360940	A	G	11:9360940_A_G	CHD	36474045
11	9750757	A	T	11:9750757_A_T	CHD	36474045
11	9751089	A	G	11:9751089_A_G	CHD	36474045
11	9751196	A	G	11:9751196_A_G	CHD	36474045
11	9751246	T	G	11:9751246_G_T	CHD	36474045
11	9751331	T	G	11:9751331_G_T	CHD	36474045
11	9751651	A	G	11:9751651_A_G	CHD	36474045
11	9751775	T	C	11:9751775_C_T	CHD	36474045
11	9751780	A	G	11:9751780_A_G	CHD	36474045
11	9752741	T	C	11:9752741_C_T	CHD	36474045
11	9753601	A	G	11:9753601_A_G	CHD	36474045
11	9754221	T	C	11:9754221_C_T	CHD	36474045
11	9756724	T	C	11:9756724_C_T	CHD	36474045
11	9759202	T	C	11:9759202_C_T	CHD	36474045
11	9759608	T	C	11:9759608_C_T	CHD	36474045
11	9759713	T	G	11:9759713_G_T	CHD	36474045
11	9759918	A	G	11:9759918_A_G	CHD	36474045
11	9762274	T	C	11:9762274_C_T	CHD	36474045
11	9763969	T	C	11:9763969_C_T	CHD	36474045
11	9765503	A	T	11:9765503_A_T	CHD	36474045
11	9766932	A	G	11:9766932_A_G	CHD	36474045
11	9767559	A	G	11:9767559_A_G	CHD	36474045
11	9769562	C	G	11:9769562_C_G	CHD	36474045
11	9770250	A	AG	11:9770250_A_AG	CHD	36474045
11	9770318	C	G	11:9770318_C_G	CHD	36474045
11	9770910	T	C	11:9770910_C_T	CHD	36474045
11	9771687	C	G	11:9771687_C_G	CHD	36474045
11	9773517	A	C	11:9773517_A_C	CHD	36474045
11	9773568	T	C	11:9773568_C_T	CHD	36474045
11	9775091	A	G	11:9775091_A_G	CHD	36474045
11	9776567	A	C	11:9776567_A_C	CHD	36474045
11	9777657	T	TG	11:9777657_T_TG	CHD	36474045
11	9777699	T	TC	11:9777699_T_TC	CHD	36474045
11	9779277	A	C	11:9779277_A_C	CHD	36474045
11	9780891	T	C	11:9780891_C_T	CHD	36474045
11	9784978	T	C	11:9784978_C_T	CHD	36474045
11	9786136	T	C	11:9786136_C_T	CHD	36474045
11	9791644	T	C	11:9791644_C_T	CHD	36474045
11	9811616	C	G	11:9811616_C_G	CHD	36474045
11	10157776	A	G	11:10157776_A_G	CHD	36474045
11	10193521	T	C	11:10193521_C_T	CHD	36474045
11	10264210	A	G	11:10264210_A_G	CHD	36474045
11	10265500	T	C	11:10265500_C_T	CHD	36474045
11	10266222	A	G	11:10266222_A_G	CHD	36474045
11	10266770	A	G	11:10266770_A_G	CHD	36474045
11	10266912	T	C	11:10266912_C_T	CHD	36474045
11	10268593	T	C	11:10268593_C_T	CHD	36474045
11	10268684	A	C	11:10268684_A_C	CHD	36474045
11	10268814	T	C	11:10268814_C_T	CHD	36474045
11	10269178	A	G	11:10269178_A_G	CHD	36474045
11	10269283	A	G	11:10269283_A_G	CHD	36474045
11	10270621	T	C	11:10270621_C_T	CHD	36474045
11	10271097	A	T	11:10271097_A_T	CHD	36474045
11	10271589	T	C	11:10271589_C_T	CHD	36474045
11	10272552	T	C	11:10272552_C_T	CHD	36474045
11	10273128	T	C	11:10273128_C_T	CHD	36474045
11	10275120	T	C	11:10275120_C_T	CHD	36474045
11	10275174	T	C	11:10275174_C_T	CHD	36474045
11	10275343	T	G	11:10275343_G_T	CHD	36474045
11	10275418	A	C	11:10275418_A_C	CHD	36474045
11	10276068	A	G	11:10276068_A_G	CHD	36474045
11	10278431	T	C	11:10278431_C_T	CHD	36474045
11	10296653	T	C	11:10296653_C_T	CHD	36474045
11	10296667	T	C	11:10296667_C_T	CHD	36474045
11	10296756	A	G	11:10296756_A_G	CHD	36474045
11	10311337	A	T	11:10311337_A_T	CHD	36474045
11	13295751	A	AT	11:13295751_A_AT	CHD	36474045
11	13300540	T	G	11:13300540_G_T	CHD	36474045
11	13301335	T	G	11:13301335_G_T	CHD	36474045
11	13301548	A	T	11:13301548_A_T	CHD	36474045
11	13301921	C	G	11:13301921_C_G	CHD	36474045
11	13302822	A	G	11:13302822_A_G	CHD	36474045
11	13303071	T	C	11:13303071_C_T	CHD	36474045
11	13303085	A	G	11:13303085_A_G	CHD	36474045
11	13306311	T	G	11:13306311_G_T	CHD	36474045
11	13311263	T	C	11:13311263_C_T	CHD	36474045
11	13314102	A	AT	11:13314102_A_AT	CHD	36474045
11	13314475	T	C	11:13314475_C_T	CHD	36474045
11	32372772	A	G	11:32372772_A_G	CHD	36474045
11	32375669	A	G	11:32375669_A_G	CHD	36474045
11	32380521	T	C	11:32380521_C_T	CHD	36474045
11	32381043	A	G	11:32381043_A_G	CHD	36474045
11	32382641	A	G	11:32382641_A_G	CHD	36474045
11	32385980	T	C	11:32385980_C_T	CHD	36474045
11	32424604	T	C	11:32424604_C_T	CHD	36474045
11	32429099	T	C	11:32429099_C_T	CHD	36474045
11	32430601	A	G	11:32430601_A_G	CHD	36474045
11	32438753	T	C	11:32438753_C_T	CHD	36474045
11	32441377	T	C	11:32441377_C_T	CHD	36474045
11	65349063	A	G	11:65349063_A_G	CHD	36474045
11	65354439	C	G	11:65354439_C_G	CHD	36474045
11	65384727	T	C	11:65384727_C_T	CHD	36474045
11	65390554	C	G	11:65390554_C_G	CHD	36474045
11	65390803	A	G	11:65390803_A_G	CHD	36474045
11	65391317	A	G	11:65391317_A_G	CHD	36474045
11	65405600	T	G	11:65405600_G_T	CHD	36474045
11	65406869	T	C	11:65406869_C_T	CHD	36474045
11	65408937	T	C	11:65408937_C_T	CHD	36474045
11	65412974	C	G	11:65412974_C_G	CHD	36474045
11	65414709	A	C	11:65414709_A_C	CHD	36474045
11	65422591	T	C	11:65422591_C_T	CHD	36474045
11	65427346	A	G	11:65427346_A_G	CHD	36474045
11	65428302	T	G	11:65428302_G_T	CHD	36474045
11	65431360	T	C	11:65431360_C_T	CHD	36474045
11	65433189	A	G	11:65433189_A_G	CHD	36474045
11	65435127	T	C	11:65435127_C_T	CHD	36474045
11	65438215	T	C	11:65438215_C_T	CHD	36474045
11	65440049	T	C	11:65440049_C_T	CHD	36474045
11	65440432	A	T	11:65440432_A_T	CHD	36474045
11	65445661	G	GA	11:65445661_G_GA	CHD	36474045
11	65446187	T	C	11:65446187_C_T	CHD	36474045
11	65447958	T	C	11:65447958_C_T	CHD	36474045
11	65448559	T	C	11:65448559_C_T	CHD	36474045
11	65448953	A	G	11:65448953_A_G	CHD	36474045
11	65449055	T	C	11:65449055_C_T	CHD	36474045
11	65449594	C	G	11:65449594_C_G	CHD	36474045
11	65451660	A	G	11:65451660_A_G	CHD	36474045
11	65452574	T	G	11:65452574_G_T	CHD	36474045
11	65452602	T	C	11:65452602_C_T	CHD	36474045
11	65456685	T	C	11:65456685_C_T	CHD	36474045
11	65461544	A	G	11:65461544_A_G	CHD	36474045
11	65465597	C	G	11:65465597_C_G	CHD	36474045
11	65466002	T	C	11:65466002_C_T	CHD	36474045
11	65471258	T	C	11:65471258_C_T	CHD	36474045
11	65471391	T	C	11:65471391_C_T	CHD	36474045
11	65471422	C	G	11:65471422_C_G	CHD	36474045
11	65471742	A	T	11:65471742_A_T	CHD	36474045
11	65481529	T	C	11:65481529_C_T	CHD	36474045
11	65488673	T	C	11:65488673_C_T	CHD	36474045
11	65499692	T	C	11:65499692_C_T	CHD	36474045
11	65507741	C	G	11:65507741_C_G	CHD	36474045
11	65531222	T	G	11:65531222_G_T	CHD	36474045
11	65531412	C	G	11:65531412_C_G	CHD	36474045
11	65537935	A	C	11:65537935_A_C	CHD	36474045
11	65549506	C	G	11:65549506_C_G	CHD	36474045
11	65549813	C	G	11:65549813_C_G	CHD	36474045
11	65551001	A	G	11:65551001_A_G	CHD	36474045
11	65558752	T	C	11:65558752_C_T	CHD	36474045
11	65558997	A	G	11:65558997_A_G	CHD	36474045
11	65561805	T	G	11:65561805_G_T	CHD	36474045
11	65564987	T	G	11:65564987_G_T	CHD	36474045
11	75274150	T	G	11:75274150_G_T	CHD	36474045
11	75274630	T	C	11:75274630_C_T	CHD	36474045
11	75275301	T	C	11:75275301_C_T	CHD	36474045
11	75275479	T	G	11:75275479_G_T	CHD	36474045
11	75275808	T	C	11:75275808_C_T	CHD	36474045
11	75276178	A	C	11:75276178_A_C	CHD	36474045
11	75276467	A	G	11:75276467_A_G	CHD	36474045
11	75276660	G	GACAC	11:75276660_G_GACAC	CHD	36474045
11	75276769	C	G	11:75276769_C_G	CHD	36474045
11	75277628	A	G	11:75277628_A_G	CHD	36474045
11	75277757	C	G	11:75277757_C_G	CHD	36474045
11	75279290	T	C	11:75279290_C_T	CHD	36474045
11	75279350	T	TA	11:75279350_T_TA	CHD	36474045
11	75279846	T	C	11:75279846_C_T	CHD	36474045
11	75281609	C	G	11:75281609_C_G	CHD	36474045
11	75282052	T	G	11:75282052_G_T	CHD	36474045
11	75282882	A	G	11:75282882_A_G	CHD	36474045
11	75283653	A	C	11:75283653_A_C	CHD	36474045
11	75284334	T	G	11:75284334_G_T	CHD	36474045
11	75284890	C	G	11:75284890_C_G	CHD	36474045
11	100512650	A	C	11:100512650_A_C	CHD	36474045
11	100514991	C	G	11:100514991_C_G	CHD	36474045
11	100516783	A	T	11:100516783_A_T	CHD	36474045
11	100517805	A	G	11:100517805_A_G	CHD	36474045
11	100518168	A	T	11:100518168_A_T	CHD	36474045
11	100518719	A	T	11:100518719_A_T	CHD	36474045
11	100519629	T	C	11:100519629_C_T	CHD	36474045
11	100522803	T	C	11:100522803_C_T	CHD	36474045
11	100529923	A	G	11:100529923_A_G	CHD	36474045
11	100533021	A	G	11:100533021_A_G	CHD	36474045
11	100533447	C	G	11:100533447_C_G	CHD	36474045
11	100534632	T	C	11:100534632_C_T	CHD	36474045
11	100536632	T	G	11:100536632_G_T	CHD	36474045
11	100537407	A	T	11:100537407_A_T	CHD	36474045
11	100538905	A	T	11:100538905_A_T	CHD	36474045
11	100539144	CA	C	11:100539144_C_CA	CHD	36474045
11	100540232	T	G	11:100540232_G_T	CHD	36474045
11	100540360	A	G	11:100540360_A_G	CHD	36474045
11	100541694	T	C	11:100541694_C_T	CHD	36474045
11	100543927	A	T	11:100543927_A_T	CHD	36474045
11	100546620	T	G	11:100546620_G_T	CHD	36474045
11	100547800	A	AGAC	11:100547800_A_AGAC	CHD	36474045
11	100548702	A	G	11:100548702_A_G	CHD	36474045
11	100550248	A	G	11:100550248_A_G	CHD	36474045
11	100550330	A	T	11:100550330_A_T	CHD	36474045
11	100550417	A	T	11:100550417_A_T	CHD	36474045
11	100551603	A	G	11:100551603_A_G	CHD	36474045
11	100555070	A	G	11:100555070_A_G	CHD	36474045
11	100555114	A	G	11:100555114_A_G	CHD	36474045
11	100555643	A	G	11:100555643_A_G	CHD	36474045
11	100557985	C	G	11:100557985_C_G	CHD	36474045
11	100560042	A	G	11:100560042_A_G	CHD	36474045
11	100560143	T	G	11:100560143_G_T	CHD	36474045
11	100562639	T	C	11:100562639_C_T	CHD	36474045
11	100562744	G	GAAAT	11:100562744_G_GAAAT	CHD	36474045
11	100563292	T	G	11:100563292_G_T	CHD	36474045
11	100563591	A	C	11:100563591_A_C	CHD	36474045
11	100567565	A	G	11:100567565_A_G	CHD	36474045
11	100569418	A	G	11:100569418_A_G	CHD	36474045
11	100570060	C	G	11:100570060_C_G	CHD	36474045
11	100570107	T	C	11:100570107_C_T	CHD	36474045
11	100570960	T	C	11:100570960_C_T	CHD	36474045
11	100572410	A	G	11:100572410_A_G	CHD	36474045
11	100573120	A	G	11:100573120_A_G	CHD	36474045
11	100575334	A	G	11:100575334_A_G	CHD	36474045
11	100575454	A	C	11:100575454_A_C	CHD	36474045
11	100582435	A	C	11:100582435_A_C	CHD	36474045
11	100582748	A	G	11:100582748_A_G	CHD	36474045
11	100582941	T	C	11:100582941_C_T	CHD	36474045
11	100585807	T	C	11:100585807_C_T	CHD	36474045
11	100588748	A	T	11:100588748_A_T	CHD	36474045
11	100592308	A	T	11:100592308_A_T	CHD	36474045
11	100593516	A	T	11:100593516_A_T	CHD	36474045
11	100593538	C	G	11:100593538_C_G	CHD	36474045
11	100610546	T	C	11:100610546_C_T	CHD	36474045
11	100612604	A	G	11:100612604_A_G	CHD	36474045
11	100619326	T	G	11:100619326_G_T	CHD	36474045
11	100621826	T	C	11:100621826_C_T	CHD	36474045
11	100622329	A	G	11:100622329_A_G	CHD	36474045
11	100622391	A	G	11:100622391_A_G	CHD	36474045
11	100623220	A	G	11:100623220_A_G	CHD	36474045
11	100623451	A	G	11:100623451_A_G	CHD	36474045
11	100624239	A	C	11:100624239_A_C	CHD	36474045
11	100624376	A	G	11:100624376_A_G	CHD	36474045
11	100624538	T	G	11:100624538_G_T	CHD	36474045
11	100624599	A	G	11:100624599_A_G	CHD	36474045
11	100627006	T	G	11:100627006_G_T	CHD	36474045
11	100627329	T	C	11:100627329_C_T	CHD	36474045
11	100628340	C	G	11:100628340_C_G	CHD	36474045
11	100629447	A	T	11:100629447_A_T	CHD	36474045
11	100630748	C	G	11:100630748_C_G	CHD	36474045
11	100631346	T	C	11:100631346_C_T	CHD	36474045
11	100631908	C	G	11:100631908_C_G	CHD	36474045
11	100632607	A	G	11:100632607_A_G	CHD	36474045
11	100633009	T	C	11:100633009_C_T	CHD	36474045
11	100633303	T	C	11:100633303_C_T	CHD	36474045
11	100633536	T	C	11:100633536_C_T	CHD	36474045
11	100633835	T	C	11:100633835_C_T	CHD	36474045
11	100633902	A	G	11:100633902_A_G	CHD	36474045
11	100635864	A	G	11:100635864_A_G	CHD	36474045
11	100635881	T	G	11:100635881_G_T	CHD	36474045
11	100636098	T	TGTG	11:100636098_T_TGTG	CHD	36474045
11	100636996	T	C	11:100636996_C_T	CHD	36474045
11	100638002	A	G	11:100638002_A_G	CHD	36474045
11	100638255	A	G	11:100638255_A_G	CHD	36474045
11	100638603	A	G	11:100638603_A_G	CHD	36474045
11	100638644	A	C	11:100638644_A_C	CHD	36474045
11	100639046	G	GAA	11:100639046_G_GAA	CHD	36474045
11	100639058	A	G	11:100639058_A_G	CHD	36474045
11	100639231	T	G	11:100639231_G_T	CHD	36474045
11	100639302	A	C	11:100639302_A_C	CHD	36474045
11	100639874	A	G	11:100639874_A_G	CHD	36474045
11	100640587	A	G	11:100640587_A_G	CHD	36474045
11	100641200	A	T	11:100641200_A_T	CHD	36474045
11	100641908	T	G	11:100641908_G_T	CHD	36474045
11	100641977	T	C	11:100641977_C_T	CHD	36474045
11	100642255	A	G	11:100642255_A_G	CHD	36474045
11	100642577	T	C	11:100642577_C_T	CHD	36474045
11	100642722	T	C	11:100642722_C_T	CHD	36474045
11	100642962	A	G	11:100642962_A_G	CHD	36474045
11	100643137	A	G	11:100643137_A_G	CHD	36474045
11	100643423	A	T	11:100643423_A_T	CHD	36474045
11	102779477	A	G	11:102779477_A_G	CHD	36474045
11	102785041	A	G	11:102785041_A_G	CHD	36474045
11	102785262	A	C	11:102785262_A_C	CHD	36474045
11	102791236	A	T	11:102791236_A_T	CHD	36474045
11	102791399	C	G	11:102791399_C_G	CHD	36474045
11	102791442	A	C	11:102791442_A_C	CHD	36474045
11	102792137	T	C	11:102792137_C_T	CHD	36474045
11	102792972	C	G	11:102792972_C_G	CHD	36474045
11	102795606	A	G	11:102795606_A_G	CHD	36474045
11	102796002	A	G	11:102796002_A_G	CHD	36474045
11	102798691	A	G	11:102798691_A_G	CHD	36474045
11	102801303	T	G	11:102801303_G_T	CHD	36474045
11	102801847	A	G	11:102801847_A_G	CHD	36474045
11	102803476	T	C	11:102803476_C_T	CHD	36474045
11	102805583	A	G	11:102805583_A_G	CHD	36474045
11	102806458	T	C	11:102806458_C_T	CHD	36474045
11	103499104	A	T	11:103499104_A_T	CHD	36474045
11	103505661	A	G	11:103505661_A_G	CHD	36474045
11	103507263	CT	C	11:103507263_C_CT	CHD	36474045
11	103507975	T	C	11:103507975_C_T	CHD	36474045
11	103509163	A	G	11:103509163_A_G	CHD	36474045
11	103509801	A	C	11:103509801_A_C	CHD	36474045
11	103511605	A	T	11:103511605_A_T	CHD	36474045
11	103512513	T	C	11:103512513_C_T	CHD	36474045
11	103513266	A	G	11:103513266_A_G	CHD	36474045
11	103514357	T	C	11:103514357_C_T	CHD	36474045
11	103514362	A	G	11:103514362_A_G	CHD	36474045
11	103515066	A	T	11:103515066_A_T	CHD	36474045
11	103515798	A	C	11:103515798_A_C	CHD	36474045
11	103516526	A	G	11:103516526_A_G	CHD	36474045
11	103520532	T	C	11:103520532_C_T	CHD	36474045
11	103521037	T	C	11:103521037_C_T	CHD	36474045
11	103522141	T	G	11:103522141_G_T	CHD	36474045
11	103522423	A	C	11:103522423_A_C	CHD	36474045
11	103522905	T	C	11:103522905_C_T	CHD	36474045
11	103523125	A	G	11:103523125_A_G	CHD	36474045
11	103523206	A	G	11:103523206_A_G	CHD	36474045
11	103523342	T	C	11:103523342_C_T	CHD	36474045
11	103523360	A	G	11:103523360_A_G	CHD	36474045
11	103523388	A	C	11:103523388_A_C	CHD	36474045
11	103523452	A	G	11:103523452_A_G	CHD	36474045
11	103523563	A	G	11:103523563_A_G	CHD	36474045
11	103523576	A	T	11:103523576_A_T	CHD	36474045
11	103524012	A	G	11:103524012_A_G	CHD	36474045
11	103524114	T	G	11:103524114_G_T	CHD	36474045
11	103524285	A	G	11:103524285_A_G	CHD	36474045
11	103524397	A	G	11:103524397_A_G	CHD	36474045
11	103524576	T	C	11:103524576_C_T	CHD	36474045
11	103524788	C	G	11:103524788_C_G	CHD	36474045
11	103524890	A	G	11:103524890_A_G	CHD	36474045
11	103524968	A	G	11:103524968_A_G	CHD	36474045
11	103525261	A	C	11:103525261_A_C	CHD	36474045
11	103525412	A	G	11:103525412_A_G	CHD	36474045
11	103525754	A	G	11:103525754_A_G	CHD	36474045
11	103525771	T	C	11:103525771_C_T	CHD	36474045
11	103526024	T	C	11:103526024_C_T	CHD	36474045
11	103526606	A	G	11:103526606_A_G	CHD	36474045
11	103527111	A	G	11:103527111_A_G	CHD	36474045
11	103527489	T	C	11:103527489_C_T	CHD	36474045
11	103527558	T	G	11:103527558_G_T	CHD	36474045
11	103527656	A	T	11:103527656_A_T	CHD	36474045
11	103528182	G	GA	11:103528182_G_GA	CHD	36474045
11	103528206	T	C	11:103528206_C_T	CHD	36474045
11	103528235	T	G	11:103528235_G_T	CHD	36474045
11	103528466	A	G	11:103528466_A_G	CHD	36474045
11	103528569	T	G	11:103528569_G_T	CHD	36474045
11	103528622	T	C	11:103528622_C_T	CHD	36474045
11	103528873	T	G	11:103528873_G_T	CHD	36474045
11	103528878	T	G	11:103528878_G_T	CHD	36474045
11	103528885	A	G	11:103528885_A_G	CHD	36474045
11	103529198	A	G	11:103529198_A_G	CHD	36474045
11	103529537	A	G	11:103529537_A_G	CHD	36474045
11	103529632	A	G	11:103529632_A_G	CHD	36474045
11	103529655	T	G	11:103529655_G_T	CHD	36474045
11	103529740	T	C	11:103529740_C_T	CHD	36474045
11	103529871	A	G	11:103529871_A_G	CHD	36474045
11	103530063	T	C	11:103530063_C_T	CHD	36474045
11	103530242	A	AG	11:103530242_A_AG	CHD	36474045
11	103530366	T	G	11:103530366_G_T	CHD	36474045
11	103530392	C	G	11:103530392_C_G	CHD	36474045
11	103530438	T	C	11:103530438_C_T	CHD	36474045
11	103530526	A	G	11:103530526_A_G	CHD	36474045
11	103530554	T	C	11:103530554_C_T	CHD	36474045
11	103530707	T	C	11:103530707_C_T	CHD	36474045
11	103530764	T	C	11:103530764_C_T	CHD	36474045
11	103530797	A	G	11:103530797_A_G	CHD	36474045
11	103530909	A	G	11:103530909_A_G	CHD	36474045
11	103531043	T	G	11:103531043_G_T	CHD	36474045
11	103531051	A	C	11:103531051_A_C	CHD	36474045
11	103531052	A	G	11:103531052_A_G	CHD	36474045
11	103531128	T	C	11:103531128_C_T	CHD	36474045
11	103531254	A	G	11:103531254_A_G	CHD	36474045
11	103531295	T	C	11:103531295_C_T	CHD	36474045
11	103531539	T	C	11:103531539_C_T	CHD	36474045
11	103531822	T	C	11:103531822_C_T	CHD	36474045
11	103531855	T	C	11:103531855_C_T	CHD	36474045
11	103531936	T	C	11:103531936_C_T	CHD	36474045
11	103531944	T	C	11:103531944_C_T	CHD	36474045
11	103532046	A	G	11:103532046_A_G	CHD	36474045
11	103532106	T	G	11:103532106_G_T	CHD	36474045
11	103532207	A	ATC	11:103532207_A_ATC	CHD	36474045
11	103532510	A	AT	11:103532510_A_AT	CHD	36474045
11	103532514	T	C	11:103532514_C_T	CHD	36474045
11	103532516	A	G	11:103532516_A_G	CHD	36474045
11	103532686	A	T	11:103532686_A_T	CHD	36474045
11	103532881	A	G	11:103532881_A_G	CHD	36474045
11	103532969	A	G	11:103532969_A_G	CHD	36474045
11	103533073	A	G	11:103533073_A_G	CHD	36474045
11	103533256	T	C	11:103533256_C_T	CHD	36474045
11	103533465	T	C	11:103533465_C_T	CHD	36474045
11	103533935	A	G	11:103533935_A_G	CHD	36474045
11	103534084	T	C	11:103534084_C_T	CHD	36474045
11	103534169	A	C	11:103534169_A_C	CHD	36474045
11	103534490	T	G	11:103534490_G_T	CHD	36474045
11	103534916	A	AC	11:103534916_A_AC	CHD	36474045
11	103534944	A	G	11:103534944_A_G	CHD	36474045
11	103535198	A	G	11:103535198_A_G	CHD	36474045
11	103535490	T	C	11:103535490_C_T	CHD	36474045
11	103535890	T	C	11:103535890_C_T	CHD	36474045
11	103535891	T	G	11:103535891_G_T	CHD	36474045
11	103536424	T	C	11:103536424_C_T	CHD	36474045
11	103536471	T	G	11:103536471_G_T	CHD	36474045
11	103536535	T	C	11:103536535_C_T	CHD	36474045
11	103536684	T	G	11:103536684_G_T	CHD	36474045
11	103536744	A	G	11:103536744_A_G	CHD	36474045
11	103536908	A	G	11:103536908_A_G	CHD	36474045
11	103536937	T	C	11:103536937_C_T	CHD	36474045
11	103537001	C	G	11:103537001_C_G	CHD	36474045
11	103537033	T	C	11:103537033_C_T	CHD	36474045
11	103537042	A	C	11:103537042_A_C	CHD	36474045
11	103537279	A	G	11:103537279_A_G	CHD	36474045
11	103537411	T	C	11:103537411_C_T	CHD	36474045
11	103537557	T	C	11:103537557_C_T	CHD	36474045
11	103537705	G	GA	11:103537705_G_GA	CHD	36474045
11	103538141	T	C	11:103538141_C_T	CHD	36474045
11	103538144	A	C	11:103538144_A_C	CHD	36474045
11	103538387	T	C	11:103538387_C_T	CHD	36474045
11	103538451	T	C	11:103538451_C_T	CHD	36474045
11	103538584	T	C	11:103538584_C_T	CHD	36474045
11	103538585	A	G	11:103538585_A_G	CHD	36474045
11	103538749	A	T	11:103538749_A_T	CHD	36474045
11	103538826	A	T	11:103538826_A_T	CHD	36474045
11	103538849	T	G	11:103538849_G_T	CHD	36474045
11	103538861	A	G	11:103538861_A_G	CHD	36474045
11	103538949	T	C	11:103538949_C_T	CHD	36474045
11	103539094	A	G	11:103539094_A_G	CHD	36474045
11	103539162	C	G	11:103539162_C_G	CHD	36474045
11	103539374	T	C	11:103539374_C_T	CHD	36474045
11	103539446	A	G	11:103539446_A_G	CHD	36474045
11	103539496	T	G	11:103539496_G_T	CHD	36474045
11	103539702	T	C	11:103539702_C_T	CHD	36474045
11	103539856	T	C	11:103539856_C_T	CHD	36474045
11	103540022	T	G	11:103540022_G_T	CHD	36474045
11	103540302	A	G	11:103540302_A_G	CHD	36474045
11	103540374	T	G	11:103540374_G_T	CHD	36474045
11	103540383	T	C	11:103540383_C_T	CHD	36474045
11	103540781	C	G	11:103540781_C_G	CHD	36474045
11	103542664	A	G	11:103542664_A_G	CHD	36474045
11	103542854	A	C	11:103542854_A_C	CHD	36474045
11	103543468	T	C	11:103543468_C_T	CHD	36474045
11	103543963	T	C	11:103543963_C_T	CHD	36474045
11	103544314	A	C	11:103544314_A_C	CHD	36474045
11	103544492	G	GA	11:103544492_G_GA	CHD	36474045
11	103545552	A	G	11:103545552_A_G	CHD	36474045
11	103545761	T	C	11:103545761_C_T	CHD	36474045
11	103546038	T	C	11:103546038_C_T	CHD	36474045
11	103546200	A	T	11:103546200_A_T	CHD	36474045
11	103546695	A	G	11:103546695_A_G	CHD	36474045
11	103547280	T	C	11:103547280_C_T	CHD	36474045
11	103549997	A	G	11:103549997_A_G	CHD	36474045
11	103551963	A	G	11:103551963_A_G	CHD	36474045
11	103552234	A	G	11:103552234_A_G	CHD	36474045
11	103552586	T	C	11:103552586_C_T	CHD	36474045
11	103552588	C	G	11:103552588_C_G	CHD	36474045
11	103553485	C	G	11:103553485_C_G	CHD	36474045
11	103556389	T	C	11:103556389_C_T	CHD	36474045
11	103556774	T	C	11:103556774_C_T	CHD	36474045
11	103558072	T	C	11:103558072_C_T	CHD	36474045
11	103560980	A	C	11:103560980_A_C	CHD	36474045
11	103561077	T	G	11:103561077_G_T	CHD	36474045
11	103561078	A	AT	11:103561078_A_AT	CHD	36474045
11	103561189	A	G	11:103561189_A_G	CHD	36474045
11	103561253	A	G	11:103561253_A_G	CHD	36474045
11	103561443	A	G	11:103561443_A_G	CHD	36474045
11	103561846	T	C	11:103561846_C_T	CHD	36474045
11	103561953	T	C	11:103561953_C_T	CHD	36474045
11	103562181	CATATAATT	C	11:103562181_C_CATATAATT	CHD	36474045
11	103562182	CTTGA	C	11:103562182_C_CTTGA	CHD	36474045
11	103562637	A	AT	11:103562637_A_AT	CHD	36474045
11	103562987	T	C	11:103562987_C_T	CHD	36474045
11	103563768	T	C	11:103563768_C_T	CHD	36474045
11	103565660	A	G	11:103565660_A_G	CHD	36474045
11	103565672	T	C	11:103565672_C_T	CHD	36474045
11	103566396	T	C	11:103566396_C_T	CHD	36474045
11	103568417	C	G	11:103568417_C_G	CHD	36474045
11	103569917	A	C	11:103569917_A_C	CHD	36474045
11	103573004	A	G	11:103573004_A_G	CHD	36474045
11	103575673	T	C	11:103575673_C_T	CHD	36474045
11	103576791	T	C	11:103576791_C_T	CHD	36474045
11	103581897	T	C	11:103581897_C_T	CHD	36474045
11	103582328	T	C	11:103582328_C_T	CHD	36474045
11	103584353	T	C	11:103584353_C_T	CHD	36474045
11	103589094	T	C	11:103589094_C_T	CHD	36474045
11	103590130	T	C	11:103590130_C_T	CHD	36474045
11	103597318	T	C	11:103597318_C_T	CHD	36474045
11	103597360	T	C	11:103597360_C_T	CHD	36474045
11	103597779	T	C	11:103597779_C_T	CHD	36474045
11	103598393	A	C	11:103598393_A_C	CHD	36474045
11	103599717	A	T	11:103599717_A_T	CHD	36474045
11	103600269	A	G	11:103600269_A_G	CHD	36474045
11	103601116	C	G	11:103601116_C_G	CHD	36474045
11	103603815	CAA	C	11:103603815_C_CAA	CHD	36474045
11	103608042	A	G	11:103608042_A_G	CHD	36474045
11	103611680	A	C	11:103611680_A_C	CHD	36474045
11	103614205	A	G	11:103614205_A_G	CHD	36474045
11	103615086	CT	C	11:103615086_C_CT	CHD	36474045
11	103616654	A	T	11:103616654_A_T	CHD	36474045
11	103618027	A	G	11:103618027_A_G	CHD	36474045
11	103618082	A	T	11:103618082_A_T	CHD	36474045
11	103618185	T	C	11:103618185_C_T	CHD	36474045
11	103618963	A	G	11:103618963_A_G	CHD	36474045
11	103620013	T	C	11:103620013_C_T	CHD	36474045
11	103621096	T	C	11:103621096_C_T	CHD	36474045
11	103621455	T	G	11:103621455_G_T	CHD	36474045
11	103623055	T	C	11:103623055_C_T	CHD	36474045
11	103626200	T	G	11:103626200_G_T	CHD	36474045
11	103626209	A	G	11:103626209_A_G	CHD	36474045
11	103626255	T	C	11:103626255_C_T	CHD	36474045
11	103630709	A	T	11:103630709_A_T	CHD	36474045
11	103631206	T	G	11:103631206_G_T	CHD	36474045
11	103631482	A	C	11:103631482_A_C	CHD	36474045
11	103632906	T	C	11:103632906_C_T	CHD	36474045
11	103633523	A	G	11:103633523_A_G	CHD	36474045
11	103635415	T	C	11:103635415_C_T	CHD	36474045
11	103641969	C	G	11:103641969_C_G	CHD	36474045
11	103645137	T	C	11:103645137_C_T	CHD	36474045
11	103646712	A	G	11:103646712_A_G	CHD	36474045
11	103646897	T	G	11:103646897_G_T	CHD	36474045
11	103647454	T	C	11:103647454_C_T	CHD	36474045
11	103647881	A	AC	11:103647881_A_AC	CHD	36474045
11	103647910	T	C	11:103647910_C_T	CHD	36474045
11	103649159	C	G	11:103649159_C_G	CHD	36474045
11	103649989	A	C	11:103649989_A_C	CHD	36474045
11	103651503	A	T	11:103651503_A_T	CHD	36474045
11	103651641	A	G	11:103651641_A_G	CHD	36474045
11	103651661	T	C	11:103651661_C_T	CHD	36474045
11	103653871	A	G	11:103653871_A_G	CHD	36474045
11	103654986	T	C	11:103654986_C_T	CHD	36474045
11	103655543	T	G	11:103655543_G_T	CHD	36474045
11	103657821	T	TAG	11:103657821_T_TAG	CHD	36474045
11	103660567	T	C	11:103660567_C_T	CHD	36474045
11	103661044	A	T	11:103661044_A_T	CHD	36474045
11	103661045	A	T	11:103661045_A_T	CHD	36474045
11	103662339	A	C	11:103662339_A_C	CHD	36474045
11	103662971	A	G	11:103662971_A_G	CHD	36474045
11	103664059	A	G	11:103664059_A_G	CHD	36474045
11	103664409	T	C	11:103664409_C_T	CHD	36474045
11	103664501	A	T	11:103664501_A_T	CHD	36474045
11	103665276	A	G	11:103665276_A_G	CHD	36474045
11	103665831	T	G	11:103665831_G_T	CHD	36474045
11	103665911	G	GA	11:103665911_G_GA	CHD	36474045
11	103668610	A	C	11:103668610_A_C	CHD	36474045
11	103668962	A	T	11:103668962_A_T	CHD	36474045
11	103669344	T	G	11:103669344_G_T	CHD	36474045
11	103669806	A	G	11:103669806_A_G	CHD	36474045
11	103670449	T	C	11:103670449_C_T	CHD	36474045
11	103672785	CAT	C	11:103672785_C_CAT	CHD	36474045
11	103673247	T	C	11:103673247_C_T	CHD	36474045
11	103673277	A	C	11:103673277_A_C	CHD	36474045
11	103673294	A	T	11:103673294_A_T	CHD	36474045
11	103673960	A	G	11:103673960_A_G	CHD	36474045
11	103674339	A	G	11:103674339_A_G	CHD	36474045
11	103675345	A	G	11:103675345_A_G	CHD	36474045
11	103676621	T	C	11:103676621_C_T	CHD	36474045
11	103676698	A	G	11:103676698_A_G	CHD	36474045
11	103677183	A	G	11:103677183_A_G	CHD	36474045
11	103677362	T	C	11:103677362_C_T	CHD	36474045
11	103677453	A	G	11:103677453_A_G	CHD	36474045
11	103677513	T	C	11:103677513_C_T	CHD	36474045
11	103678971	T	C	11:103678971_C_T	CHD	36474045
11	103679831	A	C	11:103679831_A_C	CHD	36474045
11	103680246	C	G	11:103680246_C_G	CHD	36474045
11	103681382	A	G	11:103681382_A_G	CHD	36474045
11	103683034	A	G	11:103683034_A_G	CHD	36474045
11	103683396	A	T	11:103683396_A_T	CHD	36474045
11	103683448	T	C	11:103683448_C_T	CHD	36474045
11	103683962	A	T	11:103683962_A_T	CHD	36474045
11	103684043	A	G	11:103684043_A_G	CHD	36474045
11	103684812	T	C	11:103684812_C_T	CHD	36474045
11	103685097	A	C	11:103685097_A_C	CHD	36474045
11	103685372	A	G	11:103685372_A_G	CHD	36474045
11	103685694	A	T	11:103685694_A_T	CHD	36474045
11	103685704	A	G	11:103685704_A_G	CHD	36474045
11	103685903	A	T	11:103685903_A_T	CHD	36474045
11	103686041	T	G	11:103686041_G_T	CHD	36474045
11	103686143	T	C	11:103686143_C_T	CHD	36474045
11	103686892	T	G	11:103686892_G_T	CHD	36474045
11	103686894	T	C	11:103686894_C_T	CHD	36474045
11	103687236	T	C	11:103687236_C_T	CHD	36474045
11	103687446	T	C	11:103687446_C_T	CHD	36474045
11	103687463	A	T	11:103687463_A_T	CHD	36474045
11	103687608	T	C	11:103687608_C_T	CHD	36474045
11	103687612	C	G	11:103687612_C_G	CHD	36474045
11	103687624	A	T	11:103687624_A_T	CHD	36474045
11	103687708	A	G	11:103687708_A_G	CHD	36474045
11	103688086	A	G	11:103688086_A_G	CHD	36474045
11	103688282	T	C	11:103688282_C_T	CHD	36474045
11	103688283	A	G	11:103688283_A_G	CHD	36474045
11	103688408	T	C	11:103688408_C_T	CHD	36474045
11	103689177	T	C	11:103689177_C_T	CHD	36474045
11	103689211	T	G	11:103689211_G_T	CHD	36474045
11	103689682	A	G	11:103689682_A_G	CHD	36474045
11	103689862	T	G	11:103689862_G_T	CHD	36474045
11	103690080	T	C	11:103690080_C_T	CHD	36474045
11	103690331	T	C	11:103690331_C_T	CHD	36474045
11	103690436	T	C	11:103690436_C_T	CHD	36474045
11	103690701	A	C	11:103690701_A_C	CHD	36474045
11	103691189	T	C	11:103691189_C_T	CHD	36474045
11	103691623	A	G	11:103691623_A_G	CHD	36474045
11	103692155	T	C	11:103692155_C_T	CHD	36474045
11	103692429	A	C	11:103692429_A_C	CHD	36474045
11	103692726	T	C	11:103692726_C_T	CHD	36474045
11	103692950	A	G	11:103692950_A_G	CHD	36474045
11	103693010	A	G	11:103693010_A_G	CHD	36474045
11	103693376	A	G	11:103693376_A_G	CHD	36474045
11	103693377	T	C	11:103693377_C_T	CHD	36474045
11	103693394	T	C	11:103693394_C_T	CHD	36474045
11	103693470	A	AT	11:103693470_A_AT	CHD	36474045
11	103693627	A	G	11:103693627_A_G	CHD	36474045
11	103694399	T	C	11:103694399_C_T	CHD	36474045
11	103694670	T	G	11:103694670_G_T	CHD	36474045
11	103694936	C	G	11:103694936_C_G	CHD	36474045
11	103695432	T	C	11:103695432_C_T	CHD	36474045
11	103696750	T	C	11:103696750_C_T	CHD	36474045
11	103696843	T	G	11:103696843_G_T	CHD	36474045
11	103696851	T	C	11:103696851_C_T	CHD	36474045
11	103697099	A	G	11:103697099_A_G	CHD	36474045
11	103700906	T	G	11:103700906_G_T	CHD	36474045
11	103702299	A	G	11:103702299_A_G	CHD	36474045
11	103703571	C	G	11:103703571_C_G	CHD	36474045
11	103703572	A	T	11:103703572_A_T	CHD	36474045
11	103703939	T	C	11:103703939_C_T	CHD	36474045
11	103704051	CA	C	11:103704051_C_CA	CHD	36474045
11	103704317	A	G	11:103704317_A_G	CHD	36474045
11	103705520	A	C	11:103705520_A_C	CHD	36474045
11	103706156	T	C	11:103706156_C_T	CHD	36474045
11	103706310	A	C	11:103706310_A_C	CHD	36474045
11	103707152	C	G	11:103707152_C_G	CHD	36474045
11	103708461	C	G	11:103708461_C_G	CHD	36474045
11	103709648	A	T	11:103709648_A_T	CHD	36474045
11	103712132	A	G	11:103712132_A_G	CHD	36474045
11	103715481	A	G	11:103715481_A_G	CHD	36474045
11	103717253	T	C	11:103717253_C_T	CHD	36474045
11	103717695	A	C	11:103717695_A_C	CHD	36474045
11	103718660	T	C	11:103718660_C_T	CHD	36474045
11	103723174	T	G	11:103723174_G_T	CHD	36474045
11	103723346	T	C	11:103723346_C_T	CHD	36474045
11	103723716	A	C	11:103723716_A_C	CHD	36474045
11	103727280	T	C	11:103727280_C_T	CHD	36474045
11	103729026	CT	C	11:103729026_C_CT	CHD	36474045
11	103729983	T	C	11:103729983_C_T	CHD	36474045
11	103730302	T	C	11:103730302_C_T	CHD	36474045
11	103732077	T	C	11:103732077_C_T	CHD	36474045
11	103732802	T	G	11:103732802_G_T	CHD	36474045
11	103733418	T	C	11:103733418_C_T	CHD	36474045
11	103733765	T	C	11:103733765_C_T	CHD	36474045
11	103734635	T	C	11:103734635_C_T	CHD	36474045
11	103736408	A	G	11:103736408_A_G	CHD	36474045
11	103737457	T	G	11:103737457_G_T	CHD	36474045
11	103739186	T	C	11:103739186_C_T	CHD	36474045
11	103739909	T	C	11:103739909_C_T	CHD	36474045
11	103740265	T	C	11:103740265_C_T	CHD	36474045
11	103743857	T	TTGATAA	11:103743857_T_TTGATAA	CHD	36474045
11	103744645	T	C	11:103744645_C_T	CHD	36474045
11	103747154	CA	C	11:103747154_C_CA	CHD	36474045
11	103748099	T	C	11:103748099_C_T	CHD	36474045
11	103749311	A	G	11:103749311_A_G	CHD	36474045
11	103752754	T	C	11:103752754_C_T	CHD	36474045
11	103756846	A	C	11:103756846_A_C	CHD	36474045
11	103757384	T	G	11:103757384_G_T	CHD	36474045
11	103761178	T	C	11:103761178_C_T	CHD	36474045
11	103763638	A	T	11:103763638_A_T	CHD	36474045
11	110244228	C	G	11:110244228_C_G	CHD	36474045
11	110244360	A	T	11:110244360_A_T	CHD	36474045
11	116590787	A	G	11:116590787_A_G	CHD	36474045
11	116596129	A	C	11:116596129_A_C	CHD	36474045
11	116599900	A	G	11:116599900_A_G	CHD	36474045
11	116600400	A	G	11:116600400_A_G	CHD	36474045
11	116600564	A	G	11:116600564_A_G	CHD	36474045
11	116603724	A	C	11:116603724_A_C	CHD	36474045
11	116604032	T	C	11:116604032_C_T	CHD	36474045
11	116611733	C	G	11:116611733_C_G	CHD	36474045
11	116619073	C	G	11:116619073_C_G	CHD	36474045
11	116619867	A	C	11:116619867_A_C	CHD	36474045
11	116621963	T	G	11:116621963_G_T	CHD	36474045
11	116622722	T	C	11:116622722_C_T	CHD	36474045
11	116623213	T	TA	11:116623213_T_TA	CHD	36474045
11	116623674	T	C	11:116623674_C_T	CHD	36474045
11	116624153	C	G	11:116624153_C_G	CHD	36474045
11	116625362	A	G	11:116625362_A_G	CHD	36474045
11	116627056	A	G	11:116627056_A_G	CHD	36474045
11	116627097	A	G	11:116627097_A_G	CHD	36474045
11	116628057	A	G	11:116628057_A_G	CHD	36474045
11	116628271	T	C	11:116628271_C_T	CHD	36474045
11	116631707	T	C	11:116631707_C_T	CHD	36474045
11	116632500	T	C	11:116632500_C_T	CHD	36474045
11	116632956	T	C	11:116632956_C_T	CHD	36474045
11	116633862	A	G	11:116633862_A_G	CHD	36474045
11	116635613	A	C	11:116635613_A_C	CHD	36474045
11	116637146	T	C	11:116637146_C_T	CHD	36474045
11	116639104	A	G	11:116639104_A_G	CHD	36474045
11	116640237	A	G	11:116640237_A_G	CHD	36474045
11	116646107	A	G	11:116646107_A_G	CHD	36474045
11	116647607	T	C	11:116647607_C_T	CHD	36474045
11	116648917	C	G	11:116648917_C_G	CHD	36474045
11	116649135	A	G	11:116649135_A_G	CHD	36474045
11	116649538	A	G	11:116649538_A_G	CHD	36474045
11	116650118	T	C	11:116650118_C_T	CHD	36474045
11	116651115	T	C	11:116651115_C_T	CHD	36474045
11	116652207	T	C	11:116652207_C_T	CHD	36474045
11	116652351	A	G	11:116652351_A_G	CHD	36474045
11	116652423	A	G	11:116652423_A_G	CHD	36474045
11	116652491	A	G	11:116652491_A_G	CHD	36474045
11	116653296	T	C	11:116653296_C_T	CHD	36474045
11	116655600	A	G	11:116655600_A_G	CHD	36474045
11	116656788	A	C	11:116656788_A_C	CHD	36474045
11	116657561	T	C	11:116657561_C_T	CHD	36474045
11	116658031	T	G	11:116658031_G_T	CHD	36474045
11	116660686	A	G	11:116660686_A_G	CHD	36474045
11	116661826	T	C	11:116661826_C_T	CHD	36474045
11	116662331	T	G	11:116662331_G_T	CHD	36474045
11	116662407	C	G	11:116662407_C_G	CHD	36474045
11	116663707	A	G	11:116663707_A_G	CHD	36474045
11	118917814	T	G	11:118917814_G_T	CHD	36474045
11	118928249	A	G	11:118928249_A_G	CHD	36474045
11	118928253	T	C	11:118928253_C_T	CHD	36474045
11	118931030	A	G	11:118931030_A_G	CHD	36474045
11	118935430	T	TAAAATA	11:118935430_T_TAAAATA	CHD	36474045
11	118937106	A	T	11:118937106_A_T	CHD	36474045
11	118937150	C	G	11:118937150_C_G	CHD	36474045
11	118937275	A	C	11:118937275_A_C	CHD	36474045
11	118937291	A	G	11:118937291_A_G	CHD	36474045
11	118937303	G	GAA	11:118937303_G_GAA	CHD	36474045
11	118937444	A	G	11:118937444_A_G	CHD	36474045
11	118937518	T	C	11:118937518_C_T	CHD	36474045
11	118937623	T	TG	11:118937623_T_TG	CHD	36474045
11	118937684	CT	C	11:118937684_C_CT	CHD	36474045
11	118937985	A	G	11:118937985_A_G	CHD	36474045
11	118938315	T	C	11:118938315_C_T	CHD	36474045
11	118938371	A	T	11:118938371_A_T	CHD	36474045
11	118938388	A	C	11:118938388_A_C	CHD	36474045
11	118938435	A	G	11:118938435_A_G	CHD	36474045
11	118938957	A	G	11:118938957_A_G	CHD	36474045
11	118939488	C	G	11:118939488_C_G	CHD	36474045
11	118940957	C	G	11:118940957_C_G	CHD	36474045
11	118941596	A	G	11:118941596_A_G	CHD	36474045
11	118942048	A	G	11:118942048_A_G	CHD	36474045
11	118942067	T	C	11:118942067_C_T	CHD	36474045
11	118942638	A	C	11:118942638_A_C	CHD	36474045
11	118942654	A	T	11:118942654_A_T	CHD	36474045
11	118942686	G	GT	11:118942686_G_GT	CHD	36474045
11	118943433	A	G	11:118943433_A_G	CHD	36474045
11	118944675	T	C	11:118944675_C_T	CHD	36474045
11	118945185	A	G	11:118945185_A_G	CHD	36474045
11	118945337	A	G	11:118945337_A_G	CHD	36474045
11	118946251	CT	C	11:118946251_C_CT	CHD	36474045
11	118947154	T	C	11:118947154_C_T	CHD	36474045
11	118947168	A	G	11:118947168_A_G	CHD	36474045
11	118949083	A	G	11:118949083_A_G	CHD	36474045
11	118949331	T	C	11:118949331_C_T	CHD	36474045
11	118949799	A	G	11:118949799_A_G	CHD	36474045
11	118950217	C	G	11:118950217_C_G	CHD	36474045
11	118952173	A	G	11:118952173_A_G	CHD	36474045
11	118952371	A	G	11:118952371_A_G	CHD	36474045
11	118953202	T	C	11:118953202_C_T	CHD	36474045
11	118954066	T	C	11:118954066_C_T	CHD	36474045
11	118954194	C	G	11:118954194_C_G	CHD	36474045
11	118954265	A	G	11:118954265_A_G	CHD	36474045
11	118955019	G	GC	11:118955019_G_GC	CHD	36474045
11	118957091	A	G	11:118957091_A_G	CHD	36474045
11	118957246	T	C	11:118957246_C_T	CHD	36474045
11	118957357	A	G	11:118957357_A_G	CHD	36474045
11	118957949	A	AG	11:118957949_A_AG	CHD	36474045
11	118958127	A	C	11:118958127_A_C	CHD	36474045
11	118958869	T	G	11:118958869_G_T	CHD	36474045
11	120363937	T	C	11:120363937_C_T	CHD	36474045
11	126254266	T	C	11:126254266_C_T	CHD	36474045
11	126261564	A	G	11:126261564_A_G	CHD	36474045
11	126262638	A	G	11:126262638_A_G	CHD	36474045
11	126277216	T	C	11:126277216_C_T	CHD	36474045
11	126279365	A	T	11:126279365_A_T	CHD	36474045
11	126280544	T	G	11:126280544_G_T	CHD	36474045
11	126280545	T	C	11:126280545_C_T	CHD	36474045
11	126281897	A	G	11:126281897_A_G	CHD	36474045
12	7166770	A	G	12:7166770_A_G	CHD	36474045
12	7169661	T	C	12:7169661_C_T	CHD	36474045
12	7170336	A	G	12:7170336_A_G	CHD	36474045
12	7171338	A	T	12:7171338_A_T	CHD	36474045
12	7171507	A	G	12:7171507_A_G	CHD	36474045
12	7172084	A	T	12:7172084_A_T	CHD	36474045
12	7172665	CAAAG	C	12:7172665_C_CAAAG	CHD	36474045
12	7172902	A	G	12:7172902_A_G	CHD	36474045
12	7175872	T	C	12:7175872_C_T	CHD	36474045
12	7176204	A	G	12:7176204_A_G	CHD	36474045
12	7176978	T	C	12:7176978_C_T	CHD	36474045
12	7176984	G	GT	12:7176984_G_GT	CHD	36474045
12	7178019	T	G	12:7178019_G_T	CHD	36474045
12	7178440	T	TATTTA	12:7178440_T_TATTTA	CHD	36474045
12	7178711	T	C	12:7178711_C_T	CHD	36474045
12	7179400	T	G	12:7179400_G_T	CHD	36474045
12	7179822	A	C	12:7179822_A_C	CHD	36474045
12	7181105	A	G	12:7181105_A_G	CHD	36474045
12	7181162	A	C	12:7181162_A_C	CHD	36474045
12	7181948	A	G	12:7181948_A_G	CHD	36474045
12	20154121	A	G	12:20154121_A_G	CHD	36474045
12	20154266	T	C	12:20154266_C_T	CHD	36474045
12	20155052	A	G	12:20155052_A_G	CHD	36474045
12	20155394	A	T	12:20155394_A_T	CHD	36474045
12	20156613	A	T	12:20156613_A_T	CHD	36474045
12	20156847	A	C	12:20156847_A_C	CHD	36474045
12	20157483	A	G	12:20157483_A_G	CHD	36474045
12	20157929	A	G	12:20157929_A_G	CHD	36474045
12	20158160	T	C	12:20158160_C_T	CHD	36474045
12	20159414	T	C	12:20159414_C_T	CHD	36474045
12	20159457	CT	C	12:20159457_C_CT	CHD	36474045
12	20160746	A	G	12:20160746_A_G	CHD	36474045
12	20161168	A	G	12:20161168_A_G	CHD	36474045
12	20161248	A	G	12:20161248_A_G	CHD	36474045
12	20161389	A	G	12:20161389_A_G	CHD	36474045
12	20161885	A	T	12:20161885_A_T	CHD	36474045
12	20162571	T	G	12:20162571_G_T	CHD	36474045
12	20162596	A	G	12:20162596_A_G	CHD	36474045
12	20162728	T	TAC	12:20162728_T_TAC	CHD	36474045
12	20162785	T	C	12:20162785_C_T	CHD	36474045
12	20163005	T	G	12:20163005_G_T	CHD	36474045
12	20163148	T	G	12:20163148_G_T	CHD	36474045
12	20163341	T	C	12:20163341_C_T	CHD	36474045
12	20164063	T	C	12:20164063_C_T	CHD	36474045
12	20164094	A	C	12:20164094_A_C	CHD	36474045
12	20164203	C	G	12:20164203_C_G	CHD	36474045
12	20164542	A	G	12:20164542_A_G	CHD	36474045
12	20164705	C	G	12:20164705_C_G	CHD	36474045
12	20164761	A	T	12:20164761_A_T	CHD	36474045
12	20164867	A	G	12:20164867_A_G	CHD	36474045
12	20164990	A	C	12:20164990_A_C	CHD	36474045
12	20165464	A	G	12:20165464_A_G	CHD	36474045
12	20165476	T	G	12:20165476_G_T	CHD	36474045
12	20165485	T	G	12:20165485_G_T	CHD	36474045
12	20165560	A	G	12:20165560_A_G	CHD	36474045
12	20165875	T	C	12:20165875_C_T	CHD	36474045
12	20165926	A	C	12:20165926_A_C	CHD	36474045
12	20165947	C	G	12:20165947_C_G	CHD	36474045
12	20166069	A	C	12:20166069_A_C	CHD	36474045
12	20166110	C	G	12:20166110_C_G	CHD	36474045
12	20166211	T	C	12:20166211_C_T	CHD	36474045
12	20166268	C	G	12:20166268_C_G	CHD	36474045
12	20166323	A	G	12:20166323_A_G	CHD	36474045
12	20166338	A	G	12:20166338_A_G	CHD	36474045
12	20166715	T	C	12:20166715_C_T	CHD	36474045
12	20167215	C	G	12:20167215_C_G	CHD	36474045
12	20167735	A	G	12:20167735_A_G	CHD	36474045
12	20168087	T	C	12:20168087_C_T	CHD	36474045
12	20168164	T	C	12:20168164_C_T	CHD	36474045
12	20168168	A	T	12:20168168_A_T	CHD	36474045
12	20168295	A	G	12:20168295_A_G	CHD	36474045
12	20168636	C	G	12:20168636_C_G	CHD	36474045
12	20168678	A	C	12:20168678_A_C	CHD	36474045
12	20168686	A	G	12:20168686_A_G	CHD	36474045
12	20168793	T	G	12:20168793_G_T	CHD	36474045
12	20168887	A	T	12:20168887_A_T	CHD	36474045
12	20169839	C	G	12:20169839_C_G	CHD	36474045
12	20170538	A	G	12:20170538_A_G	CHD	36474045
12	20171602	A	G	12:20171602_A_G	CHD	36474045
12	20171666	C	G	12:20171666_C_G	CHD	36474045
12	20171926	T	C	12:20171926_C_T	CHD	36474045
12	20172112	CA	C	12:20172112_C_CA	CHD	36474045
12	20172235	A	G	12:20172235_A_G	CHD	36474045
12	20172932	A	G	12:20172932_A_G	CHD	36474045
12	20173764	C	G	12:20173764_C_G	CHD	36474045
12	20179274	A	G	12:20179274_A_G	CHD	36474045
12	20180241	T	C	12:20180241_C_T	CHD	36474045
12	20180317	T	G	12:20180317_G_T	CHD	36474045
12	20183941	A	T	12:20183941_A_T	CHD	36474045
12	20184028	T	G	12:20184028_G_T	CHD	36474045
12	20184146	A	G	12:20184146_A_G	CHD	36474045
12	20184524	A	G	12:20184524_A_G	CHD	36474045
12	20184539	A	G	12:20184539_A_G	CHD	36474045
12	20185425	T	G	12:20185425_G_T	CHD	36474045
12	20186079	A	G	12:20186079_A_G	CHD	36474045
12	20186390	A	G	12:20186390_A_G	CHD	36474045
12	20187145	C	G	12:20187145_C_G	CHD	36474045
12	20187928	A	G	12:20187928_A_G	CHD	36474045
12	20188091	C	G	12:20188091_C_G	CHD	36474045
12	20188143	T	C	12:20188143_C_T	CHD	36474045
12	20189621	A	G	12:20189621_A_G	CHD	36474045
12	20190268	A	G	12:20190268_A_G	CHD	36474045
12	20190474	T	C	12:20190474_C_T	CHD	36474045
12	20190630	A	T	12:20190630_A_T	CHD	36474045
12	20191076	C	G	12:20191076_C_G	CHD	36474045
12	20191661	A	G	12:20191661_A_G	CHD	36474045
12	20191900	A	G	12:20191900_A_G	CHD	36474045
12	20192270	T	C	12:20192270_C_T	CHD	36474045
12	20192972	A	G	12:20192972_A_G	CHD	36474045
12	20196845	A	C	12:20196845_A_C	CHD	36474045
12	20199962	T	C	12:20199962_C_T	CHD	36474045
12	20203427	A	G	12:20203427_A_G	CHD	36474045
12	20209376	A	G	12:20209376_A_G	CHD	36474045
12	20210632	T	C	12:20210632_C_T	CHD	36474045
12	20212342	T	C	12:20212342_C_T	CHD	36474045
12	20213600	T	C	12:20213600_C_T	CHD	36474045
12	20217649	A	C	12:20217649_A_C	CHD	36474045
12	20218201	A	T	12:20218201_A_T	CHD	36474045
12	20218869	T	C	12:20218869_C_T	CHD	36474045
12	20220033	C	G	12:20220033_C_G	CHD	36474045
12	20221918	A	C	12:20221918_A_C	CHD	36474045
12	20222678	T	C	12:20222678_C_T	CHD	36474045
12	20223017	A	C	12:20223017_A_C	CHD	36474045
12	20223730	A	C	12:20223730_A_C	CHD	36474045
12	20226881	A	G	12:20226881_A_G	CHD	36474045
12	20228255	T	C	12:20228255_C_T	CHD	36474045
12	20228331	A	G	12:20228331_A_G	CHD	36474045
12	20228426	C	G	12:20228426_C_G	CHD	36474045
12	20230357	T	C	12:20230357_C_T	CHD	36474045
12	20232260	A	G	12:20232260_A_G	CHD	36474045
12	20232775	T	G	12:20232775_G_T	CHD	36474045
12	20233639	CTTTTA	C	12:20233639_C_CTTTTA	CHD	36474045
12	20234938	A	G	12:20234938_A_G	CHD	36474045
12	20235039	A	G	12:20235039_A_G	CHD	36474045
12	20237623	C	G	12:20237623_C_G	CHD	36474045
12	20238203	A	T	12:20238203_A_T	CHD	36474045
12	20240187	G	GTCAC	12:20240187_G_GTCAC	CHD	36474045
12	20244030	A	G	12:20244030_A_G	CHD	36474045
12	20244126	T	G	12:20244126_G_T	CHD	36474045
12	20246328	T	C	12:20246328_C_T	CHD	36474045
12	20247188	A	G	12:20247188_A_G	CHD	36474045
12	20247540	A	G	12:20247540_A_G	CHD	36474045
12	54496219	A	G	12:54496219_A_G	CHD	36474045
12	54512164	A	C	12:54512164_A_C	CHD	36474045
12	54512915	A	G	12:54512915_A_G	CHD	36474045
12	54513704	T	C	12:54513704_C_T	CHD	36474045
12	54513915	C	G	12:54513915_C_G	CHD	36474045
12	54514000	A	T	12:54514000_A_T	CHD	36474045
12	54514377	T	C	12:54514377_C_T	CHD	36474045
12	54515578	T	C	12:54515578_C_T	CHD	36474045
12	54521594	T	C	12:54521594_C_T	CHD	36474045
12	54525951	A	G	12:54525951_A_G	CHD	36474045
12	54527843	A	G	12:54527843_A_G	CHD	36474045
12	54531481	A	G	12:54531481_A_G	CHD	36474045
12	54536459	T	C	12:54536459_C_T	CHD	36474045
12	54539005	A	G	12:54539005_A_G	CHD	36474045
12	54539807	T	C	12:54539807_C_T	CHD	36474045
12	54544973	A	G	12:54544973_A_G	CHD	36474045
12	54546815	A	C	12:54546815_A_C	CHD	36474045
12	54547210	A	G	12:54547210_A_G	CHD	36474045
12	54547678	A	G	12:54547678_A_G	CHD	36474045
12	54550411	A	G	12:54550411_A_G	CHD	36474045
12	54550687	T	G	12:54550687_G_T	CHD	36474045
12	54550734	T	C	12:54550734_C_T	CHD	36474045
12	54551650	C	G	12:54551650_C_G	CHD	36474045
12	54553105	A	G	12:54553105_A_G	CHD	36474045
12	54554324	T	C	12:54554324_C_T	CHD	36474045
12	54554700	A	G	12:54554700_A_G	CHD	36474045
12	54555159	A	C	12:54555159_A_C	CHD	36474045
12	54558066	T	C	12:54558066_C_T	CHD	36474045
12	54559327	A	G	12:54559327_A_G	CHD	36474045
12	54560029	T	C	12:54560029_C_T	CHD	36474045
12	54560219	A	G	12:54560219_A_G	CHD	36474045
12	54571270	T	C	12:54571270_C_T	CHD	36474045
12	54574701	A	G	12:54574701_A_G	CHD	36474045
12	89804040	A	T	12:89804040_A_T	CHD	36474045
12	89825925	T	C	12:89825925_C_T	CHD	36474045
12	89828591	A	G	12:89828591_A_G	CHD	36474045
12	89829470	T	C	12:89829470_C_T	CHD	36474045
12	89830523	A	G	12:89830523_A_G	CHD	36474045
12	89830720	T	C	12:89830720_C_T	CHD	36474045
12	89830870	T	C	12:89830870_C_T	CHD	36474045
12	89833338	T	C	12:89833338_C_T	CHD	36474045
12	89834113	T	C	12:89834113_C_T	CHD	36474045
12	89834428	A	T	12:89834428_A_T	CHD	36474045
12	89835728	A	C	12:89835728_A_C	CHD	36474045
12	89835859	C	G	12:89835859_C_G	CHD	36474045
12	89835926	A	G	12:89835926_A_G	CHD	36474045
12	89836672	C	G	12:89836672_C_G	CHD	36474045
12	89837181	T	C	12:89837181_C_T	CHD	36474045
12	89838803	A	T	12:89838803_A_T	CHD	36474045
12	89838887	T	C	12:89838887_C_T	CHD	36474045
12	89839072	T	C	12:89839072_C_T	CHD	36474045
12	89839242	T	C	12:89839242_C_T	CHD	36474045
12	89839703	A	G	12:89839703_A_G	CHD	36474045
12	89839726	A	G	12:89839726_A_G	CHD	36474045
12	89842053	T	C	12:89842053_C_T	CHD	36474045
12	89844857	T	TG	12:89844857_T_TG	CHD	36474045
12	89846230	T	C	12:89846230_C_T	CHD	36474045
12	89846476	A	G	12:89846476_A_G	CHD	36474045
12	89851166	T	C	12:89851166_C_T	CHD	36474045
12	89857611	T	C	12:89857611_C_T	CHD	36474045
12	89860319	A	C	12:89860319_A_C	CHD	36474045
12	89861529	T	C	12:89861529_C_T	CHD	36474045
12	89862030	T	G	12:89862030_G_T	CHD	36474045
12	89871613	A	G	12:89871613_A_G	CHD	36474045
12	89872932	T	C	12:89872932_C_T	CHD	36474045
12	89876143	T	C	12:89876143_C_T	CHD	36474045
12	89876923	T	C	12:89876923_C_T	CHD	36474045
12	89877943	A	G	12:89877943_A_G	CHD	36474045
12	89881564	C	G	12:89881564_C_G	CHD	36474045
12	89884278	T	C	12:89884278_C_T	CHD	36474045
12	89884294	A	G	12:89884294_A_G	CHD	36474045
12	89885923	A	C	12:89885923_A_C	CHD	36474045
12	89885942	T	C	12:89885942_C_T	CHD	36474045
12	89886578	A	T	12:89886578_A_T	CHD	36474045
12	89887649	T	C	12:89887649_C_T	CHD	36474045
12	89891366	A	G	12:89891366_A_G	CHD	36474045
12	89891474	T	G	12:89891474_G_T	CHD	36474045
12	89896897	T	C	12:89896897_C_T	CHD	36474045
12	89897161	C	G	12:89897161_C_G	CHD	36474045
12	89897388	T	C	12:89897388_C_T	CHD	36474045
12	89902604	A	G	12:89902604_A_G	CHD	36474045
12	89907166	T	C	12:89907166_C_T	CHD	36474045
12	89909850	T	C	12:89909850_C_T	CHD	36474045
12	89913419	T	C	12:89913419_C_T	CHD	36474045
12	89914261	T	C	12:89914261_C_T	CHD	36474045
12	89918677	A	C	12:89918677_A_C	CHD	36474045
12	89919568	T	C	12:89919568_C_T	CHD	36474045
12	89920184	T	C	12:89920184_C_T	CHD	36474045
12	89920733	T	C	12:89920733_C_T	CHD	36474045
12	89921275	T	C	12:89921275_C_T	CHD	36474045
12	89921277	A	G	12:89921277_A_G	CHD	36474045
12	89922032	A	C	12:89922032_A_C	CHD	36474045
12	89922111	A	G	12:89922111_A_G	CHD	36474045
12	89923376	A	T	12:89923376_A_T	CHD	36474045
12	89923811	C	G	12:89923811_C_G	CHD	36474045
12	89924373	A	ATCT	12:89924373_A_ATCT	CHD	36474045
12	89924559	T	C	12:89924559_C_T	CHD	36474045
12	89925081	A	C	12:89925081_A_C	CHD	36474045
12	89925200	T	G	12:89925200_G_T	CHD	36474045
12	89926658	A	G	12:89926658_A_G	CHD	36474045
12	89927177	A	G	12:89927177_A_G	CHD	36474045
12	89927789	A	G	12:89927789_A_G	CHD	36474045
12	89927972	A	G	12:89927972_A_G	CHD	36474045
12	89928905	A	G	12:89928905_A_G	CHD	36474045
12	89930399	A	G	12:89930399_A_G	CHD	36474045
12	89933446	T	C	12:89933446_C_T	CHD	36474045
12	89933710	T	C	12:89933710_C_T	CHD	36474045
12	89933763	C	G	12:89933763_C_G	CHD	36474045
12	89933931	A	G	12:89933931_A_G	CHD	36474045
12	89934474	T	C	12:89934474_C_T	CHD	36474045
12	89934851	CAGAG	C	12:89934851_C_CAGAG	CHD	36474045
12	89934972	C	G	12:89934972_C_G	CHD	36474045
12	89935387	T	C	12:89935387_C_T	CHD	36474045
12	89938030	A	G	12:89938030_A_G	CHD	36474045
12	89938590	A	G	12:89938590_A_G	CHD	36474045
12	89941549	T	C	12:89941549_C_T	CHD	36474045
12	89942390	A	G	12:89942390_A_G	CHD	36474045
12	89950320	A	C	12:89950320_A_C	CHD	36474045
12	89956341	A	T	12:89956341_A_T	CHD	36474045
12	89963265	G	GT	12:89963265_G_GT	CHD	36474045
12	89978233	T	C	12:89978233_C_T	CHD	36474045
12	89985292	A	AAAGT	12:89985292_A_AAAGT	CHD	36474045
12	89991313	T	C	12:89991313_C_T	CHD	36474045
12	89993507	A	T	12:89993507_A_T	CHD	36474045
12	90008959	A	G	12:90008959_A_G	CHD	36474045
12	90013089	T	C	12:90013089_C_T	CHD	36474045
12	90019178	C	G	12:90019178_C_G	CHD	36474045
12	90025622	A	G	12:90025622_A_G	CHD	36474045
12	90026462	A	G	12:90026462_A_G	CHD	36474045
12	90026463	A	C	12:90026463_A_C	CHD	36474045
12	90026523	A	G	12:90026523_A_G	CHD	36474045
12	90046518	G	GT	12:90046518_G_GT	CHD	36474045
12	90050503	A	G	12:90050503_A_G	CHD	36474045
12	90054619	T	C	12:90054619_C_T	CHD	36474045
12	90058842	A	G	12:90058842_A_G	CHD	36474045
12	90060586	A	G	12:90060586_A_G	CHD	36474045
12	90062376	A	G	12:90062376_A_G	CHD	36474045
12	90069276	T	G	12:90069276_G_T	CHD	36474045
12	90072076	A	G	12:90072076_A_G	CHD	36474045
12	90074441	C	G	12:90074441_C_G	CHD	36474045
12	90075243	T	C	12:90075243_C_T	CHD	36474045
12	90088580	A	T	12:90088580_A_T	CHD	36474045
12	90088768	A	G	12:90088768_A_G	CHD	36474045
12	90088790	A	G	12:90088790_A_G	CHD	36474045
12	90090286	CAA	C	12:90090286_C_CAA	CHD	36474045
12	90090741	T	C	12:90090741_C_T	CHD	36474045
12	90090867	A	G	12:90090867_A_G	CHD	36474045
12	90091782	C	G	12:90091782_C_G	CHD	36474045
12	95346657	T	G	12:95346657_G_T	CHD	36474045
12	95347963	A	G	12:95347963_A_G	CHD	36474045
12	95349800	A	G	12:95349800_A_G	CHD	36474045
12	95350348	A	G	12:95350348_A_G	CHD	36474045
12	95354238	A	G	12:95354238_A_G	CHD	36474045
12	95354981	A	G	12:95354981_A_G	CHD	36474045
12	95355541	A	G	12:95355541_A_G	CHD	36474045
12	95360303	T	TGAG	12:95360303_T_TGAG	CHD	36474045
12	95366558	A	C	12:95366558_A_C	CHD	36474045
12	95366605	T	C	12:95366605_C_T	CHD	36474045
12	95368163	A	G	12:95368163_A_G	CHD	36474045
12	95369723	A	G	12:95369723_A_G	CHD	36474045
12	95371398	C	G	12:95371398_C_G	CHD	36474045
12	95374260	T	C	12:95374260_C_T	CHD	36474045
12	95374515	T	C	12:95374515_C_T	CHD	36474045
12	95374592	G	GT	12:95374592_G_GT	CHD	36474045
12	95375117	T	C	12:95375117_C_T	CHD	36474045
12	95379138	T	C	12:95379138_C_T	CHD	36474045
12	95379890	T	TA	12:95379890_T_TA	CHD	36474045
12	95379891	A	T	12:95379891_A_T	CHD	36474045
12	95381088	A	G	12:95381088_A_G	CHD	36474045
12	95381295	A	G	12:95381295_A_G	CHD	36474045
12	95382437	A	G	12:95382437_A_G	CHD	36474045
12	95382638	T	C	12:95382638_C_T	CHD	36474045
12	95382896	T	C	12:95382896_C_T	CHD	36474045
12	95383171	A	G	12:95383171_A_G	CHD	36474045
12	95384203	A	G	12:95384203_A_G	CHD	36474045
12	95385206	G	GA	12:95385206_G_GA	CHD	36474045
12	95390144	G	GTC	12:95390144_G_GTC	CHD	36474045
12	95390942	T	C	12:95390942_C_T	CHD	36474045
12	95390990	CAT	C	12:95390990_C_CAT	CHD	36474045
12	95391385	T	C	12:95391385_C_T	CHD	36474045
12	95391452	T	C	12:95391452_C_T	CHD	36474045
12	95394030	T	C	12:95394030_C_T	CHD	36474045
12	95399358	T	C	12:95399358_C_T	CHD	36474045
12	95408732	T	C	12:95408732_C_T	CHD	36474045
12	95412639	CAG	C	12:95412639_C_CAG	CHD	36474045
12	95423379	A	G	12:95423379_A_G	CHD	36474045
12	95426819	A	G	12:95426819_A_G	CHD	36474045
12	95438778	C	G	12:95438778_C_G	CHD	36474045
12	95442118	T	C	12:95442118_C_T	CHD	36474045
12	95442445	A	G	12:95442445_A_G	CHD	36474045
12	95443532	A	C	12:95443532_A_C	CHD	36474045
12	95443723	A	G	12:95443723_A_G	CHD	36474045
12	95444906	T	C	12:95444906_C_T	CHD	36474045
12	95446288	A	G	12:95446288_A_G	CHD	36474045
12	95452854	A	G	12:95452854_A_G	CHD	36474045
12	95470673	T	TA	12:95470673_T_TA	CHD	36474045
12	95471110	T	C	12:95471110_C_T	CHD	36474045
12	95476306	A	G	12:95476306_A_G	CHD	36474045
12	95476551	T	C	12:95476551_C_T	CHD	36474045
12	95481868	A	T	12:95481868_A_T	CHD	36474045
12	95487226	T	C	12:95487226_C_T	CHD	36474045
12	95489131	A	G	12:95489131_A_G	CHD	36474045
12	95490248	T	C	12:95490248_C_T	CHD	36474045
12	95490999	T	C	12:95490999_C_T	CHD	36474045
12	95491459	A	T	12:95491459_A_T	CHD	36474045
12	95491530	A	G	12:95491530_A_G	CHD	36474045
12	95493336	T	C	12:95493336_C_T	CHD	36474045
12	95493912	T	C	12:95493912_C_T	CHD	36474045
12	95494482	T	C	12:95494482_C_T	CHD	36474045
12	95494760	A	C	12:95494760_A_C	CHD	36474045
12	95494769	T	C	12:95494769_C_T	CHD	36474045
12	95495041	T	C	12:95495041_C_T	CHD	36474045
12	95495048	A	G	12:95495048_A_G	CHD	36474045
12	95495259	T	G	12:95495259_G_T	CHD	36474045
12	95495703	T	C	12:95495703_C_T	CHD	36474045
12	95495818	A	G	12:95495818_A_G	CHD	36474045
12	95496607	T	C	12:95496607_C_T	CHD	36474045
12	95500069	A	T	12:95500069_A_T	CHD	36474045
12	95500727	C	G	12:95500727_C_G	CHD	36474045
12	95502303	A	G	12:95502303_A_G	CHD	36474045
12	95502519	A	C	12:95502519_A_C	CHD	36474045
12	95502747	A	G	12:95502747_A_G	CHD	36474045
12	95503388	T	G	12:95503388_G_T	CHD	36474045
12	95503503	A	G	12:95503503_A_G	CHD	36474045
12	95504047	T	C	12:95504047_C_T	CHD	36474045
12	95504259	A	G	12:95504259_A_G	CHD	36474045
12	95504384	A	G	12:95504384_A_G	CHD	36474045
12	95504626	T	G	12:95504626_G_T	CHD	36474045
12	95505052	T	C	12:95505052_C_T	CHD	36474045
12	95505524	A	G	12:95505524_A_G	CHD	36474045
12	95506547	T	C	12:95506547_C_T	CHD	36474045
12	95506623	A	G	12:95506623_A_G	CHD	36474045
12	95507069	T	C	12:95507069_C_T	CHD	36474045
12	95507968	A	G	12:95507968_A_G	CHD	36474045
12	95507971	A	G	12:95507971_A_G	CHD	36474045
12	95508109	T	C	12:95508109_C_T	CHD	36474045
12	95508478	A	T	12:95508478_A_T	CHD	36474045
12	95508984	A	AG	12:95508984_A_AG	CHD	36474045
12	95509766	T	C	12:95509766_C_T	CHD	36474045
12	95509841	A	AC	12:95509841_A_AC	CHD	36474045
12	95510360	A	G	12:95510360_A_G	CHD	36474045
12	95511321	A	G	12:95511321_A_G	CHD	36474045
12	95512031	A	G	12:95512031_A_G	CHD	36474045
12	95512302	T	C	12:95512302_C_T	CHD	36474045
12	95512389	A	T	12:95512389_A_T	CHD	36474045
12	95513197	A	C	12:95513197_A_C	CHD	36474045
12	95514233	T	G	12:95514233_G_T	CHD	36474045
12	95514941	T	C	12:95514941_C_T	CHD	36474045
12	95514982	A	G	12:95514982_A_G	CHD	36474045
12	95515494	T	TGA	12:95515494_T_TGA	CHD	36474045
12	95515719	T	C	12:95515719_C_T	CHD	36474045
12	95515941	A	C	12:95515941_A_C	CHD	36474045
12	95516109	C	G	12:95516109_C_G	CHD	36474045
12	95516111	A	G	12:95516111_A_G	CHD	36474045
12	95516843	T	C	12:95516843_C_T	CHD	36474045
12	95517411	T	C	12:95517411_C_T	CHD	36474045
12	95518223	T	C	12:95518223_C_T	CHD	36474045
12	95520064	A	G	12:95520064_A_G	CHD	36474045
12	95520421	T	C	12:95520421_C_T	CHD	36474045
12	95520896	A	T	12:95520896_A_T	CHD	36474045
12	95521242	T	C	12:95521242_C_T	CHD	36474045
12	95521370	T	C	12:95521370_C_T	CHD	36474045
12	95522289	A	G	12:95522289_A_G	CHD	36474045
12	95526012	A	G	12:95526012_A_G	CHD	36474045
12	95526200	T	C	12:95526200_C_T	CHD	36474045
12	95526522	A	G	12:95526522_A_G	CHD	36474045
12	95534247	C	G	12:95534247_C_G	CHD	36474045
12	95536949	T	C	12:95536949_C_T	CHD	36474045
12	95538245	A	C	12:95538245_A_C	CHD	36474045
12	95540725	A	G	12:95540725_A_G	CHD	36474045
12	95544908	A	G	12:95544908_A_G	CHD	36474045
12	95546062	A	C	12:95546062_A_C	CHD	36474045
12	95547728	A	T	12:95547728_A_T	CHD	36474045
12	95547732	A	T	12:95547732_A_T	CHD	36474045
12	95549756	T	C	12:95549756_C_T	CHD	36474045
12	95549812	A	G	12:95549812_A_G	CHD	36474045
12	95559600	A	T	12:95559600_A_T	CHD	36474045
12	95561195	T	C	12:95561195_C_T	CHD	36474045
12	95575951	A	C	12:95575951_A_C	CHD	36474045
12	95580818	T	G	12:95580818_G_T	CHD	36474045
12	95587797	T	C	12:95587797_C_T	CHD	36474045
12	95591533	A	G	12:95591533_A_G	CHD	36474045
12	95595892	A	G	12:95595892_A_G	CHD	36474045
12	95600846	T	C	12:95600846_C_T	CHD	36474045
12	95600918	A	G	12:95600918_A_G	CHD	36474045
12	95602529	G	GT	12:95602529_G_GT	CHD	36474045
12	95602569	A	G	12:95602569_A_G	CHD	36474045
12	95604290	T	C	12:95604290_C_T	CHD	36474045
12	95624340	A	G	12:95624340_A_G	CHD	36474045
12	95626296	A	C	12:95626296_A_C	CHD	36474045
12	95630064	T	C	12:95630064_C_T	CHD	36474045
12	95630727	A	T	12:95630727_A_T	CHD	36474045
12	95633378	A	T	12:95633378_A_T	CHD	36474045
12	95634437	C	G	12:95634437_C_G	CHD	36474045
12	95635065	T	G	12:95635065_G_T	CHD	36474045
12	95635383	A	T	12:95635383_A_T	CHD	36474045
12	95637578	A	C	12:95637578_A_C	CHD	36474045
12	95646229	T	C	12:95646229_C_T	CHD	36474045
12	95649270	T	C	12:95649270_C_T	CHD	36474045
12	95649548	C	G	12:95649548_C_G	CHD	36474045
12	95649762	A	G	12:95649762_A_G	CHD	36474045
12	95649952	T	C	12:95649952_C_T	CHD	36474045
12	95655281	A	G	12:95655281_A_G	CHD	36474045
12	95656522	A	C	12:95656522_A_C	CHD	36474045
12	95659865	T	C	12:95659865_C_T	CHD	36474045
12	95662067	T	C	12:95662067_C_T	CHD	36474045
12	95666022	T	C	12:95666022_C_T	CHD	36474045
12	95666650	A	G	12:95666650_A_G	CHD	36474045
12	95666994	C	G	12:95666994_C_G	CHD	36474045
12	95671829	T	C	12:95671829_C_T	CHD	36474045
12	95672654	C	G	12:95672654_C_G	CHD	36474045
12	95672834	A	G	12:95672834_A_G	CHD	36474045
12	95680901	A	C	12:95680901_A_C	CHD	36474045
12	95682030	A	T	12:95682030_A_T	CHD	36474045
12	95683469	T	C	12:95683469_C_T	CHD	36474045
12	95684817	C	G	12:95684817_C_G	CHD	36474045
12	95688475	A	G	12:95688475_A_G	CHD	36474045
12	95689093	T	C	12:95689093_C_T	CHD	36474045
12	95695260	T	C	12:95695260_C_T	CHD	36474045
12	95703422	T	C	12:95703422_C_T	CHD	36474045
12	95706561	A	G	12:95706561_A_G	CHD	36474045
12	95706624	A	ATCTT	12:95706624_A_ATCTT	CHD	36474045
12	111359712	C	G	12:111359712_C_G	CHD	36474045
12	111360183	A	C	12:111360183_A_C	CHD	36474045
12	111360290	A	G	12:111360290_A_G	CHD	36474045
12	111361137	A	G	12:111361137_A_G	CHD	36474045
12	111361298	A	G	12:111361298_A_G	CHD	36474045
12	111362349	T	C	12:111362349_C_T	CHD	36474045
12	111363243	T	C	12:111363243_C_T	CHD	36474045
12	111363516	T	C	12:111363516_C_T	CHD	36474045
12	111363528	T	G	12:111363528_G_T	CHD	36474045
12	111365043	T	C	12:111365043_C_T	CHD	36474045
12	111365324	A	G	12:111365324_A_G	CHD	36474045
12	111365868	A	T	12:111365868_A_T	CHD	36474045
12	111366750	A	C	12:111366750_A_C	CHD	36474045
12	111366866	C	G	12:111366866_C_G	CHD	36474045
12	111368171	A	T	12:111368171_A_T	CHD	36474045
12	111369401	T	G	12:111369401_G_T	CHD	36474045
12	111370484	A	G	12:111370484_A_G	CHD	36474045
12	111370980	T	C	12:111370980_C_T	CHD	36474045
12	111371187	A	C	12:111371187_A_C	CHD	36474045
12	111373404	T	C	12:111373404_C_T	CHD	36474045
12	111373836	T	TG	12:111373836_T_TG	CHD	36474045
12	111375170	A	G	12:111375170_A_G	CHD	36474045
12	111375172	T	C	12:111375172_C_T	CHD	36474045
12	111375833	A	G	12:111375833_A_G	CHD	36474045
12	111376046	C	G	12:111376046_C_G	CHD	36474045
12	111376637	T	C	12:111376637_C_T	CHD	36474045
12	111376921	T	C	12:111376921_C_T	CHD	36474045
12	111377002	A	G	12:111377002_A_G	CHD	36474045
12	111377051	T	C	12:111377051_C_T	CHD	36474045
12	111377530	T	C	12:111377530_C_T	CHD	36474045
12	111381949	C	G	12:111381949_C_G	CHD	36474045
12	111382409	A	C	12:111382409_A_C	CHD	36474045
12	111383036	A	G	12:111383036_A_G	CHD	36474045
12	111385296	A	G	12:111385296_A_G	CHD	36474045
12	111385998	C	G	12:111385998_C_G	CHD	36474045
12	111386018	A	C	12:111386018_A_C	CHD	36474045
12	111386667	T	G	12:111386667_G_T	CHD	36474045
12	111386961	T	C	12:111386961_C_T	CHD	36474045
12	111388910	A	G	12:111388910_A_G	CHD	36474045
12	111389324	A	G	12:111389324_A_G	CHD	36474045
12	111391799	T	C	12:111391799_C_T	CHD	36474045
12	111393251	T	TC	12:111393251_T_TC	CHD	36474045
12	111393519	T	G	12:111393519_G_T	CHD	36474045
12	111394327	T	C	12:111394327_C_T	CHD	36474045
12	111394384	A	G	12:111394384_A_G	CHD	36474045
12	111394644	A	G	12:111394644_A_G	CHD	36474045
12	111394645	T	C	12:111394645_C_T	CHD	36474045
12	111394929	A	C	12:111394929_A_C	CHD	36474045
12	111395014	CCCTT	C	12:111395014_C_CCCTT	CHD	36474045
12	111396419	A	G	12:111396419_A_G	CHD	36474045
12	111396613	T	C	12:111396613_C_T	CHD	36474045
12	111396958	A	G	12:111396958_A_G	CHD	36474045
12	111398098	T	C	12:111398098_C_T	CHD	36474045
12	111399179	A	G	12:111399179_A_G	CHD	36474045
12	111399446	T	C	12:111399446_C_T	CHD	36474045
12	111399660	T	C	12:111399660_C_T	CHD	36474045
12	111399771	A	G	12:111399771_A_G	CHD	36474045
12	111399936	T	TTTG	12:111399936_T_TTTG	CHD	36474045
12	111400006	A	G	12:111400006_A_G	CHD	36474045
12	111400116	A	G	12:111400116_A_G	CHD	36474045
12	111400625	T	C	12:111400625_C_T	CHD	36474045
12	111400836	T	C	12:111400836_C_T	CHD	36474045
12	111400886	G	GA	12:111400886_G_GA	CHD	36474045
12	111401223	T	C	12:111401223_C_T	CHD	36474045
12	111401316	T	G	12:111401316_G_T	CHD	36474045
12	111401662	A	G	12:111401662_A_G	CHD	36474045
12	111401693	A	G	12:111401693_A_G	CHD	36474045
12	111401798	A	G	12:111401798_A_G	CHD	36474045
12	111402363	T	C	12:111402363_C_T	CHD	36474045
12	111406026	C	G	12:111406026_C_G	CHD	36474045
12	111406373	A	T	12:111406373_A_T	CHD	36474045
12	111406836	A	G	12:111406836_A_G	CHD	36474045
12	111407366	T	G	12:111407366_G_T	CHD	36474045
12	111407459	T	G	12:111407459_G_T	CHD	36474045
12	111407697	A	G	12:111407697_A_G	CHD	36474045
12	111410537	A	G	12:111410537_A_G	CHD	36474045
12	111412396	A	T	12:111412396_A_T	CHD	36474045
12	111412463	A	G	12:111412463_A_G	CHD	36474045
12	111412908	T	C	12:111412908_C_T	CHD	36474045
12	111426615	A	C	12:111426615_A_C	CHD	36474045
12	111495518	A	G	12:111495518_A_G	CHD	36474045
12	111504033	T	C	12:111504033_C_T	CHD	36474045
12	111546165	T	C	12:111546165_C_T	CHD	36474045
12	111600134	T	G	12:111600134_G_T	CHD	36474045
12	111684253	A	G	12:111684253_A_G	CHD	36474045
12	111684461	A	G	12:111684461_A_G	CHD	36474045
12	111691081	T	C	12:111691081_C_T	CHD	36474045
12	111693198	A	G	12:111693198_A_G	CHD	36474045
12	111696528	T	C	12:111696528_C_T	CHD	36474045
12	111699146	A	G	12:111699146_A_G	CHD	36474045
12	111701329	T	G	12:111701329_G_T	CHD	36474045
12	111702646	A	G	12:111702646_A_G	CHD	36474045
12	111703313	T	C	12:111703313_C_T	CHD	36474045
12	111705893	A	G	12:111705893_A_G	CHD	36474045
12	111706877	T	C	12:111706877_C_T	CHD	36474045
12	111708458	A	C	12:111708458_A_C	CHD	36474045
12	111715197	T	C	12:111715197_C_T	CHD	36474045
12	111720125	CA	C	12:111720125_C_CA	CHD	36474045
12	111734121	T	C	12:111734121_C_T	CHD	36474045
12	111735537	T	G	12:111735537_G_T	CHD	36474045
12	111735954	C	G	12:111735954_C_G	CHD	36474045
12	111737985	A	T	12:111737985_A_T	CHD	36474045
12	111741315	T	C	12:111741315_C_T	CHD	36474045
12	111742222	T	C	12:111742222_C_T	CHD	36474045
12	111746499	A	G	12:111746499_A_G	CHD	36474045
12	111746678	T	G	12:111746678_G_T	CHD	36474045
12	111752211	A	G	12:111752211_A_G	CHD	36474045
12	111754048	T	C	12:111754048_C_T	CHD	36474045
12	111754597	T	C	12:111754597_C_T	CHD	36474045
12	111755178	T	C	12:111755178_C_T	CHD	36474045
12	111756438	A	G	12:111756438_A_G	CHD	36474045
12	111758620	A	G	12:111758620_A_G	CHD	36474045
12	111759237	T	C	12:111759237_C_T	CHD	36474045
12	111759536	T	C	12:111759536_C_T	CHD	36474045
12	111764462	C	G	12:111764462_C_G	CHD	36474045
12	111764533	T	C	12:111764533_C_T	CHD	36474045
12	111765464	T	C	12:111765464_C_T	CHD	36474045
12	111767891	A	G	12:111767891_A_G	CHD	36474045
12	111768973	A	G	12:111768973_A_G	CHD	36474045
12	111769292	T	C	12:111769292_C_T	CHD	36474045
12	111769641	T	G	12:111769641_G_T	CHD	36474045
12	111773172	A	G	12:111773172_A_G	CHD	36474045
12	111773467	T	C	12:111773467_C_T	CHD	36474045
12	111773925	A	G	12:111773925_A_G	CHD	36474045
12	111778178	T	C	12:111778178_C_T	CHD	36474045
12	111780259	T	G	12:111780259_G_T	CHD	36474045
12	111783020	A	G	12:111783020_A_G	CHD	36474045
12	111783778	A	G	12:111783778_A_G	CHD	36474045
12	111783802	A	G	12:111783802_A_G	CHD	36474045
12	111784495	T	G	12:111784495_G_T	CHD	36474045
12	111785586	T	C	12:111785586_C_T	CHD	36474045
12	111786892	T	C	12:111786892_C_T	CHD	36474045
12	111788680	A	C	12:111788680_A_C	CHD	36474045
12	111791677	A	C	12:111791677_A_C	CHD	36474045
12	111797013	A	G	12:111797013_A_G	CHD	36474045
12	111799681	T	C	12:111799681_C_T	CHD	36474045
12	111800059	T	C	12:111800059_C_T	CHD	36474045
12	111801951	A	T	12:111801951_A_T	CHD	36474045
12	111807499	A	G	12:111807499_A_G	CHD	36474045
12	111809911	C	G	12:111809911_C_G	CHD	36474045
12	111811604	A	G	12:111811604_A_G	CHD	36474045
12	111812328	T	C	12:111812328_C_T	CHD	36474045
12	111813356	T	C	12:111813356_C_T	CHD	36474045
12	111814155	T	C	12:111814155_C_T	CHD	36474045
12	111814970	A	G	12:111814970_A_G	CHD	36474045
12	111818487	A	T	12:111818487_A_T	CHD	36474045
12	111818637	T	C	12:111818637_C_T	CHD	36474045
12	111818701	A	G	12:111818701_A_G	CHD	36474045
12	111819589	T	C	12:111819589_C_T	CHD	36474045
12	111825389	T	C	12:111825389_C_T	CHD	36474045
12	111826477	A	AAATT	12:111826477_A_AAATT	CHD	36474045
12	111827569	T	C	12:111827569_C_T	CHD	36474045
12	111828663	C	G	12:111828663_C_G	CHD	36474045
12	111829513	A	G	12:111829513_A_G	CHD	36474045
12	111829556	A	T	12:111829556_A_T	CHD	36474045
12	111829557	A	T	12:111829557_A_T	CHD	36474045
12	111830485	C	G	12:111830485_C_G	CHD	36474045
12	111830765	A	G	12:111830765_A_G	CHD	36474045
12	111830809	A	C	12:111830809_A_C	CHD	36474045
12	111831993	A	G	12:111831993_A_G	CHD	36474045
12	111832372	T	C	12:111832372_C_T	CHD	36474045
12	111833348	T	C	12:111833348_C_T	CHD	36474045
12	111833589	A	G	12:111833589_A_G	CHD	36474045
12	111833788	A	G	12:111833788_A_G	CHD	36474045
12	111834384	A	G	12:111834384_A_G	CHD	36474045
12	111835009	A	G	12:111835009_A_G	CHD	36474045
12	111835821	A	C	12:111835821_A_C	CHD	36474045
12	111835990	A	G	12:111835990_A_G	CHD	36474045
12	111837285	A	G	12:111837285_A_G	CHD	36474045
12	111843197	T	TG	12:111843197_T_TG	CHD	36474045
12	111844218	A	G	12:111844218_A_G	CHD	36474045
12	111846028	T	C	12:111846028_C_T	CHD	36474045
12	111847740	A	G	12:111847740_A_G	CHD	36474045
12	111849271	A	G	12:111849271_A_G	CHD	36474045
12	111849515	T	G	12:111849515_G_T	CHD	36474045
12	111850230	A	G	12:111850230_A_G	CHD	36474045
12	111855461	A	T	12:111855461_A_T	CHD	36474045
12	111856738	A	T	12:111856738_A_T	CHD	36474045
12	111858086	T	C	12:111858086_C_T	CHD	36474045
12	111862575	T	C	12:111862575_C_T	CHD	36474045
12	111864684	T	C	12:111864684_C_T	CHD	36474045
12	111865049	C	G	12:111865049_C_G	CHD	36474045
12	111865565	T	C	12:111865565_C_T	CHD	36474045
12	111866087	A	G	12:111866087_A_G	CHD	36474045
12	111867487	T	C	12:111867487_C_T	CHD	36474045
12	111871141	A	T	12:111871141_A_T	CHD	36474045
12	111875410	A	G	12:111875410_A_G	CHD	36474045
12	111878526	T	C	12:111878526_C_T	CHD	36474045
12	111881309	T	G	12:111881309_G_T	CHD	36474045
12	111882485	A	C	12:111882485_A_C	CHD	36474045
12	111883779	T	C	12:111883779_C_T	CHD	36474045
12	111884415	T	C	12:111884415_C_T	CHD	36474045
12	111884608	T	C	12:111884608_C_T	CHD	36474045
12	111887659	A	G	12:111887659_A_G	CHD	36474045
12	111890233	A	AT	12:111890233_A_AT	CHD	36474045
12	111893537	A	G	12:111893537_A_G	CHD	36474045
12	111894072	T	C	12:111894072_C_T	CHD	36474045
12	111894231	CA	C	12:111894231_C_CA	CHD	36474045
12	111895203	C	G	12:111895203_C_G	CHD	36474045
12	111895272	T	C	12:111895272_C_T	CHD	36474045
12	111897379	C	G	12:111897379_C_G	CHD	36474045
12	111898142	T	C	12:111898142_C_T	CHD	36474045
12	111901204	A	C	12:111901204_A_C	CHD	36474045
12	111903976	T	TA	12:111903976_T_TA	CHD	36474045
12	111904371	A	T	12:111904371_A_T	CHD	36474045
12	111907431	A	AC	12:111907431_A_AC	CHD	36474045
12	111910219	A	G	12:111910219_A_G	CHD	36474045
12	111910590	C	G	12:111910590_C_G	CHD	36474045
12	111910912	A	G	12:111910912_A_G	CHD	36474045
12	111912188	T	C	12:111912188_C_T	CHD	36474045
12	111917659	T	TA	12:111917659_T_TA	CHD	36474045
12	111919310	CA	C	12:111919310_C_CA	CHD	36474045
12	111920168	T	G	12:111920168_G_T	CHD	36474045
12	111920295	A	C	12:111920295_A_C	CHD	36474045
12	111920994	CACAT	C	12:111920994_C_CACAT	CHD	36474045
12	111921926	A	T	12:111921926_A_T	CHD	36474045
12	111926901	T	C	12:111926901_C_T	CHD	36474045
12	111927739	A	G	12:111927739_A_G	CHD	36474045
12	111930400	T	C	12:111930400_C_T	CHD	36474045
12	111932800	T	C	12:111932800_C_T	CHD	36474045
12	111936838	T	C	12:111936838_C_T	CHD	36474045
12	111941120	T	C	12:111941120_C_T	CHD	36474045
12	111943004	T	C	12:111943004_C_T	CHD	36474045
12	111945784	T	C	12:111945784_C_T	CHD	36474045
12	111946435	A	G	12:111946435_A_G	CHD	36474045
12	111949394	T	C	12:111949394_C_T	CHD	36474045
12	111951850	T	C	12:111951850_C_T	CHD	36474045
12	111952167	T	C	12:111952167_C_T	CHD	36474045
12	111962581	T	C	12:111962581_C_T	CHD	36474045
12	111963936	T	C	12:111963936_C_T	CHD	36474045
12	111964213	T	TTTTTTTTC	12:111964213_T_TTTTTTTTC	CHD	36474045
12	111965658	A	C	12:111965658_A_C	CHD	36474045
12	111969388	A	ATAC	12:111969388_A_ATAC	CHD	36474045
12	111969448	T	C	12:111969448_C_T	CHD	36474045
12	111973140	A	G	12:111973140_A_G	CHD	36474045
12	111973141	A	C	12:111973141_A_C	CHD	36474045
12	111973358	A	G	12:111973358_A_G	CHD	36474045
12	111974280	T	G	12:111974280_G_T	CHD	36474045
12	111974823	A	G	12:111974823_A_G	CHD	36474045
12	111975163	A	C	12:111975163_A_C	CHD	36474045
12	111976776	T	C	12:111976776_C_T	CHD	36474045
12	111982813	A	T	12:111982813_A_T	CHD	36474045
12	111984851	T	C	12:111984851_C_T	CHD	36474045
12	111985954	A	G	12:111985954_A_G	CHD	36474045
12	111986739	C	G	12:111986739_C_G	CHD	36474045
12	111988432	A	G	12:111988432_A_G	CHD	36474045
12	111989236	A	G	12:111989236_A_G	CHD	36474045
12	111989658	T	C	12:111989658_C_T	CHD	36474045
12	111989748	A	G	12:111989748_A_G	CHD	36474045
12	111989979	A	C	12:111989979_A_C	CHD	36474045
12	111993886	A	G	12:111993886_A_G	CHD	36474045
12	111996557	T	C	12:111996557_C_T	CHD	36474045
12	111997023	A	G	12:111997023_A_G	CHD	36474045
12	111997502	C	G	12:111997502_C_G	CHD	36474045
12	111999570	A	G	12:111999570_A_G	CHD	36474045
12	112000648	A	T	12:112000648_A_T	CHD	36474045
12	112003350	T	C	12:112003350_C_T	CHD	36474045
12	112003383	T	G	12:112003383_G_T	CHD	36474045
12	112007756	T	C	12:112007756_C_T	CHD	36474045
12	112008242	T	C	12:112008242_C_T	CHD	36474045
12	112013944	A	C	12:112013944_A_C	CHD	36474045
12	112014501	T	C	12:112014501_C_T	CHD	36474045
12	112016016	A	C	12:112016016_A_C	CHD	36474045
12	112019799	T	G	12:112019799_G_T	CHD	36474045
12	112020214	C	G	12:112020214_C_G	CHD	36474045
12	112023001	A	G	12:112023001_A_G	CHD	36474045
12	112023067	A	G	12:112023067_A_G	CHD	36474045
12	112024384	T	G	12:112024384_G_T	CHD	36474045
12	112025475	A	T	12:112025475_A_T	CHD	36474045
12	112026383	A	G	12:112026383_A_G	CHD	36474045
12	112029291	T	C	12:112029291_C_T	CHD	36474045
12	112036797	T	C	12:112036797_C_T	CHD	36474045
12	112036929	A	G	12:112036929_A_G	CHD	36474045
12	112037000	C	G	12:112037000_C_G	CHD	36474045
12	112037526	A	G	12:112037526_A_G	CHD	36474045
12	112038676	A	G	12:112038676_A_G	CHD	36474045
12	112040904	A	C	12:112040904_A_C	CHD	36474045
12	112044333	C	G	12:112044333_C_G	CHD	36474045
12	112046476	T	C	12:112046476_C_T	CHD	36474045
12	112047296	A	T	12:112047296_A_T	CHD	36474045
12	112047571	T	C	12:112047571_C_T	CHD	36474045
12	112050445	C	G	12:112050445_C_G	CHD	36474045
12	112052651	T	C	12:112052651_C_T	CHD	36474045
12	112054977	T	G	12:112054977_G_T	CHD	36474045
12	112055560	T	G	12:112055560_G_T	CHD	36474045
12	112057774	G	GT	12:112057774_G_GT	CHD	36474045
12	112059557	T	C	12:112059557_C_T	CHD	36474045
12	112060388	C	G	12:112060388_C_G	CHD	36474045
12	112060842	T	C	12:112060842_C_T	CHD	36474045
12	112061723	T	C	12:112061723_C_T	CHD	36474045
12	112062875	T	C	12:112062875_C_T	CHD	36474045
12	112064897	T	C	12:112064897_C_T	CHD	36474045
12	112067387	A	G	12:112067387_A_G	CHD	36474045
12	112070977	A	T	12:112070977_A_T	CHD	36474045
12	112072424	A	G	12:112072424_A_G	CHD	36474045
12	112073916	A	G	12:112073916_A_G	CHD	36474045
12	112079746	T	TG	12:112079746_T_TG	CHD	36474045
12	112083162	T	C	12:112083162_C_T	CHD	36474045
12	112086099	T	C	12:112086099_C_T	CHD	36474045
12	112086503	A	G	12:112086503_A_G	CHD	36474045
12	112086810	A	C	12:112086810_A_C	CHD	36474045
12	112090779	T	C	12:112090779_C_T	CHD	36474045
12	112090814	A	G	12:112090814_A_G	CHD	36474045
12	112093078	T	G	12:112093078_G_T	CHD	36474045
12	112094766	A	G	12:112094766_A_G	CHD	36474045
12	112099245	A	G	12:112099245_A_G	CHD	36474045
12	112100773	A	T	12:112100773_A_T	CHD	36474045
12	112103148	T	C	12:112103148_C_T	CHD	36474045
12	112113508	A	G	12:112113508_A_G	CHD	36474045
12	112113658	T	C	12:112113658_C_T	CHD	36474045
12	112118498	A	AAAAAAACAAAAC	12:112118498_A_AAAAAAACAAAAC	CHD	36474045
12	112118576	T	C	12:112118576_C_T	CHD	36474045
12	112120170	T	C	12:112120170_C_T	CHD	36474045
12	112123284	A	G	12:112123284_A_G	CHD	36474045
12	112126065	T	C	12:112126065_C_T	CHD	36474045
12	112130199	C	G	12:112130199_C_G	CHD	36474045
12	112131698	T	G	12:112131698_G_T	CHD	36474045
12	112132632	T	C	12:112132632_C_T	CHD	36474045
12	112132875	T	C	12:112132875_C_T	CHD	36474045
12	112133924	A	G	12:112133924_A_G	CHD	36474045
12	112134971	C	G	12:112134971_C_G	CHD	36474045
12	112135275	A	G	12:112135275_A_G	CHD	36474045
12	112136583	A	C	12:112136583_A_C	CHD	36474045
12	112140409	T	C	12:112140409_C_T	CHD	36474045
12	112141233	A	G	12:112141233_A_G	CHD	36474045
12	112141570	A	G	12:112141570_A_G	CHD	36474045
12	112142110	T	C	12:112142110_C_T	CHD	36474045
12	112144586	A	T	12:112144586_A_T	CHD	36474045
12	112145100	A	C	12:112145100_A_C	CHD	36474045
12	112146555	A	C	12:112146555_A_C	CHD	36474045
12	112146911	T	C	12:112146911_C_T	CHD	36474045
12	112146964	T	C	12:112146964_C_T	CHD	36474045
12	112151476	T	C	12:112151476_C_T	CHD	36474045
12	112151742	A	C	12:112151742_A_C	CHD	36474045
12	112156745	A	C	12:112156745_A_C	CHD	36474045
12	112157262	T	C	12:112157262_C_T	CHD	36474045
12	112158966	T	C	12:112158966_C_T	CHD	36474045
12	112161262	A	G	12:112161262_A_G	CHD	36474045
12	112163646	T	C	12:112163646_C_T	CHD	36474045
12	112164620	A	G	12:112164620_A_G	CHD	36474045
12	112164622	A	G	12:112164622_A_G	CHD	36474045
12	112164715	C	G	12:112164715_C_G	CHD	36474045
12	112166696	A	G	12:112166696_A_G	CHD	36474045
12	112168050	A	G	12:112168050_A_G	CHD	36474045
12	112169652	C	G	12:112169652_C_G	CHD	36474045
12	112173448	A	G	12:112173448_A_G	CHD	36474045
12	112175819	C	G	12:112175819_C_G	CHD	36474045
12	112176107	A	G	12:112176107_A_G	CHD	36474045
12	112179471	T	C	12:112179471_C_T	CHD	36474045
12	112180177	A	G	12:112180177_A_G	CHD	36474045
12	112181226	T	C	12:112181226_C_T	CHD	36474045
12	112183490	A	G	12:112183490_A_G	CHD	36474045
12	112183574	T	C	12:112183574_C_T	CHD	36474045
12	112187840	A	G	12:112187840_A_G	CHD	36474045
12	112190438	A	C	12:112190438_A_C	CHD	36474045
12	112191139	A	G	12:112191139_A_G	CHD	36474045
12	112194976	T	C	12:112194976_C_T	CHD	36474045
12	112196611	T	C	12:112196611_C_T	CHD	36474045
12	112197837	A	C	12:112197837_A_C	CHD	36474045
12	112198021	C	G	12:112198021_C_G	CHD	36474045
12	112198371	A	ATATTAT	12:112198371_A_ATATTAT	CHD	36474045
12	112200150	T	C	12:112200150_C_T	CHD	36474045
12	112204427	A	G	12:112204427_A_G	CHD	36474045
12	112206685	A	G	12:112206685_A_G	CHD	36474045
12	112206895	A	G	12:112206895_A_G	CHD	36474045
12	112207300	A	T	12:112207300_A_T	CHD	36474045
12	112208838	C	G	12:112208838_C_G	CHD	36474045
12	112211833	T	C	12:112211833_C_T	CHD	36474045
12	112214459	T	G	12:112214459_G_T	CHD	36474045
12	112217138	T	C	12:112217138_C_T	CHD	36474045
12	112217208	A	G	12:112217208_A_G	CHD	36474045
12	112221353	A	G	12:112221353_A_G	CHD	36474045
12	112222788	T	C	12:112222788_C_T	CHD	36474045
12	112225927	T	C	12:112225927_C_T	CHD	36474045
12	112228714	T	C	12:112228714_C_T	CHD	36474045
12	112228849	T	C	12:112228849_C_T	CHD	36474045
12	112230036	A	G	12:112230036_A_G	CHD	36474045
12	112233018	T	C	12:112233018_C_T	CHD	36474045
12	112233495	A	G	12:112233495_A_G	CHD	36474045
12	112235783	A	C	12:112235783_A_C	CHD	36474045
12	112239872	T	C	12:112239872_C_T	CHD	36474045
12	112240192	A	G	12:112240192_A_G	CHD	36474045
12	112244053	A	G	12:112244053_A_G	CHD	36474045
12	112244140	A	AAAAC	12:112244140_A_AAAAC	CHD	36474045
12	112245170	A	C	12:112245170_A_C	CHD	36474045
12	112246954	C	G	12:112246954_C_G	CHD	36474045
12	112248212	T	TTC	12:112248212_T_TTC	CHD	36474045
12	112249884	T	G	12:112249884_G_T	CHD	36474045
12	112250158	A	G	12:112250158_A_G	CHD	36474045
12	112256042	T	C	12:112256042_C_T	CHD	36474045
12	112258445	A	G	12:112258445_A_G	CHD	36474045
12	112258579	A	G	12:112258579_A_G	CHD	36474045
12	112259837	A	G	12:112259837_A_G	CHD	36474045
12	112260065	T	C	12:112260065_C_T	CHD	36474045
12	112262789	A	T	12:112262789_A_T	CHD	36474045
12	112263402	A	G	12:112263402_A_G	CHD	36474045
12	112263873	T	C	12:112263873_C_T	CHD	36474045
12	112264158	T	C	12:112264158_C_T	CHD	36474045
12	112264648	A	G	12:112264648_A_G	CHD	36474045
12	112265083	T	C	12:112265083_C_T	CHD	36474045
12	112266624	C	G	12:112266624_C_G	CHD	36474045
12	112267652	A	C	12:112267652_A_C	CHD	36474045
12	112267851	A	G	12:112267851_A_G	CHD	36474045
12	112271105	A	C	12:112271105_A_C	CHD	36474045
12	112272717	A	G	12:112272717_A_G	CHD	36474045
12	112272776	T	C	12:112272776_C_T	CHD	36474045
12	112272981	T	C	12:112272981_C_T	CHD	36474045
12	112273059	T	C	12:112273059_C_T	CHD	36474045
12	112273499	T	C	12:112273499_C_T	CHD	36474045
12	112273500	A	G	12:112273500_A_G	CHD	36474045
12	112273674	A	G	12:112273674_A_G	CHD	36474045
12	112274236	T	C	12:112274236_C_T	CHD	36474045
12	112274741	T	C	12:112274741_C_T	CHD	36474045
12	112275642	T	G	12:112275642_G_T	CHD	36474045
12	112275745	A	C	12:112275745_A_C	CHD	36474045
12	112275973	T	C	12:112275973_C_T	CHD	36474045
12	112276464	T	C	12:112276464_C_T	CHD	36474045
12	112277406	T	C	12:112277406_C_T	CHD	36474045
12	112277576	T	C	12:112277576_C_T	CHD	36474045
12	112278025	A	G	12:112278025_A_G	CHD	36474045
12	112280085	T	TGCTTCG	12:112280085_T_TGCTTCG	CHD	36474045
12	112280773	T	G	12:112280773_G_T	CHD	36474045
12	112281013	A	G	12:112281013_A_G	CHD	36474045
12	112281384	A	G	12:112281384_A_G	CHD	36474045
12	112281493	T	C	12:112281493_C_T	CHD	36474045
12	112282583	A	G	12:112282583_A_G	CHD	36474045
12	112283546	T	C	12:112283546_C_T	CHD	36474045
12	112283551	A	C	12:112283551_A_C	CHD	36474045
12	112283881	T	C	12:112283881_C_T	CHD	36474045
12	112283914	T	G	12:112283914_G_T	CHD	36474045
12	112284281	CA	C	12:112284281_C_CA	CHD	36474045
12	112284294	G	GTTTCTT	12:112284294_G_GTTTCTT	CHD	36474045
12	112284380	A	G	12:112284380_A_G	CHD	36474045
12	112284491	T	C	12:112284491_C_T	CHD	36474045
12	112285116	T	C	12:112285116_C_T	CHD	36474045
12	112285145	CTG	C	12:112285145_C_CTG	CHD	36474045
12	112285542	T	C	12:112285542_C_T	CHD	36474045
12	112285591	T	C	12:112285591_C_T	CHD	36474045
12	112286796	C	G	12:112286796_C_G	CHD	36474045
12	112286938	T	C	12:112286938_C_T	CHD	36474045
12	112287102	T	C	12:112287102_C_T	CHD	36474045
12	112287344	A	G	12:112287344_A_G	CHD	36474045
12	112288089	T	C	12:112288089_C_T	CHD	36474045
12	112288179	A	G	12:112288179_A_G	CHD	36474045
12	112288202	A	G	12:112288202_A_G	CHD	36474045
12	112288827	T	C	12:112288827_C_T	CHD	36474045
12	112290346	T	G	12:112290346_G_T	CHD	36474045
12	112290443	A	G	12:112290443_A_G	CHD	36474045
12	112290651	C	G	12:112290651_C_G	CHD	36474045
12	112291242	A	C	12:112291242_A_C	CHD	36474045
12	112291416	T	G	12:112291416_G_T	CHD	36474045
12	112291476	T	C	12:112291476_C_T	CHD	36474045
12	112291844	T	C	12:112291844_C_T	CHD	36474045
12	112292108	T	C	12:112292108_C_T	CHD	36474045
12	112292147	C	G	12:112292147_C_G	CHD	36474045
12	112292470	A	G	12:112292470_A_G	CHD	36474045
12	112292962	C	G	12:112292962_C_G	CHD	36474045
12	112293616	T	C	12:112293616_C_T	CHD	36474045
12	112293910	T	C	12:112293910_C_T	CHD	36474045
12	112293996	C	G	12:112293996_C_G	CHD	36474045
12	112294373	T	G	12:112294373_G_T	CHD	36474045
12	112295190	T	C	12:112295190_C_T	CHD	36474045
12	112295693	T	G	12:112295693_G_T	CHD	36474045
12	112297450	T	G	12:112297450_G_T	CHD	36474045
12	112297457	T	TTTTC	12:112297457_T_TTTTC	CHD	36474045
12	112297568	C	G	12:112297568_C_G	CHD	36474045
12	112298972	T	G	12:112298972_G_T	CHD	36474045
12	112300780	T	C	12:112300780_C_T	CHD	36474045
12	112301760	C	G	12:112301760_C_G	CHD	36474045
12	112303481	A	G	12:112303481_A_G	CHD	36474045
12	112306165	T	G	12:112306165_G_T	CHD	36474045
12	112306919	A	AG	12:112306919_A_AG	CHD	36474045
12	112310580	A	G	12:112310580_A_G	CHD	36474045
12	112312368	T	C	12:112312368_C_T	CHD	36474045
12	112313208	A	T	12:112313208_A_T	CHD	36474045
12	112313216	A	T	12:112313216_A_T	CHD	36474045
12	112313688	A	C	12:112313688_A_C	CHD	36474045
12	112313795	A	G	12:112313795_A_G	CHD	36474045
12	112314705	T	TACAA	12:112314705_T_TACAA	CHD	36474045
12	112315102	T	C	12:112315102_C_T	CHD	36474045
12	112315172	T	C	12:112315172_C_T	CHD	36474045
12	112316774	T	G	12:112316774_G_T	CHD	36474045
12	112317096	A	G	12:112317096_A_G	CHD	36474045
12	112317320	T	C	12:112317320_C_T	CHD	36474045
12	112318734	T	C	12:112318734_C_T	CHD	36474045
12	112318997	T	C	12:112318997_C_T	CHD	36474045
12	112319398	T	C	12:112319398_C_T	CHD	36474045
12	112320947	T	C	12:112320947_C_T	CHD	36474045
12	112322777	T	C	12:112322777_C_T	CHD	36474045
12	112322778	A	G	12:112322778_A_G	CHD	36474045
12	112323582	A	G	12:112323582_A_G	CHD	36474045
12	112324846	T	C	12:112324846_C_T	CHD	36474045
12	112326123	T	C	12:112326123_C_T	CHD	36474045
12	112326138	A	G	12:112326138_A_G	CHD	36474045
12	112326145	T	C	12:112326145_C_T	CHD	36474045
12	112327057	T	G	12:112327057_G_T	CHD	36474045
12	112327142	A	G	12:112327142_A_G	CHD	36474045
12	112328230	A	C	12:112328230_A_C	CHD	36474045
12	112328503	T	C	12:112328503_C_T	CHD	36474045
12	112328587	A	G	12:112328587_A_G	CHD	36474045
12	112329028	A	G	12:112329028_A_G	CHD	36474045
12	112331317	A	G	12:112331317_A_G	CHD	36474045
12	112332283	T	C	12:112332283_C_T	CHD	36474045
12	112333660	A	C	12:112333660_A_C	CHD	36474045
12	112334923	A	G	12:112334923_A_G	CHD	36474045
12	112335217	A	T	12:112335217_A_T	CHD	36474045
12	112335539	A	G	12:112335539_A_G	CHD	36474045
12	112337362	T	C	12:112337362_C_T	CHD	36474045
12	112338539	T	C	12:112338539_C_T	CHD	36474045
12	112338734	T	TA	12:112338734_T_TA	CHD	36474045
12	112339015	A	G	12:112339015_A_G	CHD	36474045
12	112339843	A	G	12:112339843_A_G	CHD	36474045
12	112340341	T	C	12:112340341_C_T	CHD	36474045
12	112340409	T	G	12:112340409_G_T	CHD	36474045
12	112340734	A	G	12:112340734_A_G	CHD	36474045
12	112342410	A	G	12:112342410_A_G	CHD	36474045
12	112343374	A	G	12:112343374_A_G	CHD	36474045
12	112343625	G	GGCTAT	12:112343625_G_GGCTAT	CHD	36474045
12	112344119	T	C	12:112344119_C_T	CHD	36474045
12	112344756	T	C	12:112344756_C_T	CHD	36474045
12	112345056	T	C	12:112345056_C_T	CHD	36474045
12	112345228	CA	C	12:112345228_C_CA	CHD	36474045
12	112345634	A	G	12:112345634_A_G	CHD	36474045
12	112346661	T	C	12:112346661_C_T	CHD	36474045
12	112347728	T	C	12:112347728_C_T	CHD	36474045
12	112347754	T	C	12:112347754_C_T	CHD	36474045
12	112347904	A	G	12:112347904_A_G	CHD	36474045
12	112348191	T	C	12:112348191_C_T	CHD	36474045
12	112351348	T	C	12:112351348_C_T	CHD	36474045
12	112351854	T	C	12:112351854_C_T	CHD	36474045
12	112354075	T	C	12:112354075_C_T	CHD	36474045
12	112354531	T	C	12:112354531_C_T	CHD	36474045
12	112355899	T	C	12:112355899_C_T	CHD	36474045
12	112355949	T	G	12:112355949_G_T	CHD	36474045
12	112356735	A	G	12:112356735_A_G	CHD	36474045
12	112357260	A	G	12:112357260_A_G	CHD	36474045
12	112358064	T	C	12:112358064_C_T	CHD	36474045
12	112358663	T	G	12:112358663_G_T	CHD	36474045
12	112360168	A	G	12:112360168_A_G	CHD	36474045
12	112361909	T	C	12:112361909_C_T	CHD	36474045
12	112363267	A	C	12:112363267_A_C	CHD	36474045
12	112364028	A	T	12:112364028_A_T	CHD	36474045
12	112364512	A	C	12:112364512_A_C	CHD	36474045
12	112365491	A	G	12:112365491_A_G	CHD	36474045
12	112365523	T	C	12:112365523_C_T	CHD	36474045
12	112366118	A	C	12:112366118_A_C	CHD	36474045
12	112366324	C	G	12:112366324_C_G	CHD	36474045
12	112367555	T	C	12:112367555_C_T	CHD	36474045
12	112367921	A	G	12:112367921_A_G	CHD	36474045
12	112368363	A	G	12:112368363_A_G	CHD	36474045
12	112373089	T	C	12:112373089_C_T	CHD	36474045
12	112375308	T	G	12:112375308_G_T	CHD	36474045
12	112375990	A	C	12:112375990_A_C	CHD	36474045
12	112376157	A	G	12:112376157_A_G	CHD	36474045
12	112376297	T	C	12:112376297_C_T	CHD	36474045
12	112376597	A	G	12:112376597_A_G	CHD	36474045
12	112376949	A	G	12:112376949_A_G	CHD	36474045
12	112377537	T	C	12:112377537_C_T	CHD	36474045
12	112378371	A	G	12:112378371_A_G	CHD	36474045
12	112378768	A	C	12:112378768_A_C	CHD	36474045
12	112378909	T	C	12:112378909_C_T	CHD	36474045
12	112379271	T	C	12:112379271_C_T	CHD	36474045
12	112379587	A	G	12:112379587_A_G	CHD	36474045
12	112380027	A	C	12:112380027_A_C	CHD	36474045
12	112380372	A	G	12:112380372_A_G	CHD	36474045
12	112380470	C	G	12:112380470_C_G	CHD	36474045
12	112382251	T	C	12:112382251_C_T	CHD	36474045
12	112385665	A	C	12:112385665_A_C	CHD	36474045
12	112388128	A	T	12:112388128_A_T	CHD	36474045
12	112388431	A	G	12:112388431_A_G	CHD	36474045
12	112391876	G	GA	12:112391876_G_GA	CHD	36474045
12	112392036	C	G	12:112392036_C_G	CHD	36474045
12	112393934	A	T	12:112393934_A_T	CHD	36474045
12	112394022	T	G	12:112394022_G_T	CHD	36474045
12	112394260	T	C	12:112394260_C_T	CHD	36474045
12	112395121	A	G	12:112395121_A_G	CHD	36474045
12	112395239	T	C	12:112395239_C_T	CHD	36474045
12	112396051	A	G	12:112396051_A_G	CHD	36474045
12	112397064	T	C	12:112397064_C_T	CHD	36474045
12	112397887	T	C	12:112397887_C_T	CHD	36474045
12	112398188	T	C	12:112398188_C_T	CHD	36474045
12	112398451	A	G	12:112398451_A_G	CHD	36474045
12	112398910	T	C	12:112398910_C_T	CHD	36474045
12	112400166	T	C	12:112400166_C_T	CHD	36474045
12	112402717	A	G	12:112402717_A_G	CHD	36474045
12	112402950	T	G	12:112402950_G_T	CHD	36474045
12	112403135	A	G	12:112403135_A_G	CHD	36474045
12	112403161	A	T	12:112403161_A_T	CHD	36474045
12	112403813	T	C	12:112403813_C_T	CHD	36474045
12	112403931	A	G	12:112403931_A_G	CHD	36474045
12	112404838	A	G	12:112404838_A_G	CHD	36474045
12	112404895	T	C	12:112404895_C_T	CHD	36474045
12	112406749	A	G	12:112406749_A_G	CHD	36474045
12	112406771	T	G	12:112406771_G_T	CHD	36474045
12	112407194	G	GT	12:112407194_G_GT	CHD	36474045
12	112407438	A	G	12:112407438_A_G	CHD	36474045
12	112407588	T	TG	12:112407588_T_TG	CHD	36474045
12	112408376	T	C	12:112408376_C_T	CHD	36474045
12	112410077	A	C	12:112410077_A_C	CHD	36474045
12	112410186	T	G	12:112410186_G_T	CHD	36474045
12	112410920	T	C	12:112410920_C_T	CHD	36474045
12	112415179	A	T	12:112415179_A_T	CHD	36474045
12	112416209	G	GA	12:112416209_G_GA	CHD	36474045
12	112416586	T	C	12:112416586_C_T	CHD	36474045
12	112418146	A	C	12:112418146_A_C	CHD	36474045
12	112418244	T	TA	12:112418244_T_TA	CHD	36474045
12	112418496	A	G	12:112418496_A_G	CHD	36474045
12	112418918	T	C	12:112418918_C_T	CHD	36474045
12	112420128	C	G	12:112420128_C_G	CHD	36474045
12	112421352	T	G	12:112421352_G_T	CHD	36474045
12	112423286	T	C	12:112423286_C_T	CHD	36474045
12	112424570	A	G	12:112424570_A_G	CHD	36474045
12	112425746	T	C	12:112425746_C_T	CHD	36474045
12	112427796	A	C	12:112427796_A_C	CHD	36474045
12	112428171	T	C	12:112428171_C_T	CHD	36474045
12	112429469	C	G	12:112429469_C_G	CHD	36474045
12	112430346	T	C	12:112430346_C_T	CHD	36474045
12	112431212	T	C	12:112431212_C_T	CHD	36474045
12	112432709	A	G	12:112432709_A_G	CHD	36474045
12	112433411	A	G	12:112433411_A_G	CHD	36474045
12	112433556	A	G	12:112433556_A_G	CHD	36474045
12	112434152	T	C	12:112434152_C_T	CHD	36474045
12	112434504	A	G	12:112434504_A_G	CHD	36474045
12	112436195	T	C	12:112436195_C_T	CHD	36474045
12	112436533	A	G	12:112436533_A_G	CHD	36474045
12	112438770	C	G	12:112438770_C_G	CHD	36474045
12	112439287	A	G	12:112439287_A_G	CHD	36474045
12	112439664	T	C	12:112439664_C_T	CHD	36474045
12	112440731	A	G	12:112440731_A_G	CHD	36474045
12	112441089	A	G	12:112441089_A_G	CHD	36474045
12	112441688	T	C	12:112441688_C_T	CHD	36474045
12	112442288	A	G	12:112442288_A_G	CHD	36474045
12	112442416	A	C	12:112442416_A_C	CHD	36474045
12	112442432	A	G	12:112442432_A_G	CHD	36474045
12	112442586	T	C	12:112442586_C_T	CHD	36474045
12	112443017	T	C	12:112443017_C_T	CHD	36474045
12	112443960	A	G	12:112443960_A_G	CHD	36474045
12	112444109	A	C	12:112444109_A_C	CHD	36474045
12	112444517	C	G	12:112444517_C_G	CHD	36474045
12	112444891	A	T	12:112444891_A_T	CHD	36474045
12	112445969	A	C	12:112445969_A_C	CHD	36474045
12	112446246	T	C	12:112446246_C_T	CHD	36474045
12	112446355	T	C	12:112446355_C_T	CHD	36474045
12	112447360	T	G	12:112447360_G_T	CHD	36474045
12	112448162	A	C	12:112448162_A_C	CHD	36474045
12	112448883	A	G	12:112448883_A_G	CHD	36474045
12	112450433	A	G	12:112450433_A_G	CHD	36474045
12	112450754	T	C	12:112450754_C_T	CHD	36474045
12	112452262	T	C	12:112452262_C_T	CHD	36474045
12	112453635	A	C	12:112453635_A_C	CHD	36474045
12	112454619	T	C	12:112454619_C_T	CHD	36474045
12	112458885	A	G	12:112458885_A_G	CHD	36474045
12	112462275	A	G	12:112462275_A_G	CHD	36474045
12	112463296	A	G	12:112463296_A_G	CHD	36474045
12	112463366	T	C	12:112463366_C_T	CHD	36474045
12	112464893	T	C	12:112464893_C_T	CHD	36474045
12	112468417	T	C	12:112468417_C_T	CHD	36474045
12	112474664	C	G	12:112474664_C_G	CHD	36474045
12	112479140	T	C	12:112479140_C_T	CHD	36474045
12	112485072	C	G	12:112485072_C_G	CHD	36474045
12	112486818	A	G	12:112486818_A_G	CHD	36474045
12	112489521	T	C	12:112489521_C_T	CHD	36474045
12	112490764	T	G	12:112490764_G_T	CHD	36474045
12	112500687	A	C	12:112500687_A_C	CHD	36474045
12	112501237	A	G	12:112501237_A_G	CHD	36474045
12	112501766	T	G	12:112501766_G_T	CHD	36474045
12	112502438	A	G	12:112502438_A_G	CHD	36474045
12	112503474	A	T	12:112503474_A_T	CHD	36474045
12	112504305	CCT	C	12:112504305_C_CCT	CHD	36474045
12	112505182	A	T	12:112505182_A_T	CHD	36474045
12	112509281	A	G	12:112509281_A_G	CHD	36474045
12	112510404	T	C	12:112510404_C_T	CHD	36474045
12	112512081	C	G	12:112512081_C_G	CHD	36474045
12	112515077	A	G	12:112515077_A_G	CHD	36474045
12	112515312	T	G	12:112515312_G_T	CHD	36474045
12	112515912	T	C	12:112515912_C_T	CHD	36474045
12	112517642	T	C	12:112517642_C_T	CHD	36474045
12	112520883	T	C	12:112520883_C_T	CHD	36474045
12	112521448	A	G	12:112521448_A_G	CHD	36474045
12	112522346	A	G	12:112522346_A_G	CHD	36474045
12	112525073	T	C	12:112525073_C_T	CHD	36474045
12	112537738	T	C	12:112537738_C_T	CHD	36474045
12	112538713	T	C	12:112538713_C_T	CHD	36474045
12	112539516	A	G	12:112539516_A_G	CHD	36474045
12	112541983	A	G	12:112541983_A_G	CHD	36474045
12	112548562	A	G	12:112548562_A_G	CHD	36474045
12	112553032	A	T	12:112553032_A_T	CHD	36474045
12	112553052	T	G	12:112553052_G_T	CHD	36474045
12	112557759	CT	C	12:112557759_C_CT	CHD	36474045
12	112559379	T	C	12:112559379_C_T	CHD	36474045
12	112561047	A	G	12:112561047_A_G	CHD	36474045
12	112562486	A	C	12:112562486_A_C	CHD	36474045
12	112565053	A	G	12:112565053_A_G	CHD	36474045
12	112567450	T	G	12:112567450_G_T	CHD	36474045
12	112571169	A	G	12:112571169_A_G	CHD	36474045
12	112580071	T	C	12:112580071_C_T	CHD	36474045
12	112581259	T	C	12:112581259_C_T	CHD	36474045
12	112582088	T	C	12:112582088_C_T	CHD	36474045
12	112582540	A	G	12:112582540_A_G	CHD	36474045
12	112584201	A	G	12:112584201_A_G	CHD	36474045
12	112591686	A	G	12:112591686_A_G	CHD	36474045
12	112593868	A	AT	12:112593868_A_AT	CHD	36474045
12	112594017	A	C	12:112594017_A_C	CHD	36474045
12	112597274	A	G	12:112597274_A_G	CHD	36474045
12	112598321	A	G	12:112598321_A_G	CHD	36474045
12	112599935	G	GAC	12:112599935_G_GAC	CHD	36474045
12	112601250	A	G	12:112601250_A_G	CHD	36474045
12	112601808	T	G	12:112601808_G_T	CHD	36474045
12	112603372	A	G	12:112603372_A_G	CHD	36474045
12	112609998	T	C	12:112609998_C_T	CHD	36474045
12	112610714	A	G	12:112610714_A_G	CHD	36474045
12	112612153	A	T	12:112612153_A_T	CHD	36474045
12	112615374	T	C	12:112615374_C_T	CHD	36474045
12	112615377	A	G	12:112615377_A_G	CHD	36474045
12	112615538	A	G	12:112615538_A_G	CHD	36474045
12	112615919	A	C	12:112615919_A_C	CHD	36474045
12	112616167	T	C	12:112616167_C_T	CHD	36474045
12	112616431	C	G	12:112616431_C_G	CHD	36474045
12	112617918	A	G	12:112617918_A_G	CHD	36474045
12	112618346	A	C	12:112618346_A_C	CHD	36474045
12	112618469	A	C	12:112618469_A_C	CHD	36474045
12	112619515	T	C	12:112619515_C_T	CHD	36474045
12	112619761	T	C	12:112619761_C_T	CHD	36474045
12	112621886	T	C	12:112621886_C_T	CHD	36474045
12	112624846	T	C	12:112624846_C_T	CHD	36474045
12	112626224	C	G	12:112626224_C_G	CHD	36474045
12	112626845	T	C	12:112626845_C_T	CHD	36474045
12	112632149	C	G	12:112632149_C_G	CHD	36474045
12	112633304	A	C	12:112633304_A_C	CHD	36474045
12	112635191	A	G	12:112635191_A_G	CHD	36474045
12	112641707	A	G	12:112641707_A_G	CHD	36474045
12	112647319	A	G	12:112647319_A_G	CHD	36474045
12	112648981	T	C	12:112648981_C_T	CHD	36474045
12	112650049	T	C	12:112650049_C_T	CHD	36474045
12	112650058	A	G	12:112650058_A_G	CHD	36474045
12	112652006	T	G	12:112652006_G_T	CHD	36474045
12	112655122	T	C	12:112655122_C_T	CHD	36474045
12	112655948	T	C	12:112655948_C_T	CHD	36474045
12	112657656	A	G	12:112657656_A_G	CHD	36474045
12	112661263	T	G	12:112661263_G_T	CHD	36474045
12	112661269	T	G	12:112661269_G_T	CHD	36474045
12	112665013	T	C	12:112665013_C_T	CHD	36474045
12	112667675	T	G	12:112667675_G_T	CHD	36474045
12	112668343	T	C	12:112668343_C_T	CHD	36474045
12	112668755	A	G	12:112668755_A_G	CHD	36474045
12	112670093	T	C	12:112670093_C_T	CHD	36474045
12	112680441	T	C	12:112680441_C_T	CHD	36474045
12	112682276	A	G	12:112682276_A_G	CHD	36474045
12	112684221	A	T	12:112684221_A_T	CHD	36474045
12	112687115	A	G	12:112687115_A_G	CHD	36474045
12	112699540	T	C	12:112699540_C_T	CHD	36474045
12	112701191	A	T	12:112701191_A_T	CHD	36474045
12	112708331	T	C	12:112708331_C_T	CHD	36474045
12	112708426	T	C	12:112708426_C_T	CHD	36474045
12	112709566	T	G	12:112709566_G_T	CHD	36474045
12	112713895	A	G	12:112713895_A_G	CHD	36474045
12	112716037	A	G	12:112716037_A_G	CHD	36474045
12	112717920	T	C	12:112717920_C_T	CHD	36474045
12	112718198	A	G	12:112718198_A_G	CHD	36474045
12	112718510	A	C	12:112718510_A_C	CHD	36474045
12	112724768	A	G	12:112724768_A_G	CHD	36474045
12	112726300	A	C	12:112726300_A_C	CHD	36474045
12	112732608	A	T	12:112732608_A_T	CHD	36474045
12	112736504	T	C	12:112736504_C_T	CHD	36474045
12	112738942	A	G	12:112738942_A_G	CHD	36474045
12	112738985	T	C	12:112738985_C_T	CHD	36474045
12	112740315	A	G	12:112740315_A_G	CHD	36474045
12	112740709	T	C	12:112740709_C_T	CHD	36474045
12	112744634	T	C	12:112744634_C_T	CHD	36474045
12	112749061	T	C	12:112749061_C_T	CHD	36474045
12	112753321	A	G	12:112753321_A_G	CHD	36474045
12	112754449	A	G	12:112754449_A_G	CHD	36474045
12	112755835	T	C	12:112755835_C_T	CHD	36474045
12	112756009	T	C	12:112756009_C_T	CHD	36474045
12	112758105	A	T	12:112758105_A_T	CHD	36474045
12	112760474	T	G	12:112760474_G_T	CHD	36474045
12	112763528	A	G	12:112763528_A_G	CHD	36474045
12	112764543	T	C	12:112764543_C_T	CHD	36474045
12	112766116	A	C	12:112766116_A_C	CHD	36474045
12	112767851	T	C	12:112767851_C_T	CHD	36474045
12	112771063	T	G	12:112771063_G_T	CHD	36474045
12	112775474	T	C	12:112775474_C_T	CHD	36474045
12	112776042	T	C	12:112776042_C_T	CHD	36474045
12	112777433	T	C	12:112777433_C_T	CHD	36474045
12	112781117	A	C	12:112781117_A_C	CHD	36474045
12	112781852	T	C	12:112781852_C_T	CHD	36474045
12	112785582	T	C	12:112785582_C_T	CHD	36474045
12	112790648	T	C	12:112790648_C_T	CHD	36474045
12	112791373	T	G	12:112791373_G_T	CHD	36474045
12	112792166	CT	C	12:112792166_C_CT	CHD	36474045
12	112793560	T	C	12:112793560_C_T	CHD	36474045
12	112794714	T	G	12:112794714_G_T	CHD	36474045
12	112795744	T	C	12:112795744_C_T	CHD	36474045
12	112801608	A	G	12:112801608_A_G	CHD	36474045
12	112802220	A	AT	12:112802220_A_AT	CHD	36474045
12	112811257	T	C	12:112811257_C_T	CHD	36474045
12	112811783	A	G	12:112811783_A_G	CHD	36474045
12	112813415	T	C	12:112813415_C_T	CHD	36474045
12	112814745	A	G	12:112814745_A_G	CHD	36474045
12	112816550	A	T	12:112816550_A_T	CHD	36474045
12	112817521	A	T	12:112817521_A_T	CHD	36474045
12	112817847	T	G	12:112817847_G_T	CHD	36474045
12	112820494	T	C	12:112820494_C_T	CHD	36474045
12	112822533	T	C	12:112822533_C_T	CHD	36474045
12	112829103	CAT	C	12:112829103_C_CAT	CHD	36474045
12	112829868	T	C	12:112829868_C_T	CHD	36474045
12	112830055	T	G	12:112830055_G_T	CHD	36474045
12	112830579	T	G	12:112830579_G_T	CHD	36474045
12	112835334	T	C	12:112835334_C_T	CHD	36474045
12	112837362	T	G	12:112837362_G_T	CHD	36474045
12	112837605	T	G	12:112837605_G_T	CHD	36474045
12	112838209	A	G	12:112838209_A_G	CHD	36474045
12	112839366	A	T	12:112839366_A_T	CHD	36474045
12	112840766	A	G	12:112840766_A_G	CHD	36474045
12	112842275	A	T	12:112842275_A_T	CHD	36474045
12	112843363	A	G	12:112843363_A_G	CHD	36474045
12	112843998	A	T	12:112843998_A_T	CHD	36474045
12	112845843	A	T	12:112845843_A_T	CHD	36474045
12	112848570	A	G	12:112848570_A_G	CHD	36474045
12	112849899	A	G	12:112849899_A_G	CHD	36474045
12	112850727	CAAAT	C	12:112850727_C_CAAAT	CHD	36474045
12	112856643	A	G	12:112856643_A_G	CHD	36474045
12	112871372	A	G	12:112871372_A_G	CHD	36474045
12	112876736	G	GT	12:112876736_G_GT	CHD	36474045
12	112877599	A	AC	12:112877599_A_AC	CHD	36474045
12	112881309	T	C	12:112881309_C_T	CHD	36474045
12	112881996	A	G	12:112881996_A_G	CHD	36474045
12	112883476	A	G	12:112883476_A_G	CHD	36474045
12	112896840	A	AG	12:112896840_A_AG	CHD	36474045
12	112904231	A	T	12:112904231_A_T	CHD	36474045
12	112906415	A	G	12:112906415_A_G	CHD	36474045
12	112909340	T	C	12:112909340_C_T	CHD	36474045
12	112918359	A	AG	12:112918359_A_AG	CHD	36474045
12	112922337	T	C	12:112922337_C_T	CHD	36474045
12	112928451	A	G	12:112928451_A_G	CHD	36474045
12	112935344	T	C	12:112935344_C_T	CHD	36474045
12	112938755	CCAGAGTG	C	12:112938755_C_CCAGAGTG	CHD	36474045
12	112939853	T	C	12:112939853_C_T	CHD	36474045
12	112941571	A	G	12:112941571_A_G	CHD	36474045
12	112943197	A	G	12:112943197_A_G	CHD	36474045
12	112944750	T	TTGA	12:112944750_T_TTGA	CHD	36474045
12	112953031	A	G	12:112953031_A_G	CHD	36474045
12	112954137	C	G	12:112954137_C_G	CHD	36474045
12	112968269	T	TTTATTATTATTA	12:112968269_T_TTTATTATTATTA	CHD	36474045
12	112975287	A	C	12:112975287_A_C	CHD	36474045
12	112977777	T	C	12:112977777_C_T	CHD	36474045
12	112981327	C	G	12:112981327_C_G	CHD	36474045
12	112982243	A	G	12:112982243_A_G	CHD	36474045
12	112983114	A	T	12:112983114_A_T	CHD	36474045
12	112983489	T	C	12:112983489_C_T	CHD	36474045
12	112986885	T	C	12:112986885_C_T	CHD	36474045
12	113018479	A	G	12:113018479_A_G	CHD	36474045
12	113167134	A	T	12:113167134_A_T	CHD	36474045
12	113168368	A	G	12:113168368_A_G	CHD	36474045
12	113168961	A	C	12:113168961_A_C	CHD	36474045
12	113169770	T	C	12:113169770_C_T	CHD	36474045
12	113176166	A	T	12:113176166_A_T	CHD	36474045
12	113176501	T	C	12:113176501_C_T	CHD	36474045
12	113177748	T	TC	12:113177748_T_TC	CHD	36474045
12	113185462	T	C	12:113185462_C_T	CHD	36474045
12	113190918	T	C	12:113190918_C_T	CHD	36474045
12	113192168	T	TA	12:113192168_T_TA	CHD	36474045
12	113192927	A	G	12:113192927_A_G	CHD	36474045
12	113200293	T	C	12:113200293_C_T	CHD	36474045
12	115345978	C	G	12:115345978_C_G	CHD	36474045
12	115347443	T	G	12:115347443_G_T	CHD	36474045
12	115349868	A	C	12:115349868_A_C	CHD	36474045
12	115351673	T	C	12:115351673_C_T	CHD	36474045
12	115353368	T	C	12:115353368_C_T	CHD	36474045
12	115356191	A	G	12:115356191_A_G	CHD	36474045
12	115358541	T	C	12:115358541_C_T	CHD	36474045
12	115363953	T	C	12:115363953_C_T	CHD	36474045
12	115372965	A	G	12:115372965_A_G	CHD	36474045
12	115373279	T	C	12:115373279_C_T	CHD	36474045
12	115373309	T	G	12:115373309_G_T	CHD	36474045
12	115373398	A	C	12:115373398_A_C	CHD	36474045
12	115373552	T	C	12:115373552_C_T	CHD	36474045
12	115373936	A	T	12:115373936_A_T	CHD	36474045
12	115374081	T	G	12:115374081_G_T	CHD	36474045
12	115374162	A	G	12:115374162_A_G	CHD	36474045
12	115374658	A	G	12:115374658_A_G	CHD	36474045
12	115374959	A	G	12:115374959_A_G	CHD	36474045
12	121353088	T	G	12:121353088_G_T	CHD	36474045
12	121355860	T	C	12:121355860_C_T	CHD	36474045
12	121356075	A	G	12:121356075_A_G	CHD	36474045
12	121358644	A	G	12:121358644_A_G	CHD	36474045
12	121358735	A	C	12:121358735_A_C	CHD	36474045
12	121359586	A	G	12:121359586_A_G	CHD	36474045
12	121360959	A	G	12:121360959_A_G	CHD	36474045
12	121362330	A	G	12:121362330_A_G	CHD	36474045
12	121363835	T	C	12:121363835_C_T	CHD	36474045
12	121364025	T	C	12:121364025_C_T	CHD	36474045
12	121368518	A	T	12:121368518_A_T	CHD	36474045
12	121373689	T	C	12:121373689_C_T	CHD	36474045
12	121374264	T	C	12:121374264_C_T	CHD	36474045
12	121374727	A	G	12:121374727_A_G	CHD	36474045
12	121377656	T	G	12:121377656_G_T	CHD	36474045
12	121377845	CTG	C	12:121377845_C_CTG	CHD	36474045
12	121380544	T	C	12:121380544_C_T	CHD	36474045
12	121384495	T	C	12:121384495_C_T	CHD	36474045
12	121386121	A	AG	12:121386121_A_AG	CHD	36474045
12	121388559	T	C	12:121388559_C_T	CHD	36474045
12	121388962	A	C	12:121388962_A_C	CHD	36474045
12	121389721	A	G	12:121389721_A_G	CHD	36474045
12	121390078	A	G	12:121390078_A_G	CHD	36474045
12	121391671	A	C	12:121391671_A_C	CHD	36474045
12	121392040	A	G	12:121392040_A_G	CHD	36474045
12	121392341	T	C	12:121392341_C_T	CHD	36474045
12	121397875	A	G	12:121397875_A_G	CHD	36474045
12	121398654	A	C	12:121398654_A_C	CHD	36474045
12	121398657	T	G	12:121398657_G_T	CHD	36474045
12	121401647	A	AT	12:121401647_A_AT	CHD	36474045
12	121403724	A	G	12:121403724_A_G	CHD	36474045
12	121404155	A	C	12:121404155_A_C	CHD	36474045
12	121404243	A	AT	12:121404243_A_AT	CHD	36474045
12	121404584	T	C	12:121404584_C_T	CHD	36474045
12	121405126	A	C	12:121405126_A_C	CHD	36474045
12	121405210	T	C	12:121405210_C_T	CHD	36474045
12	121406293	A	G	12:121406293_A_G	CHD	36474045
12	121406370	T	G	12:121406370_G_T	CHD	36474045
12	121413027	A	G	12:121413027_A_G	CHD	36474045
12	121413345	A	G	12:121413345_A_G	CHD	36474045
12	121413997	G	GA	12:121413997_G_GA	CHD	36474045
12	121414915	A	G	12:121414915_A_G	CHD	36474045
12	121415293	A	G	12:121415293_A_G	CHD	36474045
12	121415390	T	C	12:121415390_C_T	CHD	36474045
12	121416622	C	G	12:121416622_C_G	CHD	36474045
12	121416650	A	C	12:121416650_A_C	CHD	36474045
12	121416988	A	G	12:121416988_A_G	CHD	36474045
12	121417536	G	GACTC	12:121417536_G_GACTC	CHD	36474045
12	121419056	T	C	12:121419056_C_T	CHD	36474045
12	121419926	T	C	12:121419926_C_T	CHD	36474045
12	121420260	A	G	12:121420260_A_G	CHD	36474045
12	121420263	A	G	12:121420263_A_G	CHD	36474045
12	121420807	A	G	12:121420807_A_G	CHD	36474045
12	121423285	T	C	12:121423285_C_T	CHD	36474045
12	121423376	A	G	12:121423376_A_G	CHD	36474045
12	121423386	A	G	12:121423386_A_G	CHD	36474045
12	121423659	A	G	12:121423659_A_G	CHD	36474045
12	121423956	T	C	12:121423956_C_T	CHD	36474045
12	121424406	A	G	12:121424406_A_G	CHD	36474045
12	121424490	T	C	12:121424490_C_T	CHD	36474045
12	121424574	A	G	12:121424574_A_G	CHD	36474045
12	121424861	A	G	12:121424861_A_G	CHD	36474045
12	121426064	T	C	12:121426064_C_T	CHD	36474045
12	121426478	T	C	12:121426478_C_T	CHD	36474045
12	121426594	A	G	12:121426594_A_G	CHD	36474045
12	121428407	A	G	12:121428407_A_G	CHD	36474045
12	121429194	T	C	12:121429194_C_T	CHD	36474045
12	121431225	A	G	12:121431225_A_G	CHD	36474045
12	121431300	T	C	12:121431300_C_T	CHD	36474045
12	121432302	T	G	12:121432302_G_T	CHD	36474045
12	121432603	T	C	12:121432603_C_T	CHD	36474045
12	121434833	A	G	12:121434833_A_G	CHD	36474045
12	121435342	T	C	12:121435342_C_T	CHD	36474045
12	121435427	A	G	12:121435427_A_G	CHD	36474045
12	121435475	A	G	12:121435475_A_G	CHD	36474045
12	121435587	T	G	12:121435587_G_T	CHD	36474045
12	121436376	A	C	12:121436376_A_C	CHD	36474045
12	121438311	T	C	12:121438311_C_T	CHD	36474045
12	121438844	T	C	12:121438844_C_T	CHD	36474045
12	121439192	T	G	12:121439192_G_T	CHD	36474045
12	121439433	A	G	12:121439433_A_G	CHD	36474045
12	121440731	T	C	12:121440731_C_T	CHD	36474045
12	121441461	T	G	12:121441461_G_T	CHD	36474045
12	121442670	T	C	12:121442670_C_T	CHD	36474045
12	121443116	A	G	12:121443116_A_G	CHD	36474045
12	121443753	T	G	12:121443753_G_T	CHD	36474045
12	121444441	CAT	C	12:121444441_C_CAT	CHD	36474045
12	121445808	T	C	12:121445808_C_T	CHD	36474045
12	121446446	A	T	12:121446446_A_T	CHD	36474045
12	121450165	T	C	12:121450165_C_T	CHD	36474045
12	121450354	A	C	12:121450354_A_C	CHD	36474045
12	121450384	C	G	12:121450384_C_G	CHD	36474045
12	121451425	T	C	12:121451425_C_T	CHD	36474045
12	121451866	T	C	12:121451866_C_T	CHD	36474045
12	121452249	T	C	12:121452249_C_T	CHD	36474045
12	121454313	A	C	12:121454313_A_C	CHD	36474045
12	121454622	T	C	12:121454622_C_T	CHD	36474045
12	121454906	A	G	12:121454906_A_G	CHD	36474045
12	121455589	A	G	12:121455589_A_G	CHD	36474045
12	121455873	T	C	12:121455873_C_T	CHD	36474045
12	121457914	T	G	12:121457914_G_T	CHD	36474045
12	121457995	A	G	12:121457995_A_G	CHD	36474045
12	121459536	T	C	12:121459536_C_T	CHD	36474045
12	121463288	T	C	12:121463288_C_T	CHD	36474045
12	121468061	A	G	12:121468061_A_G	CHD	36474045
12	121469653	T	C	12:121469653_C_T	CHD	36474045
12	121471337	A	G	12:121471337_A_G	CHD	36474045
12	121479655	T	C	12:121479655_C_T	CHD	36474045
12	121483653	A	G	12:121483653_A_G	CHD	36474045
12	121485336	A	G	12:121485336_A_G	CHD	36474045
12	124403769	T	C	12:124403769_C_T	CHD	36474045
12	124404718	T	C	12:124404718_C_T	CHD	36474045
12	124407403	T	C	12:124407403_C_T	CHD	36474045
12	124409502	A	G	12:124409502_A_G	CHD	36474045
12	124414098	T	C	12:124414098_C_T	CHD	36474045
12	124415453	T	C	12:124415453_C_T	CHD	36474045
12	124417339	A	G	12:124417339_A_G	CHD	36474045
12	124418674	T	C	12:124418674_C_T	CHD	36474045
12	124419062	A	C	12:124419062_A_C	CHD	36474045
12	124419728	T	C	12:124419728_C_T	CHD	36474045
12	124423600	C	G	12:124423600_C_G	CHD	36474045
12	124423817	T	C	12:124423817_C_T	CHD	36474045
12	124425078	A	G	12:124425078_A_G	CHD	36474045
12	124425841	A	G	12:124425841_A_G	CHD	36474045
12	124426736	T	C	12:124426736_C_T	CHD	36474045
12	124428162	A	T	12:124428162_A_T	CHD	36474045
12	124428331	T	C	12:124428331_C_T	CHD	36474045
12	124431049	A	G	12:124431049_A_G	CHD	36474045
12	124431701	A	G	12:124431701_A_G	CHD	36474045
12	124435788	A	T	12:124435788_A_T	CHD	36474045
12	124438217	T	C	12:124438217_C_T	CHD	36474045
12	124438973	C	G	12:124438973_C_G	CHD	36474045
12	124440110	A	C	12:124440110_A_C	CHD	36474045
12	124440743	T	G	12:124440743_G_T	CHD	36474045
12	124441880	C	G	12:124441880_C_G	CHD	36474045
12	124442752	T	C	12:124442752_C_T	CHD	36474045
12	124446253	T	C	12:124446253_C_T	CHD	36474045
12	124446616	A	G	12:124446616_A_G	CHD	36474045
12	124446728	A	G	12:124446728_A_G	CHD	36474045
12	124447339	T	G	12:124447339_G_T	CHD	36474045
12	124447346	T	C	12:124447346_C_T	CHD	36474045
12	124449223	A	C	12:124449223_A_C	CHD	36474045
12	124455818	T	C	12:124455818_C_T	CHD	36474045
12	124460167	T	G	12:124460167_G_T	CHD	36474045
12	124464836	T	G	12:124464836_G_T	CHD	36474045
12	124465995	T	C	12:124465995_C_T	CHD	36474045
12	124466723	T	C	12:124466723_C_T	CHD	36474045
12	124467204	A	C	12:124467204_A_C	CHD	36474045
12	124468572	C	G	12:124468572_C_G	CHD	36474045
12	124469738	A	G	12:124469738_A_G	CHD	36474045
12	124470059	T	C	12:124470059_C_T	CHD	36474045
12	124470333	T	C	12:124470333_C_T	CHD	36474045
12	124472571	T	C	12:124472571_C_T	CHD	36474045
12	124475156	A	G	12:124475156_A_G	CHD	36474045
12	124476561	T	C	12:124476561_C_T	CHD	36474045
12	124476599	A	T	12:124476599_A_T	CHD	36474045
12	124476706	C	G	12:124476706_C_G	CHD	36474045
12	124476873	T	C	12:124476873_C_T	CHD	36474045
12	124478566	A	T	12:124478566_A_T	CHD	36474045
12	124479331	T	C	12:124479331_C_T	CHD	36474045
12	124480373	C	G	12:124480373_C_G	CHD	36474045
12	124480866	A	G	12:124480866_A_G	CHD	36474045
12	124481690	A	G	12:124481690_A_G	CHD	36474045
12	124482256	T	C	12:124482256_C_T	CHD	36474045
12	124486678	A	G	12:124486678_A_G	CHD	36474045
12	124486851	A	G	12:124486851_A_G	CHD	36474045
12	124489142	C	G	12:124489142_C_G	CHD	36474045
12	124489162	A	G	12:124489162_A_G	CHD	36474045
12	124492610	T	G	12:124492610_G_T	CHD	36474045
12	124506631	T	C	12:124506631_C_T	CHD	36474045
12	124509177	A	G	12:124509177_A_G	CHD	36474045
12	125303254	T	C	12:125303254_C_T	CHD	36474045
12	125303274	CT	C	12:125303274_C_CT	CHD	36474045
12	125303282	T	C	12:125303282_C_T	CHD	36474045
12	125307053	A	G	12:125307053_A_G	CHD	36474045
12	125308682	A	G	12:125308682_A_G	CHD	36474045
12	125311720	T	C	12:125311720_C_T	CHD	36474045
12	125312425	C	G	12:125312425_C_G	CHD	36474045
12	125315647	A	G	12:125315647_A_G	CHD	36474045
12	125316031	T	G	12:125316031_G_T	CHD	36474045
12	125316055	A	C	12:125316055_A_C	CHD	36474045
12	125316743	T	C	12:125316743_C_T	CHD	36474045
12	125317125	A	G	12:125317125_A_G	CHD	36474045
12	125322995	C	G	12:125322995_C_G	CHD	36474045
12	125327404	T	C	12:125327404_C_T	CHD	36474045
12	125332955	T	C	12:125332955_C_T	CHD	36474045
12	125334375	A	G	12:125334375_A_G	CHD	36474045
12	125335253	A	C	12:125335253_A_C	CHD	36474045
12	125336956	T	C	12:125336956_C_T	CHD	36474045
12	125338887	C	G	12:125338887_C_G	CHD	36474045
12	125339228	A	C	12:125339228_A_C	CHD	36474045
13	28952278	T	C	13:28952278_C_T	CHD	36474045
13	28953104	T	C	13:28953104_C_T	CHD	36474045
13	28958955	A	C	13:28958955_A_C	CHD	36474045
13	28962686	T	C	13:28962686_C_T	CHD	36474045
13	28963676	A	G	13:28963676_A_G	CHD	36474045
13	28964325	A	G	13:28964325_A_G	CHD	36474045
13	28967660	T	C	13:28967660_C_T	CHD	36474045
13	28967817	A	G	13:28967817_A_G	CHD	36474045
13	28968468	A	G	13:28968468_A_G	CHD	36474045
13	28968510	A	G	13:28968510_A_G	CHD	36474045
13	28968770	T	C	13:28968770_C_T	CHD	36474045
13	28969209	T	C	13:28969209_C_T	CHD	36474045
13	28973621	A	G	13:28973621_A_G	CHD	36474045
13	28973703	T	C	13:28973703_C_T	CHD	36474045
13	28976389	T	C	13:28976389_C_T	CHD	36474045
13	28976716	T	C	13:28976716_C_T	CHD	36474045
13	28982144	T	C	13:28982144_C_T	CHD	36474045
13	28984063	C	G	13:28984063_C_G	CHD	36474045
13	28984400	T	C	13:28984400_C_T	CHD	36474045
13	28986781	A	C	13:28986781_A_C	CHD	36474045
13	28988537	T	C	13:28988537_C_T	CHD	36474045
13	28988795	T	C	13:28988795_C_T	CHD	36474045
13	28991988	T	C	13:28991988_C_T	CHD	36474045
13	28993669	A	C	13:28993669_A_C	CHD	36474045
13	28993835	T	C	13:28993835_C_T	CHD	36474045
13	28996734	T	G	13:28996734_G_T	CHD	36474045
13	28997702	A	G	13:28997702_A_G	CHD	36474045
13	29006041	CTA	C	13:29006041_C_CTA	CHD	36474045
13	29006370	A	C	13:29006370_A_C	CHD	36474045
13	29006395	T	TCTC	13:29006395_T_TCTC	CHD	36474045
13	29009673	A	T	13:29009673_A_T	CHD	36474045
13	29013294	C	G	13:29013294_C_G	CHD	36474045
13	29015253	A	T	13:29015253_A_T	CHD	36474045
13	29015877	A	G	13:29015877_A_G	CHD	36474045
13	29016715	A	G	13:29016715_A_G	CHD	36474045
13	29017395	A	G	13:29017395_A_G	CHD	36474045
13	29020122	T	G	13:29020122_G_T	CHD	36474045
13	29020183	A	C	13:29020183_A_C	CHD	36474045
13	29020827	A	G	13:29020827_A_G	CHD	36474045
13	29021279	T	TA	13:29021279_T_TA	CHD	36474045
13	29021359	A	G	13:29021359_A_G	CHD	36474045
13	29021490	A	T	13:29021490_A_T	CHD	36474045
13	29022645	T	C	13:29022645_C_T	CHD	36474045
13	29022711	A	C	13:29022711_A_C	CHD	36474045
13	29022869	A	G	13:29022869_A_G	CHD	36474045
13	29022875	A	G	13:29022875_A_G	CHD	36474045
13	29022882	A	G	13:29022882_A_G	CHD	36474045
13	29023155	T	C	13:29023155_C_T	CHD	36474045
13	29024953	A	T	13:29024953_A_T	CHD	36474045
13	29025116	A	G	13:29025116_A_G	CHD	36474045
13	29028360	A	T	13:29028360_A_T	CHD	36474045
13	29029007	A	G	13:29029007_A_G	CHD	36474045
13	29030652	T	C	13:29030652_C_T	CHD	36474045
13	29031238	C	G	13:29031238_C_G	CHD	36474045
13	29033446	T	C	13:29033446_C_T	CHD	36474045
13	29033811	A	G	13:29033811_A_G	CHD	36474045
13	29035128	T	C	13:29035128_C_T	CHD	36474045
13	29035511	A	C	13:29035511_A_C	CHD	36474045
13	29035838	A	G	13:29035838_A_G	CHD	36474045
13	29035853	T	TC	13:29035853_T_TC	CHD	36474045
13	29035975	A	G	13:29035975_A_G	CHD	36474045
13	29035983	T	C	13:29035983_C_T	CHD	36474045
13	29036026	T	C	13:29036026_C_T	CHD	36474045
13	29036187	A	G	13:29036187_A_G	CHD	36474045
13	29036403	T	C	13:29036403_C_T	CHD	36474045
13	29036948	T	C	13:29036948_C_T	CHD	36474045
13	29037232	A	G	13:29037232_A_G	CHD	36474045
13	29037790	A	G	13:29037790_A_G	CHD	36474045
13	29038711	T	C	13:29038711_C_T	CHD	36474045
13	29039082	T	C	13:29039082_C_T	CHD	36474045
13	29040140	A	T	13:29040140_A_T	CHD	36474045
13	29041007	A	T	13:29041007_A_T	CHD	36474045
13	29041776	T	C	13:29041776_C_T	CHD	36474045
13	29041794	T	C	13:29041794_C_T	CHD	36474045
13	29041826	A	G	13:29041826_A_G	CHD	36474045
13	29042012	A	G	13:29042012_A_G	CHD	36474045
13	29042024	A	G	13:29042024_A_G	CHD	36474045
13	29042047	A	C	13:29042047_A_C	CHD	36474045
13	29042221	A	T	13:29042221_A_T	CHD	36474045
13	29042338	A	C	13:29042338_A_C	CHD	36474045
13	29042620	A	G	13:29042620_A_G	CHD	36474045
13	29042648	C	G	13:29042648_C_G	CHD	36474045
13	29042695	A	G	13:29042695_A_G	CHD	36474045
13	29042732	T	C	13:29042732_C_T	CHD	36474045
13	29044976	T	C	13:29044976_C_T	CHD	36474045
13	29045344	C	G	13:29045344_C_G	CHD	36474045
13	33125206	A	G	13:33125206_A_G	CHD	36474045
13	33126074	T	C	13:33126074_C_T	CHD	36474045
13	33126737	A	C	13:33126737_A_C	CHD	36474045
13	33126848	A	G	13:33126848_A_G	CHD	36474045
13	99434810	C	G	13:99434810_C_G	CHD	36474045
13	110788441	A	G	13:110788441_A_G	CHD	36474045
13	110792743	A	G	13:110792743_A_G	CHD	36474045
13	110793123	A	G	13:110793123_A_G	CHD	36474045
13	110795080	A	T	13:110795080_A_T	CHD	36474045
13	110802123	T	G	13:110802123_G_T	CHD	36474045
13	110804809	A	G	13:110804809_A_G	CHD	36474045
13	110812275	T	TG	13:110812275_T_TG	CHD	36474045
13	110818102	A	T	13:110818102_A_T	CHD	36474045
13	110818598	T	G	13:110818598_G_T	CHD	36474045
13	110823340	A	G	13:110823340_A_G	CHD	36474045
13	110824823	T	C	13:110824823_C_T	CHD	36474045
13	110824974	C	G	13:110824974_C_G	CHD	36474045
13	110827303	T	C	13:110827303_C_T	CHD	36474045
13	110827318	T	C	13:110827318_C_T	CHD	36474045
13	110827388	C	G	13:110827388_C_G	CHD	36474045
13	110827574	A	T	13:110827574_A_T	CHD	36474045
13	110827580	T	C	13:110827580_C_T	CHD	36474045
13	110827915	T	C	13:110827915_C_T	CHD	36474045
13	110828054	T	C	13:110828054_C_T	CHD	36474045
13	110828350	T	C	13:110828350_C_T	CHD	36474045
13	110828891	T	C	13:110828891_C_T	CHD	36474045
13	110828922	A	G	13:110828922_A_G	CHD	36474045
13	110831451	T	C	13:110831451_C_T	CHD	36474045
13	110832918	T	C	13:110832918_C_T	CHD	36474045
13	110833060	T	C	13:110833060_C_T	CHD	36474045
13	110833090	A	G	13:110833090_A_G	CHD	36474045
13	110833196	T	C	13:110833196_C_T	CHD	36474045
13	110833564	T	C	13:110833564_C_T	CHD	36474045
13	110833702	T	C	13:110833702_C_T	CHD	36474045
13	110833899	T	C	13:110833899_C_T	CHD	36474045
13	110834217	T	C	13:110834217_C_T	CHD	36474045
13	110834312	T	C	13:110834312_C_T	CHD	36474045
13	110834341	T	C	13:110834341_C_T	CHD	36474045
13	110834746	T	C	13:110834746_C_T	CHD	36474045
13	110834966	T	C	13:110834966_C_T	CHD	36474045
13	110835049	T	C	13:110835049_C_T	CHD	36474045
13	110835195	A	C	13:110835195_A_C	CHD	36474045
13	110836044	T	G	13:110836044_G_T	CHD	36474045
13	110836265	C	G	13:110836265_C_G	CHD	36474045
13	110836649	T	C	13:110836649_C_T	CHD	36474045
13	110836810	T	C	13:110836810_C_T	CHD	36474045
13	110837052	T	TTG	13:110837052_T_TTG	CHD	36474045
13	110837456	A	G	13:110837456_A_G	CHD	36474045
13	110837515	T	C	13:110837515_C_T	CHD	36474045
13	110837553	T	C	13:110837553_C_T	CHD	36474045
13	110837585	T	C	13:110837585_C_T	CHD	36474045
13	110838022	T	C	13:110838022_C_T	CHD	36474045
13	110838236	A	G	13:110838236_A_G	CHD	36474045
13	110838703	T	C	13:110838703_C_T	CHD	36474045
13	110839428	A	G	13:110839428_A_G	CHD	36474045
13	110840412	A	T	13:110840412_A_T	CHD	36474045
13	110840624	T	G	13:110840624_G_T	CHD	36474045
13	110840860	T	C	13:110840860_C_T	CHD	36474045
13	110841339	T	TA	13:110841339_T_TA	CHD	36474045
13	110842102	A	G	13:110842102_A_G	CHD	36474045
13	110842153	T	G	13:110842153_G_T	CHD	36474045
13	110842158	A	T	13:110842158_A_T	CHD	36474045
13	110842248	T	TG	13:110842248_T_TG	CHD	36474045
13	110844996	A	G	13:110844996_A_G	CHD	36474045
13	110845060	A	G	13:110845060_A_G	CHD	36474045
13	110885044	T	C	13:110885044_C_T	CHD	36474045
13	110886790	T	G	13:110886790_G_T	CHD	36474045
13	110887364	T	C	13:110887364_C_T	CHD	36474045
13	110887394	C	G	13:110887394_C_G	CHD	36474045
13	110892527	A	G	13:110892527_A_G	CHD	36474045
13	110897287	T	C	13:110897287_C_T	CHD	36474045
13	110897444	A	G	13:110897444_A_G	CHD	36474045
13	110898375	T	C	13:110898375_C_T	CHD	36474045
13	110898760	T	C	13:110898760_C_T	CHD	36474045
13	110898767	T	TTAAAA	13:110898767_T_TTAAAA	CHD	36474045
13	110899041	C	G	13:110899041_C_G	CHD	36474045
13	110899813	A	G	13:110899813_A_G	CHD	36474045
13	110899906	T	G	13:110899906_G_T	CHD	36474045
13	110900111	T	C	13:110900111_C_T	CHD	36474045
13	110900309	A	AT	13:110900309_A_AT	CHD	36474045
13	110900687	A	G	13:110900687_A_G	CHD	36474045
13	110903219	A	G	13:110903219_A_G	CHD	36474045
13	110905967	T	G	13:110905967_G_T	CHD	36474045
13	110909064	T	C	13:110909064_C_T	CHD	36474045
13	110909085	T	C	13:110909085_C_T	CHD	36474045
13	110909171	T	C	13:110909171_C_T	CHD	36474045
13	110909606	T	C	13:110909606_C_T	CHD	36474045
13	110909919	A	G	13:110909919_A_G	CHD	36474045
13	110910819	A	G	13:110910819_A_G	CHD	36474045
13	110910839	A	T	13:110910839_A_T	CHD	36474045
13	110910842	A	G	13:110910842_A_G	CHD	36474045
13	110918660	C	G	13:110918660_C_G	CHD	36474045
13	110918874	A	T	13:110918874_A_T	CHD	36474045
13	110920852	A	G	13:110920852_A_G	CHD	36474045
13	110923799	T	C	13:110923799_C_T	CHD	36474045
13	110925809	T	C	13:110925809_C_T	CHD	36474045
13	110928794	A	G	13:110928794_A_G	CHD	36474045
13	110932511	C	G	13:110932511_C_G	CHD	36474045
13	110953848	T	C	13:110953848_C_T	CHD	36474045
13	110954237	A	G	13:110954237_A_G	CHD	36474045
13	110954353	C	G	13:110954353_C_G	CHD	36474045
13	110954458	A	G	13:110954458_A_G	CHD	36474045
13	110954510	T	C	13:110954510_C_T	CHD	36474045
13	110954702	T	TG	13:110954702_T_TG	CHD	36474045
13	110954922	A	T	13:110954922_A_T	CHD	36474045
13	110955064	T	C	13:110955064_C_T	CHD	36474045
13	110955722	T	C	13:110955722_C_T	CHD	36474045
13	110955985	T	C	13:110955985_C_T	CHD	36474045
13	110957662	A	C	13:110957662_A_C	CHD	36474045
13	110958890	A	G	13:110958890_A_G	CHD	36474045
13	110958947	T	G	13:110958947_G_T	CHD	36474045
13	110959131	A	G	13:110959131_A_G	CHD	36474045
13	110959787	A	G	13:110959787_A_G	CHD	36474045
13	110960044	C	G	13:110960044_C_G	CHD	36474045
13	110960164	T	C	13:110960164_C_T	CHD	36474045
13	110960685	T	C	13:110960685_C_T	CHD	36474045
13	110960712	A	G	13:110960712_A_G	CHD	36474045
13	110960789	A	T	13:110960789_A_T	CHD	36474045
13	110960824	A	G	13:110960824_A_G	CHD	36474045
13	110960943	A	G	13:110960943_A_G	CHD	36474045
13	110961184	T	G	13:110961184_G_T	CHD	36474045
13	110961236	C	G	13:110961236_C_G	CHD	36474045
13	110962079	A	C	13:110962079_A_C	CHD	36474045
13	110962181	CA	C	13:110962181_C_CA	CHD	36474045
13	110962520	T	C	13:110962520_C_T	CHD	36474045
13	110991285	T	C	13:110991285_C_T	CHD	36474045
13	110991931	A	G	13:110991931_A_G	CHD	36474045
13	110993190	A	G	13:110993190_A_G	CHD	36474045
13	111016886	A	C	13:111016886_A_C	CHD	36474045
13	111019865	A	G	13:111019865_A_G	CHD	36474045
13	111022143	T	C	13:111022143_C_T	CHD	36474045
13	111023101	T	C	13:111023101_C_T	CHD	36474045
13	111029256	A	T	13:111029256_A_T	CHD	36474045
13	111032699	C	G	13:111032699_C_G	CHD	36474045
13	111032833	T	C	13:111032833_C_T	CHD	36474045
13	111033125	T	C	13:111033125_C_T	CHD	36474045
13	111033704	T	C	13:111033704_C_T	CHD	36474045
13	111033821	A	C	13:111033821_A_C	CHD	36474045
13	111035483	A	G	13:111035483_A_G	CHD	36474045
13	111036022	C	G	13:111036022_C_G	CHD	36474045
13	111037289	A	T	13:111037289_A_T	CHD	36474045
13	111037328	C	G	13:111037328_C_G	CHD	36474045
13	111038395	A	G	13:111038395_A_G	CHD	36474045
13	111038803	A	G	13:111038803_A_G	CHD	36474045
13	111039070	A	G	13:111039070_A_G	CHD	36474045
13	111039357	T	C	13:111039357_C_T	CHD	36474045
13	111039949	A	G	13:111039949_A_G	CHD	36474045
13	111040681	A	G	13:111040681_A_G	CHD	36474045
13	111040798	A	C	13:111040798_A_C	CHD	36474045
13	111041530	T	C	13:111041530_C_T	CHD	36474045
13	111043309	A	G	13:111043309_A_G	CHD	36474045
13	111049623	T	C	13:111049623_C_T	CHD	36474045
13	111065472	A	C	13:111065472_A_C	CHD	36474045
13	111065775	A	G	13:111065775_A_G	CHD	36474045
13	111065981	A	T	13:111065981_A_T	CHD	36474045
13	111066176	A	T	13:111066176_A_T	CHD	36474045
13	111066208	A	G	13:111066208_A_G	CHD	36474045
13	111066936	A	G	13:111066936_A_G	CHD	36474045
13	111075727	A	T	13:111075727_A_T	CHD	36474045
13	111098876	A	C	13:111098876_A_C	CHD	36474045
13	111104164	A	G	13:111104164_A_G	CHD	36474045
13	111108436	T	C	13:111108436_C_T	CHD	36474045
13	111110384	C	G	13:111110384_C_G	CHD	36474045
13	111112468	A	T	13:111112468_A_T	CHD	36474045
13	111118948	T	C	13:111118948_C_T	CHD	36474045
13	111120030	T	C	13:111120030_C_T	CHD	36474045
13	113618496	T	C	13:113618496_C_T	CHD	36474045
13	113636156	T	C	13:113636156_C_T	CHD	36474045
14	75428234	T	C	14:75428234_C_T	CHD	36474045
14	75428248	T	C	14:75428248_C_T	CHD	36474045
14	75429593	A	G	14:75429593_A_G	CHD	36474045
14	75430033	A	G	14:75430033_A_G	CHD	36474045
14	75430911	T	TC	14:75430911_T_TC	CHD	36474045
14	75432179	T	G	14:75432179_G_T	CHD	36474045
14	75432464	A	G	14:75432464_A_G	CHD	36474045
14	75434102	A	G	14:75434102_A_G	CHD	36474045
14	75434183	T	C	14:75434183_C_T	CHD	36474045
14	75434806	A	G	14:75434806_A_G	CHD	36474045
14	75436084	T	G	14:75436084_G_T	CHD	36474045
14	75436250	T	C	14:75436250_C_T	CHD	36474045
14	75436367	T	C	14:75436367_C_T	CHD	36474045
14	75436452	T	G	14:75436452_G_T	CHD	36474045
14	75436466	C	G	14:75436466_C_G	CHD	36474045
14	75437072	A	G	14:75437072_A_G	CHD	36474045
14	75441734	A	G	14:75441734_A_G	CHD	36474045
14	75443103	A	G	14:75443103_A_G	CHD	36474045
14	75444711	T	TC	14:75444711_T_TC	CHD	36474045
14	75445499	C	G	14:75445499_C_G	CHD	36474045
14	75446171	A	C	14:75446171_A_C	CHD	36474045
14	75446778	T	C	14:75446778_C_T	CHD	36474045
14	75446879	C	G	14:75446879_C_G	CHD	36474045
14	75449517	A	G	14:75449517_A_G	CHD	36474045
14	75453039	C	G	14:75453039_C_G	CHD	36474045
14	75455810	A	C	14:75455810_A_C	CHD	36474045
14	75456449	A	C	14:75456449_A_C	CHD	36474045
14	75456927	A	G	14:75456927_A_G	CHD	36474045
14	75457075	A	C	14:75457075_A_C	CHD	36474045
14	75459633	T	C	14:75459633_C_T	CHD	36474045
14	75460561	A	G	14:75460561_A_G	CHD	36474045
14	75460741	T	G	14:75460741_G_T	CHD	36474045
14	75463687	T	G	14:75463687_G_T	CHD	36474045
14	75463848	T	C	14:75463848_C_T	CHD	36474045
14	75464295	T	C	14:75464295_C_T	CHD	36474045
14	75465038	T	C	14:75465038_C_T	CHD	36474045
14	75468950	C	G	14:75468950_C_G	CHD	36474045
14	75469555	A	G	14:75469555_A_G	CHD	36474045
14	75470833	A	T	14:75470833_A_T	CHD	36474045
14	75471802	T	C	14:75471802_C_T	CHD	36474045
14	75471803	A	G	14:75471803_A_G	CHD	36474045
14	75472109	A	G	14:75472109_A_G	CHD	36474045
14	75475275	A	C	14:75475275_A_C	CHD	36474045
14	75476071	C	G	14:75476071_C_G	CHD	36474045
14	75479039	C	G	14:75479039_C_G	CHD	36474045
14	75479582	T	G	14:75479582_G_T	CHD	36474045
14	75479894	A	T	14:75479894_A_T	CHD	36474045
14	75480637	T	C	14:75480637_C_T	CHD	36474045
14	75481368	T	C	14:75481368_C_T	CHD	36474045
14	75481908	A	G	14:75481908_A_G	CHD	36474045
14	75482443	A	AG	14:75482443_A_AG	CHD	36474045
14	75482827	A	C	14:75482827_A_C	CHD	36474045
14	75482828	T	G	14:75482828_G_T	CHD	36474045
14	75483812	T	C	14:75483812_C_T	CHD	36474045
14	75484772	T	C	14:75484772_C_T	CHD	36474045
14	75488946	T	G	14:75488946_G_T	CHD	36474045
14	75489632	T	C	14:75489632_C_T	CHD	36474045
14	75490667	T	C	14:75490667_C_T	CHD	36474045
14	75492696	A	G	14:75492696_A_G	CHD	36474045
14	75492732	T	C	14:75492732_C_T	CHD	36474045
14	75494048	T	C	14:75494048_C_T	CHD	36474045
14	75494983	T	C	14:75494983_C_T	CHD	36474045
14	75495482	T	C	14:75495482_C_T	CHD	36474045
14	75496699	A	G	14:75496699_A_G	CHD	36474045
14	75497984	T	C	14:75497984_C_T	CHD	36474045
14	75498177	A	G	14:75498177_A_G	CHD	36474045
14	75502827	T	C	14:75502827_C_T	CHD	36474045
14	75503087	A	C	14:75503087_A_C	CHD	36474045
14	75504454	A	G	14:75504454_A_G	CHD	36474045
14	75505008	C	G	14:75505008_C_G	CHD	36474045
14	75506875	A	G	14:75506875_A_G	CHD	36474045
14	75507085	A	G	14:75507085_A_G	CHD	36474045
14	75507525	T	C	14:75507525_C_T	CHD	36474045
14	75510586	A	G	14:75510586_A_G	CHD	36474045
14	75510736	A	G	14:75510736_A_G	CHD	36474045
14	75510780	A	G	14:75510780_A_G	CHD	36474045
14	75511075	T	C	14:75511075_C_T	CHD	36474045
14	75512509	T	C	14:75512509_C_T	CHD	36474045
14	75512612	A	G	14:75512612_A_G	CHD	36474045
14	75513828	A	G	14:75513828_A_G	CHD	36474045
14	75519175	T	C	14:75519175_C_T	CHD	36474045
14	75519193	T	C	14:75519193_C_T	CHD	36474045
14	75520065	T	C	14:75520065_C_T	CHD	36474045
14	75523382	T	C	14:75523382_C_T	CHD	36474045
14	75524839	A	G	14:75524839_A_G	CHD	36474045
14	75525449	A	G	14:75525449_A_G	CHD	36474045
14	75525850	A	G	14:75525850_A_G	CHD	36474045
14	75527509	A	G	14:75527509_A_G	CHD	36474045
14	75527620	A	G	14:75527620_A_G	CHD	36474045
14	75527705	C	G	14:75527705_C_G	CHD	36474045
14	75527804	A	C	14:75527804_A_C	CHD	36474045
14	75528580	A	G	14:75528580_A_G	CHD	36474045
14	75531460	A	T	14:75531460_A_T	CHD	36474045
14	75532941	T	C	14:75532941_C_T	CHD	36474045
14	75535019	A	C	14:75535019_A_C	CHD	36474045
14	75535927	A	G	14:75535927_A_G	CHD	36474045
14	75537381	T	C	14:75537381_C_T	CHD	36474045
14	75538217	T	G	14:75538217_G_T	CHD	36474045
14	75541954	A	C	14:75541954_A_C	CHD	36474045
14	75543464	CTAAG	C	14:75543464_C_CTAAG	CHD	36474045
14	75543979	T	C	14:75543979_C_T	CHD	36474045
14	75544101	T	C	14:75544101_C_T	CHD	36474045
14	75544189	A	G	14:75544189_A_G	CHD	36474045
14	75544470	A	T	14:75544470_A_T	CHD	36474045
14	75545685	A	G	14:75545685_A_G	CHD	36474045
14	75546556	T	C	14:75546556_C_T	CHD	36474045
14	75546583	T	C	14:75546583_C_T	CHD	36474045
14	75546952	A	G	14:75546952_A_G	CHD	36474045
14	75547743	T	C	14:75547743_C_T	CHD	36474045
14	75548756	T	C	14:75548756_C_T	CHD	36474045
14	75549370	T	C	14:75549370_C_T	CHD	36474045
14	75550584	T	G	14:75550584_G_T	CHD	36474045
14	75554361	C	G	14:75554361_C_G	CHD	36474045
14	75555624	A	G	14:75555624_A_G	CHD	36474045
14	75555636	A	T	14:75555636_A_T	CHD	36474045
14	75556371	T	C	14:75556371_C_T	CHD	36474045
14	75556425	T	C	14:75556425_C_T	CHD	36474045
14	75556426	A	G	14:75556426_A_G	CHD	36474045
14	75559963	T	C	14:75559963_C_T	CHD	36474045
14	75561152	T	C	14:75561152_C_T	CHD	36474045
14	75562900	T	C	14:75562900_C_T	CHD	36474045
14	75563469	T	C	14:75563469_C_T	CHD	36474045
14	75564659	T	G	14:75564659_G_T	CHD	36474045
14	75566209	A	G	14:75566209_A_G	CHD	36474045
14	75566410	A	G	14:75566410_A_G	CHD	36474045
14	75566915	T	C	14:75566915_C_T	CHD	36474045
14	75567178	T	C	14:75567178_C_T	CHD	36474045
14	75568138	A	G	14:75568138_A_G	CHD	36474045
14	75569090	A	G	14:75569090_A_G	CHD	36474045
14	75569583	A	C	14:75569583_A_C	CHD	36474045
14	75570293	T	C	14:75570293_C_T	CHD	36474045
14	75572265	A	G	14:75572265_A_G	CHD	36474045
14	75574087	T	C	14:75574087_C_T	CHD	36474045
14	75579416	T	C	14:75579416_C_T	CHD	36474045
14	75579643	A	G	14:75579643_A_G	CHD	36474045
14	75582066	T	C	14:75582066_C_T	CHD	36474045
14	75583268	T	C	14:75583268_C_T	CHD	36474045
14	75584507	T	C	14:75584507_C_T	CHD	36474045
14	75584867	T	C	14:75584867_C_T	CHD	36474045
14	75586288	A	C	14:75586288_A_C	CHD	36474045
14	75588824	A	G	14:75588824_A_G	CHD	36474045
14	75589195	C	G	14:75589195_C_G	CHD	36474045
14	75589878	T	C	14:75589878_C_T	CHD	36474045
14	75589883	T	C	14:75589883_C_T	CHD	36474045
14	75590340	A	G	14:75590340_A_G	CHD	36474045
14	75590822	A	G	14:75590822_A_G	CHD	36474045
14	75592483	C	G	14:75592483_C_G	CHD	36474045
14	75593152	T	C	14:75593152_C_T	CHD	36474045
14	75593839	T	C	14:75593839_C_T	CHD	36474045
14	75593902	T	C	14:75593902_C_T	CHD	36474045
14	75594459	A	T	14:75594459_A_T	CHD	36474045
14	75594462	A	T	14:75594462_A_T	CHD	36474045
14	75594946	C	G	14:75594946_C_G	CHD	36474045
14	75595154	A	G	14:75595154_A_G	CHD	36474045
14	75599647	A	G	14:75599647_A_G	CHD	36474045
14	75600697	T	C	14:75600697_C_T	CHD	36474045
14	75601737	A	G	14:75601737_A_G	CHD	36474045
14	75601782	C	G	14:75601782_C_G	CHD	36474045
14	75601862	A	G	14:75601862_A_G	CHD	36474045
14	75602834	A	T	14:75602834_A_T	CHD	36474045
14	75603949	A	G	14:75603949_A_G	CHD	36474045
14	75605792	A	G	14:75605792_A_G	CHD	36474045
14	75606063	T	TAATC	14:75606063_T_TAATC	CHD	36474045
14	75607045	A	G	14:75607045_A_G	CHD	36474045
14	75608728	A	G	14:75608728_A_G	CHD	36474045
14	75609268	A	T	14:75609268_A_T	CHD	36474045
14	75610170	C	G	14:75610170_C_G	CHD	36474045
14	75612025	T	C	14:75612025_C_T	CHD	36474045
14	75612083	A	C	14:75612083_A_C	CHD	36474045
14	75614504	A	ACCCG	14:75614504_A_ACCCG	CHD	36474045
14	75615227	T	C	14:75615227_C_T	CHD	36474045
14	75619118	T	G	14:75619118_G_T	CHD	36474045
14	75623487	T	C	14:75623487_C_T	CHD	36474045
14	75623988	T	C	14:75623988_C_T	CHD	36474045
14	75624463	T	C	14:75624463_C_T	CHD	36474045
14	75626042	A	C	14:75626042_A_C	CHD	36474045
14	75626257	T	C	14:75626257_C_T	CHD	36474045
14	75627701	T	C	14:75627701_C_T	CHD	36474045
14	75628955	A	G	14:75628955_A_G	CHD	36474045
14	75629782	A	T	14:75629782_A_T	CHD	36474045
14	75629972	T	C	14:75629972_C_T	CHD	36474045
14	75630378	A	G	14:75630378_A_G	CHD	36474045
14	75633008	A	G	14:75633008_A_G	CHD	36474045
14	75636967	T	C	14:75636967_C_T	CHD	36474045
14	75637351	A	T	14:75637351_A_T	CHD	36474045
14	75637359	A	C	14:75637359_A_C	CHD	36474045
14	75639571	A	G	14:75639571_A_G	CHD	36474045
14	75640403	A	G	14:75640403_A_G	CHD	36474045
14	75645527	A	G	14:75645527_A_G	CHD	36474045
14	75647057	A	C	14:75647057_A_C	CHD	36474045
14	75648964	T	C	14:75648964_C_T	CHD	36474045
14	75648980	A	T	14:75648980_A_T	CHD	36474045
14	75649270	T	C	14:75649270_C_T	CHD	36474045
14	75655352	C	G	14:75655352_C_G	CHD	36474045
14	75656568	A	G	14:75656568_A_G	CHD	36474045
14	75657351	A	G	14:75657351_A_G	CHD	36474045
14	75657548	A	G	14:75657548_A_G	CHD	36474045
14	75658433	C	G	14:75658433_C_G	CHD	36474045
14	75659880	T	C	14:75659880_C_T	CHD	36474045
14	75661937	T	C	14:75661937_C_T	CHD	36474045
14	75661981	A	G	14:75661981_A_G	CHD	36474045
14	75663610	T	C	14:75663610_C_T	CHD	36474045
14	75664953	T	C	14:75664953_C_T	CHD	36474045
14	75666029	A	T	14:75666029_A_T	CHD	36474045
14	75666657	T	C	14:75666657_C_T	CHD	36474045
14	75667921	A	C	14:75667921_A_C	CHD	36474045
14	75669649	A	G	14:75669649_A_G	CHD	36474045
14	75670211	T	G	14:75670211_G_T	CHD	36474045
14	75670707	C	G	14:75670707_C_G	CHD	36474045
14	94838142	T	G	14:94838142_G_T	CHD	36474045
14	94844947	T	C	14:94844947_C_T	CHD	36474045
14	100085754	A	G	14:100085754_A_G	CHD	36474045
14	100095407	C	G	14:100095407_C_G	CHD	36474045
14	100103051	A	G	14:100103051_A_G	CHD	36474045
14	100109464	A	G	14:100109464_A_G	CHD	36474045
14	100110120	A	G	14:100110120_A_G	CHD	36474045
14	100111409	C	G	14:100111409_C_G	CHD	36474045
14	100111565	A	G	14:100111565_A_G	CHD	36474045
14	100111955	T	C	14:100111955_C_T	CHD	36474045
14	100112819	T	C	14:100112819_C_T	CHD	36474045
14	100113113	A	AAATAT	14:100113113_A_AAATAT	CHD	36474045
14	100113207	A	G	14:100113207_A_G	CHD	36474045
14	100113288	T	C	14:100113288_C_T	CHD	36474045
14	100114078	A	G	14:100114078_A_G	CHD	36474045
14	100115527	T	C	14:100115527_C_T	CHD	36474045
14	100115608	T	C	14:100115608_C_T	CHD	36474045
14	100115799	T	C	14:100115799_C_T	CHD	36474045
14	100116225	A	C	14:100116225_A_C	CHD	36474045
14	100116252	A	G	14:100116252_A_G	CHD	36474045
14	100116586	T	C	14:100116586_C_T	CHD	36474045
14	100116730	A	G	14:100116730_A_G	CHD	36474045
14	100116842	A	G	14:100116842_A_G	CHD	36474045
14	100117639	A	G	14:100117639_A_G	CHD	36474045
14	100119440	T	C	14:100119440_C_T	CHD	36474045
14	100121772	A	C	14:100121772_A_C	CHD	36474045
14	100122731	T	G	14:100122731_G_T	CHD	36474045
14	100123487	T	C	14:100123487_C_T	CHD	36474045
14	100123559	A	C	14:100123559_A_C	CHD	36474045
14	100124055	T	C	14:100124055_C_T	CHD	36474045
14	100125721	T	C	14:100125721_C_T	CHD	36474045
14	100127440	C	G	14:100127440_C_G	CHD	36474045
14	100130946	C	G	14:100130946_C_G	CHD	36474045
14	100131282	A	G	14:100131282_A_G	CHD	36474045
14	100132266	A	G	14:100132266_A_G	CHD	36474045
14	100133250	T	C	14:100133250_C_T	CHD	36474045
14	100133942	T	C	14:100133942_C_T	CHD	36474045
14	100134092	A	G	14:100134092_A_G	CHD	36474045
14	100134209	T	C	14:100134209_C_T	CHD	36474045
14	100135306	A	G	14:100135306_A_G	CHD	36474045
14	100135718	A	G	14:100135718_A_G	CHD	36474045
14	100136448	T	G	14:100136448_G_T	CHD	36474045
14	100136575	A	C	14:100136575_A_C	CHD	36474045
14	100137162	A	G	14:100137162_A_G	CHD	36474045
14	100140370	T	C	14:100140370_C_T	CHD	36474045
14	100141689	T	C	14:100141689_C_T	CHD	36474045
14	100145710	C	G	14:100145710_C_G	CHD	36474045
14	100146591	T	TC	14:100146591_T_TC	CHD	36474045
14	100147178	T	TGTAGAGAA	14:100147178_T_TGTAGAGAA	CHD	36474045
14	100148898	T	C	14:100148898_C_T	CHD	36474045
14	100148961	T	C	14:100148961_C_T	CHD	36474045
14	100149458	A	G	14:100149458_A_G	CHD	36474045
14	100150445	A	G	14:100150445_A_G	CHD	36474045
14	100150975	T	C	14:100150975_C_T	CHD	36474045
14	100157224	C	G	14:100157224_C_G	CHD	36474045
14	100166601	G	GGA	14:100166601_G_GGA	CHD	36474045
14	100168298	T	G	14:100168298_G_T	CHD	36474045
14	100172729	T	G	14:100172729_G_T	CHD	36474045
14	100175109	T	C	14:100175109_C_T	CHD	36474045
14	100175652	C	G	14:100175652_C_G	CHD	36474045
14	100177915	A	G	14:100177915_A_G	CHD	36474045
14	100182687	A	C	14:100182687_A_C	CHD	36474045
14	100184101	A	G	14:100184101_A_G	CHD	36474045
14	100184589	A	G	14:100184589_A_G	CHD	36474045
14	100184783	A	G	14:100184783_A_G	CHD	36474045
14	100189109	A	G	14:100189109_A_G	CHD	36474045
15	58723426	A	G	15:58723426_A_G	CHD	36474045
15	58723479	T	C	15:58723479_C_T	CHD	36474045
15	58723675	T	C	15:58723675_C_T	CHD	36474045
15	58723939	A	G	15:58723939_A_G	CHD	36474045
15	58726744	C	G	15:58726744_C_G	CHD	36474045
15	58727325	A	G	15:58727325_A_G	CHD	36474045
15	58730498	T	C	15:58730498_C_T	CHD	36474045
15	58731153	C	G	15:58731153_C_G	CHD	36474045
15	67361774	A	G	15:67361774_A_G	CHD	36474045
15	67441750	A	C	15:67441750_A_C	CHD	36474045
15	67441997	T	C	15:67441997_C_T	CHD	36474045
15	67442596	T	C	15:67442596_C_T	CHD	36474045
15	67443926	T	C	15:67443926_C_T	CHD	36474045
15	67444747	T	C	15:67444747_C_T	CHD	36474045
15	67446785	A	G	15:67446785_A_G	CHD	36474045
15	67447452	T	C	15:67447452_C_T	CHD	36474045
15	67448181	T	C	15:67448181_C_T	CHD	36474045
15	67448363	A	G	15:67448363_A_G	CHD	36474045
15	67448899	A	G	15:67448899_A_G	CHD	36474045
15	67449660	A	G	15:67449660_A_G	CHD	36474045
15	67450305	A	G	15:67450305_A_G	CHD	36474045
15	67450893	A	G	15:67450893_A_G	CHD	36474045
15	67451215	C	G	15:67451215_C_G	CHD	36474045
15	67451410	A	C	15:67451410_A_C	CHD	36474045
15	67452003	T	TACTCCCTCCCTGTA	15:67452003_T_TACTCCCTCCCTGTA	CHD	36474045
15	67452988	A	G	15:67452988_A_G	CHD	36474045
15	67453042	A	G	15:67453042_A_G	CHD	36474045
15	67455630	T	C	15:67455630_C_T	CHD	36474045
15	67458152	A	G	15:67458152_A_G	CHD	36474045
15	67458930	T	C	15:67458930_C_T	CHD	36474045
15	67461311	T	C	15:67461311_C_T	CHD	36474045
15	67462205	CT	C	15:67462205_C_CT	CHD	36474045
15	67464013	A	G	15:67464013_A_G	CHD	36474045
15	67464291	A	G	15:67464291_A_G	CHD	36474045
15	67466599	A	G	15:67466599_A_G	CHD	36474045
15	67466602	A	G	15:67466602_A_G	CHD	36474045
15	67468285	A	G	15:67468285_A_G	CHD	36474045
15	78941119	A	G	15:78941119_A_G	CHD	36474045
15	78942035	T	C	15:78942035_C_T	CHD	36474045
15	78942159	T	G	15:78942159_G_T	CHD	36474045
15	78942339	T	C	15:78942339_C_T	CHD	36474045
15	78944538	A	G	15:78944538_A_G	CHD	36474045
15	78944718	A	G	15:78944718_A_G	CHD	36474045
15	78945040	C	G	15:78945040_C_G	CHD	36474045
15	78945980	A	AG	15:78945980_A_AG	CHD	36474045
15	78946633	T	C	15:78946633_C_T	CHD	36474045
15	78947611	A	G	15:78947611_A_G	CHD	36474045
15	78947794	A	ATATATCTATATATC	15:78947794_A_ATATATCTATATATC	CHD	36474045
15	78948319	C	G	15:78948319_C_G	CHD	36474045
15	78949127	T	C	15:78949127_C_T	CHD	36474045
15	78949993	T	TCAC	15:78949993_T_TCAC	CHD	36474045
15	78950101	A	C	15:78950101_A_C	CHD	36474045
15	78950197	G	GCAT	15:78950197_G_GCAT	CHD	36474045
15	78952110	C	G	15:78952110_C_G	CHD	36474045
15	78952697	T	C	15:78952697_C_T	CHD	36474045
15	78952756	A	G	15:78952756_A_G	CHD	36474045
15	78953464	A	G	15:78953464_A_G	CHD	36474045
15	78953740	A	G	15:78953740_A_G	CHD	36474045
15	78953785	T	C	15:78953785_C_T	CHD	36474045
15	78953919	T	C	15:78953919_C_T	CHD	36474045
15	78954379	A	G	15:78954379_A_G	CHD	36474045
15	78956192	A	G	15:78956192_A_G	CHD	36474045
15	78956806	T	C	15:78956806_C_T	CHD	36474045
15	78959037	C	G	15:78959037_C_G	CHD	36474045
15	78960529	A	C	15:78960529_A_C	CHD	36474045
15	78962964	T	C	15:78962964_C_T	CHD	36474045
15	78964498	A	G	15:78964498_A_G	CHD	36474045
15	78964961	T	G	15:78964961_G_T	CHD	36474045
15	78965966	A	G	15:78965966_A_G	CHD	36474045
15	78966058	T	C	15:78966058_C_T	CHD	36474045
15	78966167	G	GT	15:78966167_G_GT	CHD	36474045
15	78966655	T	C	15:78966655_C_T	CHD	36474045
15	78967401	A	G	15:78967401_A_G	CHD	36474045
15	78968179	C	G	15:78968179_C_G	CHD	36474045
15	78968229	T	C	15:78968229_C_T	CHD	36474045
15	78968268	T	G	15:78968268_G_T	CHD	36474045
15	78968310	C	G	15:78968310_C_G	CHD	36474045
15	78969172	T	G	15:78969172_G_T	CHD	36474045
15	78969256	T	C	15:78969256_C_T	CHD	36474045
15	78969358	T	C	15:78969358_C_T	CHD	36474045
15	78969385	T	G	15:78969385_G_T	CHD	36474045
15	78970597	T	TCTTTTCTTTC	15:78970597_T_TCTTTTCTTTC	CHD	36474045
15	78970602	T	TCTTTCCTTTC	15:78970602_T_TCTTTCCTTTC	CHD	36474045
15	78970785	A	AT	15:78970785_A_AT	CHD	36474045
15	78971136	T	C	15:78971136_C_T	CHD	36474045
15	78972977	T	C	15:78972977_C_T	CHD	36474045
15	78973393	T	C	15:78973393_C_T	CHD	36474045
15	78973772	T	C	15:78973772_C_T	CHD	36474045
15	78975855	A	T	15:78975855_A_T	CHD	36474045
15	78978364	T	C	15:78978364_C_T	CHD	36474045
15	78981348	T	C	15:78981348_C_T	CHD	36474045
15	78983221	T	TA	15:78983221_T_TA	CHD	36474045
15	78983559	T	C	15:78983559_C_T	CHD	36474045
15	78984214	A	C	15:78984214_A_C	CHD	36474045
15	78985317	A	G	15:78985317_A_G	CHD	36474045
15	78987686	T	C	15:78987686_C_T	CHD	36474045
15	78989821	A	G	15:78989821_A_G	CHD	36474045
15	78990300	A	G	15:78990300_A_G	CHD	36474045
15	78991292	A	C	15:78991292_A_C	CHD	36474045
15	78991716	A	C	15:78991716_A_C	CHD	36474045
15	78992025	T	C	15:78992025_C_T	CHD	36474045
15	78992137	C	G	15:78992137_C_G	CHD	36474045
15	78992811	A	G	15:78992811_A_G	CHD	36474045
15	78993600	T	C	15:78993600_C_T	CHD	36474045
15	78993963	A	AT	15:78993963_A_AT	CHD	36474045
15	78994066	A	C	15:78994066_A_C	CHD	36474045
15	78994094	A	G	15:78994094_A_G	CHD	36474045
15	78994933	C	G	15:78994933_C_G	CHD	36474045
15	78995488	A	G	15:78995488_A_G	CHD	36474045
15	78997076	A	C	15:78997076_A_C	CHD	36474045
15	78997922	A	G	15:78997922_A_G	CHD	36474045
15	78997972	T	C	15:78997972_C_T	CHD	36474045
15	78997980	A	G	15:78997980_A_G	CHD	36474045
15	78998061	C	G	15:78998061_C_G	CHD	36474045
15	78999552	A	G	15:78999552_A_G	CHD	36474045
15	78999911	A	G	15:78999911_A_G	CHD	36474045
15	79001699	T	C	15:79001699_C_T	CHD	36474045
15	79002832	A	G	15:79002832_A_G	CHD	36474045
15	79004642	T	C	15:79004642_C_T	CHD	36474045
15	79005504	T	C	15:79005504_C_T	CHD	36474045
15	79005524	T	G	15:79005524_G_T	CHD	36474045
15	79005579	A	G	15:79005579_A_G	CHD	36474045
15	79006442	A	G	15:79006442_A_G	CHD	36474045
15	79006582	T	C	15:79006582_C_T	CHD	36474045
15	79007950	T	C	15:79007950_C_T	CHD	36474045
15	79010046	T	C	15:79010046_C_T	CHD	36474045
15	79010805	T	TTTTCC	15:79010805_T_TTTTCC	CHD	36474045
15	79011073	T	C	15:79011073_C_T	CHD	36474045
15	79012613	T	G	15:79012613_G_T	CHD	36474045
15	79012888	T	C	15:79012888_C_T	CHD	36474045
15	79013055	A	G	15:79013055_A_G	CHD	36474045
15	79014509	A	C	15:79014509_A_C	CHD	36474045
15	79014517	A	G	15:79014517_A_G	CHD	36474045
15	79014948	T	C	15:79014948_C_T	CHD	36474045
15	79015329	T	C	15:79015329_C_T	CHD	36474045
15	79016547	A	G	15:79016547_A_G	CHD	36474045
15	79017281	T	C	15:79017281_C_T	CHD	36474045
15	79017595	C	G	15:79017595_C_G	CHD	36474045
15	79017685	A	T	15:79017685_A_T	CHD	36474045
15	79017861	T	C	15:79017861_C_T	CHD	36474045
15	79017933	A	G	15:79017933_A_G	CHD	36474045
15	79018175	A	AAG	15:79018175_A_AAG	CHD	36474045
15	79018188	A	T	15:79018188_A_T	CHD	36474045
15	79018853	A	T	15:79018853_A_T	CHD	36474045
15	79018854	A	T	15:79018854_A_T	CHD	36474045
15	79019024	T	C	15:79019024_C_T	CHD	36474045
15	79019086	A	G	15:79019086_A_G	CHD	36474045
15	79019546	A	C	15:79019546_A_C	CHD	36474045
15	79019578	T	G	15:79019578_G_T	CHD	36474045
15	79019610	T	G	15:79019610_G_T	CHD	36474045
15	79020152	C	G	15:79020152_C_G	CHD	36474045
15	79020278	C	G	15:79020278_C_G	CHD	36474045
15	79021037	T	C	15:79021037_C_T	CHD	36474045
15	79021140	T	C	15:79021140_C_T	CHD	36474045
15	79021441	A	G	15:79021441_A_G	CHD	36474045
15	79021445	A	G	15:79021445_A_G	CHD	36474045
15	79021464	A	G	15:79021464_A_G	CHD	36474045
15	79021908	T	C	15:79021908_C_T	CHD	36474045
15	79022136	C	G	15:79022136_C_G	CHD	36474045
15	79022343	A	G	15:79022343_A_G	CHD	36474045
15	79022403	T	G	15:79022403_G_T	CHD	36474045
15	79022432	G	GTAGTGCTCCCC	15:79022432_G_GTAGTGCTCCCC	CHD	36474045
15	79022615	T	C	15:79022615_C_T	CHD	36474045
15	79022616	A	G	15:79022616_A_G	CHD	36474045
15	79023030	CG	C	15:79023030_C_CG	CHD	36474045
15	79023433	A	G	15:79023433_A_G	CHD	36474045
15	79023467	T	C	15:79023467_C_T	CHD	36474045
15	79023577	T	C	15:79023577_C_T	CHD	36474045
15	79023578	A	G	15:79023578_A_G	CHD	36474045
15	79023730	A	G	15:79023730_A_G	CHD	36474045
15	79023766	C	G	15:79023766_C_G	CHD	36474045
15	79023805	CAAAGT	C	15:79023805_C_CAAAGT	CHD	36474045
15	79024016	A	G	15:79024016_A_G	CHD	36474045
15	79024214	A	G	15:79024214_A_G	CHD	36474045
15	79024268	A	G	15:79024268_A_G	CHD	36474045
15	79024350	T	C	15:79024350_C_T	CHD	36474045
15	79024622	T	C	15:79024622_C_T	CHD	36474045
15	79025067	T	C	15:79025067_C_T	CHD	36474045
15	79025516	T	C	15:79025516_C_T	CHD	36474045
15	79025577	T	C	15:79025577_C_T	CHD	36474045
15	79025584	A	G	15:79025584_A_G	CHD	36474045
15	79025593	T	C	15:79025593_C_T	CHD	36474045
15	79025683	C	G	15:79025683_C_G	CHD	36474045
15	79025847	C	G	15:79025847_C_G	CHD	36474045
15	79025876	A	G	15:79025876_A_G	CHD	36474045
15	79025889	A	G	15:79025889_A_G	CHD	36474045
15	79025908	T	C	15:79025908_C_T	CHD	36474045
15	79025916	A	G	15:79025916_A_G	CHD	36474045
15	79025919	T	C	15:79025919_C_T	CHD	36474045
15	79025963	T	G	15:79025963_G_T	CHD	36474045
15	79026001	A	C	15:79026001_A_C	CHD	36474045
15	79026084	T	C	15:79026084_C_T	CHD	36474045
15	79026139	T	G	15:79026139_G_T	CHD	36474045
15	79026157	A	G	15:79026157_A_G	CHD	36474045
15	79026277	T	C	15:79026277_C_T	CHD	36474045
15	79026278	A	G	15:79026278_A_G	CHD	36474045
15	79026315	A	G	15:79026315_A_G	CHD	36474045
15	79026316	T	C	15:79026316_C_T	CHD	36474045
15	79026435	A	T	15:79026435_A_T	CHD	36474045
15	79026437	C	G	15:79026437_C_G	CHD	36474045
15	79026496	T	C	15:79026496_C_T	CHD	36474045
15	79026529	T	C	15:79026529_C_T	CHD	36474045
15	79026541	T	C	15:79026541_C_T	CHD	36474045
15	79026674	A	G	15:79026674_A_G	CHD	36474045
15	79026822	A	T	15:79026822_A_T	CHD	36474045
15	79027814	T	G	15:79027814_G_T	CHD	36474045
15	79028120	T	G	15:79028120_G_T	CHD	36474045
15	79028201	T	C	15:79028201_C_T	CHD	36474045
15	79029396	T	C	15:79029396_C_T	CHD	36474045
15	79029492	A	G	15:79029492_A_G	CHD	36474045
15	79029511	T	C	15:79029511_C_T	CHD	36474045
15	79029575	A	AT	15:79029575_A_AT	CHD	36474045
15	79029587	T	C	15:79029587_C_T	CHD	36474045
15	79029723	A	G	15:79029723_A_G	CHD	36474045
15	79030049	T	G	15:79030049_G_T	CHD	36474045
15	79030417	T	C	15:79030417_C_T	CHD	36474045
15	79030499	T	C	15:79030499_C_T	CHD	36474045
15	79030526	T	G	15:79030526_G_T	CHD	36474045
15	79030578	A	C	15:79030578_A_C	CHD	36474045
15	79030671	T	C	15:79030671_C_T	CHD	36474045
15	79030672	T	C	15:79030672_C_T	CHD	36474045
15	79030673	A	G	15:79030673_A_G	CHD	36474045
15	79030693	A	C	15:79030693_A_C	CHD	36474045
15	79030830	T	C	15:79030830_C_T	CHD	36474045
15	79030838	A	G	15:79030838_A_G	CHD	36474045
15	79030876	C	G	15:79030876_C_G	CHD	36474045
15	79030877	C	G	15:79030877_C_G	CHD	36474045
15	79030881	A	G	15:79030881_A_G	CHD	36474045
15	79030968	G	GT	15:79030968_G_GT	CHD	36474045
15	79031059	A	G	15:79031059_A_G	CHD	36474045
15	79031079	T	C	15:79031079_C_T	CHD	36474045
15	79031139	C	G	15:79031139_C_G	CHD	36474045
15	79031290	A	G	15:79031290_A_G	CHD	36474045
15	79031329	A	C	15:79031329_A_C	CHD	36474045
15	79031357	A	G	15:79031357_A_G	CHD	36474045
15	79031381	T	G	15:79031381_G_T	CHD	36474045
15	79031473	C	G	15:79031473_C_G	CHD	36474045
15	79031485	A	G	15:79031485_A_G	CHD	36474045
15	79032256	T	C	15:79032256_C_T	CHD	36474045
15	79032355	T	C	15:79032355_C_T	CHD	36474045
15	79032469	T	C	15:79032469_C_T	CHD	36474045
15	79032744	A	G	15:79032744_A_G	CHD	36474045
15	79032942	A	G	15:79032942_A_G	CHD	36474045
15	79033018	A	G	15:79033018_A_G	CHD	36474045
15	79033278	T	C	15:79033278_C_T	CHD	36474045
15	79033489	T	C	15:79033489_C_T	CHD	36474045
15	79033520	A	G	15:79033520_A_G	CHD	36474045
15	79033534	A	G	15:79033534_A_G	CHD	36474045
15	79033925	A	T	15:79033925_A_T	CHD	36474045
15	79034124	A	G	15:79034124_A_G	CHD	36474045
15	79034260	A	G	15:79034260_A_G	CHD	36474045
15	79034276	T	C	15:79034276_C_T	CHD	36474045
15	79034412	T	C	15:79034412_C_T	CHD	36474045
15	79034480	A	T	15:79034480_A_T	CHD	36474045
15	79034692	T	C	15:79034692_C_T	CHD	36474045
15	79034701	A	G	15:79034701_A_G	CHD	36474045
15	79038504	A	G	15:79038504_A_G	CHD	36474045
15	79038508	T	C	15:79038508_C_T	CHD	36474045
15	79038511	C	G	15:79038511_C_G	CHD	36474045
15	79038532	T	C	15:79038532_C_T	CHD	36474045
15	79038588	T	C	15:79038588_C_T	CHD	36474045
15	79039464	A	G	15:79039464_A_G	CHD	36474045
15	79040039	T	C	15:79040039_C_T	CHD	36474045
15	79040040	T	G	15:79040040_G_T	CHD	36474045
15	79040042	T	C	15:79040042_C_T	CHD	36474045
15	79040317	A	C	15:79040317_A_C	CHD	36474045
15	79041128	A	G	15:79041128_A_G	CHD	36474045
15	79041814	CT	C	15:79041814_C_CT	CHD	36474045
15	79042734	A	T	15:79042734_A_T	CHD	36474045
15	79042736	T	C	15:79042736_C_T	CHD	36474045
15	79043188	T	TAG	15:79043188_T_TAG	CHD	36474045
15	79043370	A	C	15:79043370_A_C	CHD	36474045
15	79043393	A	G	15:79043393_A_G	CHD	36474045
15	79043402	A	G	15:79043402_A_G	CHD	36474045
15	79043580	T	C	15:79043580_C_T	CHD	36474045
15	79043675	T	C	15:79043675_C_T	CHD	36474045
15	79043801	T	C	15:79043801_C_T	CHD	36474045
15	79043949	A	G	15:79043949_A_G	CHD	36474045
15	79044330	A	G	15:79044330_A_G	CHD	36474045
15	79044865	T	C	15:79044865_C_T	CHD	36474045
15	79045014	A	G	15:79045014_A_G	CHD	36474045
15	79045030	T	C	15:79045030_C_T	CHD	36474045
15	79045054	A	G	15:79045054_A_G	CHD	36474045
15	79045521	T	C	15:79045521_C_T	CHD	36474045
15	79045857	A	G	15:79045857_A_G	CHD	36474045
15	79045868	T	C	15:79045868_C_T	CHD	36474045
15	79045871	A	G	15:79045871_A_G	CHD	36474045
15	79045985	T	C	15:79045985_C_T	CHD	36474045
15	79046693	A	G	15:79046693_A_G	CHD	36474045
15	79046989	A	G	15:79046989_A_G	CHD	36474045
15	79047285	T	G	15:79047285_G_T	CHD	36474045
15	79047435	T	C	15:79047435_C_T	CHD	36474045
15	79047769	A	G	15:79047769_A_G	CHD	36474045
15	79047784	A	G	15:79047784_A_G	CHD	36474045
15	79048569	T	C	15:79048569_C_T	CHD	36474045
15	79049146	A	G	15:79049146_A_G	CHD	36474045
15	79049237	T	C	15:79049237_C_T	CHD	36474045
15	79049413	T	C	15:79049413_C_T	CHD	36474045
15	79049464	T	C	15:79049464_C_T	CHD	36474045
15	79049766	A	C	15:79049766_A_C	CHD	36474045
15	79050505	A	G	15:79050505_A_G	CHD	36474045
15	79050573	T	C	15:79050573_C_T	CHD	36474045
15	79050575	A	G	15:79050575_A_G	CHD	36474045
15	79050576	C	G	15:79050576_C_G	CHD	36474045
15	79051264	T	C	15:79051264_C_T	CHD	36474045
15	79051453	A	G	15:79051453_A_G	CHD	36474045
15	79051705	T	C	15:79051705_C_T	CHD	36474045
15	79051759	A	G	15:79051759_A_G	CHD	36474045
15	79052135	T	C	15:79052135_C_T	CHD	36474045
15	79052227	T	C	15:79052227_C_T	CHD	36474045
15	79052277	T	C	15:79052277_C_T	CHD	36474045
15	79052312	A	G	15:79052312_A_G	CHD	36474045
15	79052580	A	G	15:79052580_A_G	CHD	36474045
15	79052755	A	G	15:79052755_A_G	CHD	36474045
15	79053014	A	G	15:79053014_A_G	CHD	36474045
15	79053207	A	C	15:79053207_A_C	CHD	36474045
15	79053284	T	C	15:79053284_C_T	CHD	36474045
15	79053395	T	C	15:79053395_C_T	CHD	36474045
15	79053814	A	G	15:79053814_A_G	CHD	36474045
15	79054011	A	G	15:79054011_A_G	CHD	36474045
15	79054084	T	C	15:79054084_C_T	CHD	36474045
15	79054108	A	G	15:79054108_A_G	CHD	36474045
15	79054117	T	C	15:79054117_C_T	CHD	36474045
15	79054129	T	C	15:79054129_C_T	CHD	36474045
15	79054900	C	G	15:79054900_C_G	CHD	36474045
15	79054911	A	G	15:79054911_A_G	CHD	36474045
15	79054919	A	G	15:79054919_A_G	CHD	36474045
15	79054932	C	G	15:79054932_C_G	CHD	36474045
15	79055163	T	G	15:79055163_G_T	CHD	36474045
15	79056526	T	TC	15:79056526_T_TC	CHD	36474045
15	79056769	T	C	15:79056769_C_T	CHD	36474045
15	79056815	T	C	15:79056815_C_T	CHD	36474045
15	79057093	A	G	15:79057093_A_G	CHD	36474045
15	79057723	C	G	15:79057723_C_G	CHD	36474045
15	79057949	T	C	15:79057949_C_T	CHD	36474045
15	79057950	C	G	15:79057950_C_G	CHD	36474045
15	79058013	T	C	15:79058013_C_T	CHD	36474045
15	79058298	T	C	15:79058298_C_T	CHD	36474045
15	79058572	T	G	15:79058572_G_T	CHD	36474045
15	79058730	A	G	15:79058730_A_G	CHD	36474045
15	79058951	T	C	15:79058951_C_T	CHD	36474045
15	79059449	A	G	15:79059449_A_G	CHD	36474045
15	79059523	A	C	15:79059523_A_C	CHD	36474045
15	79059526	T	G	15:79059526_G_T	CHD	36474045
15	79059547	C	G	15:79059547_C_G	CHD	36474045
15	79059670	T	C	15:79059670_C_T	CHD	36474045
15	79059691	A	G	15:79059691_A_G	CHD	36474045
15	79059695	T	C	15:79059695_C_T	CHD	36474045
15	79059696	C	G	15:79059696_C_G	CHD	36474045
15	79059703	T	C	15:79059703_C_T	CHD	36474045
15	79060437	T	TG	15:79060437_T_TG	CHD	36474045
15	79061002	A	G	15:79061002_A_G	CHD	36474045
15	79061201	CG	C	15:79061201_C_CG	CHD	36474045
15	79062102	T	G	15:79062102_G_T	CHD	36474045
15	79062340	C	G	15:79062340_C_G	CHD	36474045
15	79062996	T	TG	15:79062996_T_TG	CHD	36474045
15	79063346	G	GGCAATCGCTA	15:79063346_G_GGCAATCGCTA	CHD	36474045
15	79063474	A	T	15:79063474_A_T	CHD	36474045
15	79064080	A	G	15:79064080_A_G	CHD	36474045
15	79064143	C	G	15:79064143_C_G	CHD	36474045
15	79064360	A	C	15:79064360_A_C	CHD	36474045
15	79064667	A	G	15:79064667_A_G	CHD	36474045
15	79065160	T	C	15:79065160_C_T	CHD	36474045
15	79065171	A	C	15:79065171_A_C	CHD	36474045
15	79065380	T	C	15:79065380_C_T	CHD	36474045
15	79066189	A	G	15:79066189_A_G	CHD	36474045
15	79066653	A	G	15:79066653_A_G	CHD	36474045
15	79066932	A	G	15:79066932_A_G	CHD	36474045
15	79067055	T	C	15:79067055_C_T	CHD	36474045
15	79067385	A	G	15:79067385_A_G	CHD	36474045
15	79067448	T	C	15:79067448_C_T	CHD	36474045
15	79067449	T	C	15:79067449_C_T	CHD	36474045
15	79067495	A	G	15:79067495_A_G	CHD	36474045
15	79067922	T	C	15:79067922_C_T	CHD	36474045
15	79067951	C	G	15:79067951_C_G	CHD	36474045
15	79068203	A	G	15:79068203_A_G	CHD	36474045
15	79068328	A	G	15:79068328_A_G	CHD	36474045
15	79069121	A	G	15:79069121_A_G	CHD	36474045
15	79069734	T	G	15:79069734_G_T	CHD	36474045
15	79070000	T	C	15:79070000_C_T	CHD	36474045
15	79070351	A	C	15:79070351_A_C	CHD	36474045
15	79070438	A	G	15:79070438_A_G	CHD	36474045
15	79071095	A	G	15:79071095_A_G	CHD	36474045
15	79071384	T	G	15:79071384_G_T	CHD	36474045
15	79071406	A	G	15:79071406_A_G	CHD	36474045
15	79071961	T	C	15:79071961_C_T	CHD	36474045
15	79072100	T	G	15:79072100_G_T	CHD	36474045
15	79072304	T	C	15:79072304_C_T	CHD	36474045
15	79072988	T	C	15:79072988_C_T	CHD	36474045
15	79073454	C	G	15:79073454_C_G	CHD	36474045
15	79073756	C	G	15:79073756_C_G	CHD	36474045
15	79074000	A	G	15:79074000_A_G	CHD	36474045
15	79074253	A	G	15:79074253_A_G	CHD	36474045
15	79074294	T	C	15:79074294_C_T	CHD	36474045
15	79074380	T	C	15:79074380_C_T	CHD	36474045
15	79074506	A	G	15:79074506_A_G	CHD	36474045
15	79074518	A	G	15:79074518_A_G	CHD	36474045
15	79075335	A	G	15:79075335_A_G	CHD	36474045
15	79075342	A	AG	15:79075342_A_AG	CHD	36474045
15	79075746	T	C	15:79075746_C_T	CHD	36474045
15	79075754	A	G	15:79075754_A_G	CHD	36474045
15	79075787	A	AT	15:79075787_A_AT	CHD	36474045
15	79076704	T	G	15:79076704_G_T	CHD	36474045
15	79076744	A	G	15:79076744_A_G	CHD	36474045
15	79076750	G	GGGGA	15:79076750_G_GGGGA	CHD	36474045
15	79076885	A	G	15:79076885_A_G	CHD	36474045
15	79077114	A	G	15:79077114_A_G	CHD	36474045
15	79077878	A	G	15:79077878_A_G	CHD	36474045
15	79078273	A	AT	15:79078273_A_AT	CHD	36474045
15	79078357	T	C	15:79078357_C_T	CHD	36474045
15	79078358	A	G	15:79078358_A_G	CHD	36474045
15	79078486	T	G	15:79078486_G_T	CHD	36474045
15	79078518	T	C	15:79078518_C_T	CHD	36474045
15	79078921	A	G	15:79078921_A_G	CHD	36474045
15	79079074	A	G	15:79079074_A_G	CHD	36474045
15	79079512	A	G	15:79079512_A_G	CHD	36474045
15	79080234	T	C	15:79080234_C_T	CHD	36474045
15	79080798	T	C	15:79080798_C_T	CHD	36474045
15	79082431	A	G	15:79082431_A_G	CHD	36474045
15	79082547	T	C	15:79082547_C_T	CHD	36474045
15	79083120	A	G	15:79083120_A_G	CHD	36474045
15	79083376	A	C	15:79083376_A_C	CHD	36474045
15	79083591	T	C	15:79083591_C_T	CHD	36474045
15	79083814	T	C	15:79083814_C_T	CHD	36474045
15	79084680	A	G	15:79084680_A_G	CHD	36474045
15	79084933	T	C	15:79084933_C_T	CHD	36474045
15	79085694	CT	C	15:79085694_C_CT	CHD	36474045
15	79085915	A	G	15:79085915_A_G	CHD	36474045
15	79086057	A	G	15:79086057_A_G	CHD	36474045
15	79088460	T	C	15:79088460_C_T	CHD	36474045
15	79089111	A	G	15:79089111_A_G	CHD	36474045
15	79089734	T	C	15:79089734_C_T	CHD	36474045
15	79090606	A	C	15:79090606_A_C	CHD	36474045
15	79091422	A	G	15:79091422_A_G	CHD	36474045
15	79091605	T	G	15:79091605_G_T	CHD	36474045
15	79091897	A	G	15:79091897_A_G	CHD	36474045
15	79092183	T	C	15:79092183_C_T	CHD	36474045
15	79092366	C	G	15:79092366_C_G	CHD	36474045
15	79092603	A	G	15:79092603_A_G	CHD	36474045
15	79092750	C	G	15:79092750_C_G	CHD	36474045
15	79093201	A	G	15:79093201_A_G	CHD	36474045
15	79094069	C	G	15:79094069_C_G	CHD	36474045
15	79094196	A	G	15:79094196_A_G	CHD	36474045
15	79094325	A	G	15:79094325_A_G	CHD	36474045
15	79095287	T	C	15:79095287_C_T	CHD	36474045
15	79096673	A	G	15:79096673_A_G	CHD	36474045
15	79098383	T	C	15:79098383_C_T	CHD	36474045
15	79099145	C	G	15:79099145_C_G	CHD	36474045
15	79099938	C	G	15:79099938_C_G	CHD	36474045
15	79100038	T	TAAC	15:79100038_T_TAAC	CHD	36474045
15	79100215	CT	C	15:79100215_C_CT	CHD	36474045
15	79102980	C	G	15:79102980_C_G	CHD	36474045
15	79104601	T	C	15:79104601_C_T	CHD	36474045
15	79104915	A	G	15:79104915_A_G	CHD	36474045
15	79105350	T	C	15:79105350_C_T	CHD	36474045
15	79105381	A	G	15:79105381_A_G	CHD	36474045
15	79107355	A	G	15:79107355_A_G	CHD	36474045
15	79107453	A	G	15:79107453_A_G	CHD	36474045
15	79107606	A	ATTG	15:79107606_A_ATTG	CHD	36474045
15	79107724	A	G	15:79107724_A_G	CHD	36474045
15	79107862	A	C	15:79107862_A_C	CHD	36474045
15	79109052	A	G	15:79109052_A_G	CHD	36474045
15	79109514	C	G	15:79109514_C_G	CHD	36474045
15	79109856	A	G	15:79109856_A_G	CHD	36474045
15	79110302	A	G	15:79110302_A_G	CHD	36474045
15	79110735	T	C	15:79110735_C_T	CHD	36474045
15	79110783	T	C	15:79110783_C_T	CHD	36474045
15	79111093	T	C	15:79111093_C_T	CHD	36474045
15	79111517	A	G	15:79111517_A_G	CHD	36474045
15	79111962	A	G	15:79111962_A_G	CHD	36474045
15	79112016	T	G	15:79112016_G_T	CHD	36474045
15	79112432	A	G	15:79112432_A_G	CHD	36474045
15	79112524	T	G	15:79112524_G_T	CHD	36474045
15	79112550	A	T	15:79112550_A_T	CHD	36474045
15	79112555	T	TC	15:79112555_T_TC	CHD	36474045
15	79112568	A	C	15:79112568_A_C	CHD	36474045
15	79112574	A	G	15:79112574_A_G	CHD	36474045
15	79112603	A	G	15:79112603_A_G	CHD	36474045
15	79112622	T	G	15:79112622_G_T	CHD	36474045
15	79112628	A	C	15:79112628_A_C	CHD	36474045
15	79112837	T	C	15:79112837_C_T	CHD	36474045
15	79112938	A	G	15:79112938_A_G	CHD	36474045
15	79113215	A	G	15:79113215_A_G	CHD	36474045
15	79113293	T	C	15:79113293_C_T	CHD	36474045
15	79113318	T	C	15:79113318_C_T	CHD	36474045
15	79113484	T	G	15:79113484_G_T	CHD	36474045
15	79113541	A	G	15:79113541_A_G	CHD	36474045
15	79113568	A	G	15:79113568_A_G	CHD	36474045
15	79113570	A	G	15:79113570_A_G	CHD	36474045
15	79113846	A	C	15:79113846_A_C	CHD	36474045
15	79114419	T	G	15:79114419_G_T	CHD	36474045
15	79114453	T	C	15:79114453_C_T	CHD	36474045
15	79114477	C	G	15:79114477_C_G	CHD	36474045
15	79115120	A	G	15:79115120_A_G	CHD	36474045
15	79115388	A	G	15:79115388_A_G	CHD	36474045
15	79115406	A	G	15:79115406_A_G	CHD	36474045
15	79115491	T	C	15:79115491_C_T	CHD	36474045
15	79115570	A	G	15:79115570_A_G	CHD	36474045
15	79115585	A	G	15:79115585_A_G	CHD	36474045
15	79115836	A	T	15:79115836_A_T	CHD	36474045
15	79115872	T	G	15:79115872_G_T	CHD	36474045
15	79115965	A	G	15:79115965_A_G	CHD	36474045
15	79117133	T	G	15:79117133_G_T	CHD	36474045
15	79117302	T	C	15:79117302_C_T	CHD	36474045
15	79117436	C	G	15:79117436_C_G	CHD	36474045
15	79117856	A	G	15:79117856_A_G	CHD	36474045
15	79117917	A	T	15:79117917_A_T	CHD	36474045
15	79118296	T	C	15:79118296_C_T	CHD	36474045
15	79118556	G	GT	15:79118556_G_GT	CHD	36474045
15	79118650	T	C	15:79118650_C_T	CHD	36474045
15	79118747	A	G	15:79118747_A_G	CHD	36474045
15	79119229	A	C	15:79119229_A_C	CHD	36474045
15	79120220	CTT	C	15:79120220_C_CTT	CHD	36474045
15	79120277	T	C	15:79120277_C_T	CHD	36474045
15	79120467	A	G	15:79120467_A_G	CHD	36474045
15	79120578	T	C	15:79120578_C_T	CHD	36474045
15	79120670	T	C	15:79120670_C_T	CHD	36474045
15	79121373	T	C	15:79121373_C_T	CHD	36474045
15	79121739	A	G	15:79121739_A_G	CHD	36474045
15	79121776	T	C	15:79121776_C_T	CHD	36474045
15	79121835	A	T	15:79121835_A_T	CHD	36474045
15	79122008	CAA	C	15:79122008_C_CAA	CHD	36474045
15	79122099	A	G	15:79122099_A_G	CHD	36474045
15	79122541	C	G	15:79122541_C_G	CHD	36474045
15	79122948	A	G	15:79122948_A_G	CHD	36474045
15	79122979	A	G	15:79122979_A_G	CHD	36474045
15	79123054	T	C	15:79123054_C_T	CHD	36474045
15	79123338	C	G	15:79123338_C_G	CHD	36474045
15	79123396	C	G	15:79123396_C_G	CHD	36474045
15	79123505	A	G	15:79123505_A_G	CHD	36474045
15	79123509	T	G	15:79123509_G_T	CHD	36474045
15	79123561	G	GT	15:79123561_G_GT	CHD	36474045
15	79123631	T	C	15:79123631_C_T	CHD	36474045
15	79123753	T	C	15:79123753_C_T	CHD	36474045
15	79123779	T	C	15:79123779_C_T	CHD	36474045
15	79123885	T	C	15:79123885_C_T	CHD	36474045
15	79123946	T	G	15:79123946_G_T	CHD	36474045
15	79124016	A	G	15:79124016_A_G	CHD	36474045
15	79124039	A	G	15:79124039_A_G	CHD	36474045
15	79124475	T	C	15:79124475_C_T	CHD	36474045
15	79124832	A	G	15:79124832_A_G	CHD	36474045
15	79125429	A	T	15:79125429_A_T	CHD	36474045
15	79125587	T	G	15:79125587_G_T	CHD	36474045
15	79125689	C	G	15:79125689_C_G	CHD	36474045
15	79125849	A	G	15:79125849_A_G	CHD	36474045
15	79126059	A	G	15:79126059_A_G	CHD	36474045
15	79126155	T	C	15:79126155_C_T	CHD	36474045
15	79126341	A	G	15:79126341_A_G	CHD	36474045
15	79126536	T	C	15:79126536_C_T	CHD	36474045
15	79126561	T	G	15:79126561_G_T	CHD	36474045
15	79126909	A	G	15:79126909_A_G	CHD	36474045
15	79127523	A	G	15:79127523_A_G	CHD	36474045
15	79127535	T	TA	15:79127535_T_TA	CHD	36474045
15	79127907	A	G	15:79127907_A_G	CHD	36474045
15	79128030	T	C	15:79128030_C_T	CHD	36474045
15	79128272	T	C	15:79128272_C_T	CHD	36474045
15	79128396	A	G	15:79128396_A_G	CHD	36474045
15	79128499	A	G	15:79128499_A_G	CHD	36474045
15	79128665	T	C	15:79128665_C_T	CHD	36474045
15	79128889	A	G	15:79128889_A_G	CHD	36474045
15	79129076	T	G	15:79129076_G_T	CHD	36474045
15	79129142	A	T	15:79129142_A_T	CHD	36474045
15	79129145	A	T	15:79129145_A_T	CHD	36474045
15	79129320	A	G	15:79129320_A_G	CHD	36474045
15	79129587	T	G	15:79129587_G_T	CHD	36474045
15	79129600	T	C	15:79129600_C_T	CHD	36474045
15	79129823	A	G	15:79129823_A_G	CHD	36474045
15	79130424	A	G	15:79130424_A_G	CHD	36474045
15	79130433	A	G	15:79130433_A_G	CHD	36474045
15	79130558	CA	C	15:79130558_C_CA	CHD	36474045
15	79131394	T	TTTTA	15:79131394_T_TTTTA	CHD	36474045
15	79132206	T	C	15:79132206_C_T	CHD	36474045
15	79132330	A	C	15:79132330_A_C	CHD	36474045
15	79132644	A	G	15:79132644_A_G	CHD	36474045
15	79132814	T	C	15:79132814_C_T	CHD	36474045
15	79133026	T	C	15:79133026_C_T	CHD	36474045
15	79133739	T	C	15:79133739_C_T	CHD	36474045
15	79133848	T	C	15:79133848_C_T	CHD	36474045
15	79134045	A	G	15:79134045_A_G	CHD	36474045
15	79134261	A	T	15:79134261_A_T	CHD	36474045
15	79134267	T	C	15:79134267_C_T	CHD	36474045
15	79134568	A	G	15:79134568_A_G	CHD	36474045
15	79134718	A	T	15:79134718_A_T	CHD	36474045
15	79134724	T	C	15:79134724_C_T	CHD	36474045
15	79134791	A	G	15:79134791_A_G	CHD	36474045
15	79135418	T	C	15:79135418_C_T	CHD	36474045
15	79135478	A	C	15:79135478_A_C	CHD	36474045
15	79135481	T	G	15:79135481_G_T	CHD	36474045
15	79135802	C	G	15:79135802_C_G	CHD	36474045
15	79136048	T	C	15:79136048_C_T	CHD	36474045
15	79136123	A	G	15:79136123_A_G	CHD	36474045
15	79136372	A	G	15:79136372_A_G	CHD	36474045
15	79136525	T	C	15:79136525_C_T	CHD	36474045
15	79136713	T	C	15:79136713_C_T	CHD	36474045
15	79138097	A	ATT	15:79138097_A_ATT	CHD	36474045
15	79138478	A	T	15:79138478_A_T	CHD	36474045
15	79138565	A	G	15:79138565_A_G	CHD	36474045
15	79138841	T	C	15:79138841_C_T	CHD	36474045
15	79138908	A	G	15:79138908_A_G	CHD	36474045
15	79138973	A	G	15:79138973_A_G	CHD	36474045
15	79139000	T	C	15:79139000_C_T	CHD	36474045
15	79139370	T	C	15:79139370_C_T	CHD	36474045
15	79139441	A	C	15:79139441_A_C	CHD	36474045
15	79139478	A	C	15:79139478_A_C	CHD	36474045
15	79139542	A	G	15:79139542_A_G	CHD	36474045
15	79139602	T	C	15:79139602_C_T	CHD	36474045
15	79139831	T	C	15:79139831_C_T	CHD	36474045
15	79140017	A	G	15:79140017_A_G	CHD	36474045
15	79140034	T	C	15:79140034_C_T	CHD	36474045
15	79140091	C	G	15:79140091_C_G	CHD	36474045
15	79140111	T	C	15:79140111_C_T	CHD	36474045
15	79140348	T	C	15:79140348_C_T	CHD	36474045
15	79140456	T	G	15:79140456_G_T	CHD	36474045
15	79140460	T	C	15:79140460_C_T	CHD	36474045
15	79140609	A	G	15:79140609_A_G	CHD	36474045
15	79140692	T	C	15:79140692_C_T	CHD	36474045
15	79140838	C	G	15:79140838_C_G	CHD	36474045
15	79141026	T	C	15:79141026_C_T	CHD	36474045
15	79141588	A	G	15:79141588_A_G	CHD	36474045
15	79141703	A	T	15:79141703_A_T	CHD	36474045
15	79141784	T	C	15:79141784_C_T	CHD	36474045
15	79141856	A	ATT	15:79141856_A_ATT	CHD	36474045
15	79142159	C	G	15:79142159_C_G	CHD	36474045
15	79142281	T	TGA	15:79142281_T_TGA	CHD	36474045
15	79142307	A	G	15:79142307_A_G	CHD	36474045
15	79142950	T	C	15:79142950_C_T	CHD	36474045
15	79143058	T	TGTG	15:79143058_T_TGTG	CHD	36474045
15	79143759	T	C	15:79143759_C_T	CHD	36474045
15	79143787	G	GT	15:79143787_G_GT	CHD	36474045
15	79143857	A	G	15:79143857_A_G	CHD	36474045
15	79144163	T	C	15:79144163_C_T	CHD	36474045
15	79144509	A	G	15:79144509_A_G	CHD	36474045
15	79144687	CTA	C	15:79144687_C_CTA	CHD	36474045
15	79145126	A	G	15:79145126_A_G	CHD	36474045
15	79145798	A	G	15:79145798_A_G	CHD	36474045
15	79145923	A	C	15:79145923_A_C	CHD	36474045
15	79146096	A	AT	15:79146096_A_AT	CHD	36474045
15	79146243	T	C	15:79146243_C_T	CHD	36474045
15	79146300	T	G	15:79146300_G_T	CHD	36474045
15	79146583	T	C	15:79146583_C_T	CHD	36474045
15	79147005	A	ACT	15:79147005_A_ACT	CHD	36474045
15	79148650	T	C	15:79148650_C_T	CHD	36474045
15	79148683	T	G	15:79148683_G_T	CHD	36474045
15	79148786	T	C	15:79148786_C_T	CHD	36474045
15	79149113	C	G	15:79149113_C_G	CHD	36474045
15	79149576	A	T	15:79149576_A_T	CHD	36474045
15	79151286	A	G	15:79151286_A_G	CHD	36474045
15	79151860	T	C	15:79151860_C_T	CHD	36474045
15	79151999	T	C	15:79151999_C_T	CHD	36474045
15	79152085	T	C	15:79152085_C_T	CHD	36474045
15	79152266	A	ACT	15:79152266_A_ACT	CHD	36474045
15	79152414	T	C	15:79152414_C_T	CHD	36474045
15	79152422	C	G	15:79152422_C_G	CHD	36474045
15	79152877	A	G	15:79152877_A_G	CHD	36474045
15	79153887	T	TC	15:79153887_T_TC	CHD	36474045
15	79154022	T	C	15:79154022_C_T	CHD	36474045
15	79154453	A	T	15:79154453_A_T	CHD	36474045
15	79155088	T	C	15:79155088_C_T	CHD	36474045
15	79155412	T	C	15:79155412_C_T	CHD	36474045
15	79155622	T	C	15:79155622_C_T	CHD	36474045
15	79156983	T	C	15:79156983_C_T	CHD	36474045
15	79157379	T	C	15:79157379_C_T	CHD	36474045
15	79157405	A	G	15:79157405_A_G	CHD	36474045
15	79157755	T	C	15:79157755_C_T	CHD	36474045
15	79158770	A	G	15:79158770_A_G	CHD	36474045
15	79159047	A	G	15:79159047_A_G	CHD	36474045
15	79159343	C	G	15:79159343_C_G	CHD	36474045
15	79160167	T	C	15:79160167_C_T	CHD	36474045
15	79161046	T	TGA	15:79161046_T_TGA	CHD	36474045
15	79161576	A	G	15:79161576_A_G	CHD	36474045
15	79161776	T	C	15:79161776_C_T	CHD	36474045
15	79161955	A	C	15:79161955_A_C	CHD	36474045
15	79162757	T	C	15:79162757_C_T	CHD	36474045
15	79163602	A	G	15:79163602_A_G	CHD	36474045
15	79163667	A	G	15:79163667_A_G	CHD	36474045
15	79163963	T	TAGGCTA	15:79163963_T_TAGGCTA	CHD	36474045
15	79164315	T	C	15:79164315_C_T	CHD	36474045
15	79164495	A	G	15:79164495_A_G	CHD	36474045
15	79164731	A	AC	15:79164731_A_AC	CHD	36474045
15	79164950	A	C	15:79164950_A_C	CHD	36474045
15	79165441	T	G	15:79165441_G_T	CHD	36474045
15	79165610	A	G	15:79165610_A_G	CHD	36474045
15	79165797	A	G	15:79165797_A_G	CHD	36474045
15	79166619	A	C	15:79166619_A_C	CHD	36474045
15	79167118	T	C	15:79167118_C_T	CHD	36474045
15	79167260	T	C	15:79167260_C_T	CHD	36474045
15	79167563	A	G	15:79167563_A_G	CHD	36474045
15	79167603	A	G	15:79167603_A_G	CHD	36474045
15	79167759	T	C	15:79167759_C_T	CHD	36474045
15	79167932	CAGCCTGGTG	C	15:79167932_C_CAGCCTGGTG	CHD	36474045
15	79168040	A	G	15:79168040_A_G	CHD	36474045
15	79169087	T	C	15:79169087_C_T	CHD	36474045
15	79169265	T	C	15:79169265_C_T	CHD	36474045
15	79169499	T	C	15:79169499_C_T	CHD	36474045
15	79169533	A	G	15:79169533_A_G	CHD	36474045
15	79169728	A	G	15:79169728_A_G	CHD	36474045
15	79169980	T	C	15:79169980_C_T	CHD	36474045
15	79170935	T	TA	15:79170935_T_TA	CHD	36474045
15	79171239	T	G	15:79171239_G_T	CHD	36474045
15	79171539	A	T	15:79171539_A_T	CHD	36474045
15	79171580	C	G	15:79171580_C_G	CHD	36474045
15	79171627	A	G	15:79171627_A_G	CHD	36474045
15	79171707	A	G	15:79171707_A_G	CHD	36474045
15	79171818	T	TC	15:79171818_T_TC	CHD	36474045
15	79172766	T	G	15:79172766_G_T	CHD	36474045
15	79173005	A	G	15:79173005_A_G	CHD	36474045
15	79173260	A	T	15:79173260_A_T	CHD	36474045
15	79174326	T	C	15:79174326_C_T	CHD	36474045
15	79174872	T	G	15:79174872_G_T	CHD	36474045
15	79175260	T	G	15:79175260_G_T	CHD	36474045
15	79176322	T	C	15:79176322_C_T	CHD	36474045
15	79176460	T	G	15:79176460_G_T	CHD	36474045
15	79176683	A	G	15:79176683_A_G	CHD	36474045
15	79177460	C	G	15:79177460_C_G	CHD	36474045
15	79178073	A	G	15:79178073_A_G	CHD	36474045
15	79178364	A	G	15:79178364_A_G	CHD	36474045
15	79179050	T	C	15:79179050_C_T	CHD	36474045
15	79181131	A	AT	15:79181131_A_AT	CHD	36474045
15	79181930	A	G	15:79181930_A_G	CHD	36474045
15	79182637	T	TGAG	15:79182637_T_TGAG	CHD	36474045
15	79182647	T	TAAAAC	15:79182647_T_TAAAAC	CHD	36474045
15	79183263	T	TAA	15:79183263_T_TAA	CHD	36474045
15	79183747	A	T	15:79183747_A_T	CHD	36474045
15	79184281	T	G	15:79184281_G_T	CHD	36474045
15	79184352	T	C	15:79184352_C_T	CHD	36474045
15	79185059	C	G	15:79185059_C_G	CHD	36474045
15	79185119	A	G	15:79185119_A_G	CHD	36474045
15	79185134	A	G	15:79185134_A_G	CHD	36474045
15	79185180	A	G	15:79185180_A_G	CHD	36474045
15	79185294	A	G	15:79185294_A_G	CHD	36474045
15	79185537	A	G	15:79185537_A_G	CHD	36474045
15	79185877	A	G	15:79185877_A_G	CHD	36474045
15	79185898	A	C	15:79185898_A_C	CHD	36474045
15	79186741	A	G	15:79186741_A_G	CHD	36474045
15	79186782	T	TCTCA	15:79186782_T_TCTCA	CHD	36474045
15	79187342	A	T	15:79187342_A_T	CHD	36474045
15	79187650	CAG	C	15:79187650_C_CAG	CHD	36474045
15	79188223	T	G	15:79188223_G_T	CHD	36474045
15	79188278	T	C	15:79188278_C_T	CHD	36474045
15	79188389	T	C	15:79188389_C_T	CHD	36474045
15	79188554	C	G	15:79188554_C_G	CHD	36474045
15	79188644	T	C	15:79188644_C_T	CHD	36474045
15	79189282	T	C	15:79189282_C_T	CHD	36474045
15	79190132	T	C	15:79190132_C_T	CHD	36474045
15	79190501	A	G	15:79190501_A_G	CHD	36474045
15	79191538	T	C	15:79191538_C_T	CHD	36474045
15	79192081	A	G	15:79192081_A_G	CHD	36474045
15	79192903	A	G	15:79192903_A_G	CHD	36474045
15	79193595	C	G	15:79193595_C_G	CHD	36474045
15	79193833	T	C	15:79193833_C_T	CHD	36474045
15	79194286	A	T	15:79194286_A_T	CHD	36474045
15	79195530	A	C	15:79195530_A_C	CHD	36474045
15	79196261	A	G	15:79196261_A_G	CHD	36474045
15	79197129	A	G	15:79197129_A_G	CHD	36474045
15	79197332	T	C	15:79197332_C_T	CHD	36474045
15	79197692	CT	C	15:79197692_C_CT	CHD	36474045
15	79198413	T	C	15:79198413_C_T	CHD	36474045
15	79198538	A	C	15:79198538_A_C	CHD	36474045
15	79198544	T	C	15:79198544_C_T	CHD	36474045
15	79199622	T	G	15:79199622_G_T	CHD	36474045
15	79199918	A	G	15:79199918_A_G	CHD	36474045
15	79200385	T	C	15:79200385_C_T	CHD	36474045
15	79200402	T	C	15:79200402_C_T	CHD	36474045
15	79200840	A	G	15:79200840_A_G	CHD	36474045
15	79200956	C	G	15:79200956_C_G	CHD	36474045
15	79201108	T	C	15:79201108_C_T	CHD	36474045
15	79202362	T	C	15:79202362_C_T	CHD	36474045
15	79202749	T	C	15:79202749_C_T	CHD	36474045
15	79203038	A	C	15:79203038_A_C	CHD	36474045
15	79203130	T	C	15:79203130_C_T	CHD	36474045
15	79203210	T	C	15:79203210_C_T	CHD	36474045
15	79203574	A	G	15:79203574_A_G	CHD	36474045
15	79204360	C	G	15:79204360_C_G	CHD	36474045
15	79204411	A	G	15:79204411_A_G	CHD	36474045
15	79212118	T	C	15:79212118_C_T	CHD	36474045
15	79214192	T	C	15:79214192_C_T	CHD	36474045
15	79214215	T	C	15:79214215_C_T	CHD	36474045
15	79215238	T	C	15:79215238_C_T	CHD	36474045
15	79215247	T	C	15:79215247_C_T	CHD	36474045
15	79215568	T	C	15:79215568_C_T	CHD	36474045
15	81335100	A	G	15:81335100_A_G	CHD	36474045
15	81357856	T	C	15:81357856_C_T	CHD	36474045
15	81358452	C	G	15:81358452_C_G	CHD	36474045
15	81359678	A	G	15:81359678_A_G	CHD	36474045
15	81360038	A	G	15:81360038_A_G	CHD	36474045
15	81377717	A	C	15:81377717_A_C	CHD	36474045
15	81385552	T	G	15:81385552_G_T	CHD	36474045
15	81398791	A	G	15:81398791_A_G	CHD	36474045
15	89562814	C	G	15:89562814_C_G	CHD	36474045
15	89563462	C	G	15:89563462_C_G	CHD	36474045
15	89563933	T	C	15:89563933_C_T	CHD	36474045
15	89563944	A	G	15:89563944_A_G	CHD	36474045
15	89564502	A	T	15:89564502_A_T	CHD	36474045
15	89564958	T	C	15:89564958_C_T	CHD	36474045
15	89565257	A	C	15:89565257_A_C	CHD	36474045
15	89565486	T	C	15:89565486_C_T	CHD	36474045
15	89565871	A	T	15:89565871_A_T	CHD	36474045
15	89566065	T	C	15:89566065_C_T	CHD	36474045
15	89566578	T	C	15:89566578_C_T	CHD	36474045
15	89568030	T	G	15:89568030_G_T	CHD	36474045
15	89568094	A	C	15:89568094_A_C	CHD	36474045
15	89568929	A	G	15:89568929_A_G	CHD	36474045
15	89569369	A	C	15:89569369_A_C	CHD	36474045
15	89569468	T	G	15:89569468_G_T	CHD	36474045
15	89569503	C	G	15:89569503_C_G	CHD	36474045
15	89570090	A	C	15:89570090_A_C	CHD	36474045
15	89570398	C	G	15:89570398_C_G	CHD	36474045
15	89570666	C	G	15:89570666_C_G	CHD	36474045
15	89570687	A	G	15:89570687_A_G	CHD	36474045
15	89570748	T	C	15:89570748_C_T	CHD	36474045
15	89572169	T	C	15:89572169_C_T	CHD	36474045
15	89572876	C	G	15:89572876_C_G	CHD	36474045
15	89573056	A	C	15:89573056_A_C	CHD	36474045
15	89574215	A	G	15:89574215_A_G	CHD	36474045
15	89574218	A	G	15:89574218_A_G	CHD	36474045
15	89574389	A	G	15:89574389_A_G	CHD	36474045
15	89574418	T	C	15:89574418_C_T	CHD	36474045
15	89574426	C	G	15:89574426_C_G	CHD	36474045
15	89574440	G	GT	15:89574440_G_GT	CHD	36474045
15	89574484	T	C	15:89574484_C_T	CHD	36474045
15	89574945	T	TG	15:89574945_T_TG	CHD	36474045
15	89575182	T	C	15:89575182_C_T	CHD	36474045
15	89575200	T	C	15:89575200_C_T	CHD	36474045
15	89576255	A	G	15:89576255_A_G	CHD	36474045
15	89576961	T	C	15:89576961_C_T	CHD	36474045
15	89577220	A	G	15:89577220_A_G	CHD	36474045
15	89577263	T	C	15:89577263_C_T	CHD	36474045
15	89578337	T	C	15:89578337_C_T	CHD	36474045
15	89578347	C	G	15:89578347_C_G	CHD	36474045
15	89578458	A	T	15:89578458_A_T	CHD	36474045
15	89578723	T	C	15:89578723_C_T	CHD	36474045
15	89578862	A	T	15:89578862_A_T	CHD	36474045
15	89578882	A	G	15:89578882_A_G	CHD	36474045
15	89578919	A	T	15:89578919_A_T	CHD	36474045
15	89579463	A	G	15:89579463_A_G	CHD	36474045
15	89579921	C	G	15:89579921_C_G	CHD	36474045
15	89580299	C	G	15:89580299_C_G	CHD	36474045
15	91391133	T	G	15:91391133_G_T	CHD	36474045
15	91391250	T	C	15:91391250_C_T	CHD	36474045
15	91392256	A	G	15:91392256_A_G	CHD	36474045
15	91398600	T	C	15:91398600_C_T	CHD	36474045
15	91401467	T	G	15:91401467_G_T	CHD	36474045
15	91402803	A	G	15:91402803_A_G	CHD	36474045
15	91403646	T	C	15:91403646_C_T	CHD	36474045
15	91403674	A	G	15:91403674_A_G	CHD	36474045
15	91404705	A	G	15:91404705_A_G	CHD	36474045
15	91404788	T	C	15:91404788_C_T	CHD	36474045
15	91406146	A	C	15:91406146_A_C	CHD	36474045
15	91406188	A	G	15:91406188_A_G	CHD	36474045
15	91407197	T	G	15:91407197_G_T	CHD	36474045
15	91407275	A	C	15:91407275_A_C	CHD	36474045
15	91407994	A	G	15:91407994_A_G	CHD	36474045
15	91409409	A	ATATAACTCATCGC	15:91409409_A_ATATAACTCATCGC	CHD	36474045
15	91409514	A	G	15:91409514_A_G	CHD	36474045
15	91410009	T	G	15:91410009_G_T	CHD	36474045
15	91411656	T	C	15:91411656_C_T	CHD	36474045
15	91412848	G	GC	15:91412848_G_GC	CHD	36474045
15	91412850	A	AAAGGCAG	15:91412850_A_AAAGGCAG	CHD	36474045
15	91416550	A	C	15:91416550_A_C	CHD	36474045
15	91418297	A	T	15:91418297_A_T	CHD	36474045
15	91418394	T	C	15:91418394_C_T	CHD	36474045
15	91419432	T	TC	15:91419432_T_TC	CHD	36474045
15	91420940	C	G	15:91420940_C_G	CHD	36474045
15	91420973	T	C	15:91420973_C_T	CHD	36474045
15	91421283	T	C	15:91421283_C_T	CHD	36474045
15	91422543	T	C	15:91422543_C_T	CHD	36474045
15	91423543	T	G	15:91423543_G_T	CHD	36474045
15	91424574	C	G	15:91424574_C_G	CHD	36474045
15	91425232	T	C	15:91425232_C_T	CHD	36474045
15	91426560	A	G	15:91426560_A_G	CHD	36474045
15	91427612	A	G	15:91427612_A_G	CHD	36474045
15	91427872	C	G	15:91427872_C_G	CHD	36474045
15	91428197	T	C	15:91428197_C_T	CHD	36474045
15	91428290	T	C	15:91428290_C_T	CHD	36474045
15	91428521	CT	C	15:91428521_C_CT	CHD	36474045
15	91428589	T	G	15:91428589_G_T	CHD	36474045
15	91428636	A	G	15:91428636_A_G	CHD	36474045
15	91428955	T	C	15:91428955_C_T	CHD	36474045
15	91429042	A	G	15:91429042_A_G	CHD	36474045
15	91429176	T	G	15:91429176_G_T	CHD	36474045
15	91429196	CCA	C	15:91429196_C_CCA	CHD	36474045
15	91429287	A	C	15:91429287_A_C	CHD	36474045
15	91430617	A	G	15:91430617_A_G	CHD	36474045
15	91430907	A	G	15:91430907_A_G	CHD	36474045
15	91431255	A	G	15:91431255_A_G	CHD	36474045
15	91431470	A	G	15:91431470_A_G	CHD	36474045
15	91431524	T	C	15:91431524_C_T	CHD	36474045
15	91433265	C	G	15:91433265_C_G	CHD	36474045
15	91435422	A	G	15:91435422_A_G	CHD	36474045
15	91435516	C	G	15:91435516_C_G	CHD	36474045
15	91437388	A	T	15:91437388_A_T	CHD	36474045
15	91439417	CAAAAACA	C	15:91439417_C_CAAAAACA	CHD	36474045
15	91440926	C	G	15:91440926_C_G	CHD	36474045
15	91441086	T	C	15:91441086_C_T	CHD	36474045
15	91441207	T	C	15:91441207_C_T	CHD	36474045
15	91441383	A	G	15:91441383_A_G	CHD	36474045
15	91441673	A	G	15:91441673_A_G	CHD	36474045
15	91441678	T	G	15:91441678_G_T	CHD	36474045
15	91441729	A	G	15:91441729_A_G	CHD	36474045
15	91442152	A	T	15:91442152_A_T	CHD	36474045
15	91443059	T	C	15:91443059_C_T	CHD	36474045
15	96146414	A	C	15:96146414_A_C	CHD	36474045
15	96148439	C	G	15:96148439_C_G	CHD	36474045
15	96148765	T	C	15:96148765_C_T	CHD	36474045
15	96173602	CT	C	15:96173602_C_CT	CHD	36474045
16	15901583	A	G	16:15901583_A_G	CHD	36474045
16	15901778	T	G	16:15901778_G_T	CHD	36474045
16	15905336	T	C	16:15905336_C_T	CHD	36474045
16	15906130	A	G	16:15906130_A_G	CHD	36474045
16	15908129	T	G	16:15908129_G_T	CHD	36474045
16	15909513	A	C	16:15909513_A_C	CHD	36474045
16	15912544	T	C	16:15912544_C_T	CHD	36474045
16	15912983	T	C	16:15912983_C_T	CHD	36474045
16	15915858	T	C	16:15915858_C_T	CHD	36474045
16	15915920	A	G	16:15915920_A_G	CHD	36474045
16	15915989	T	C	16:15915989_C_T	CHD	36474045
16	15916034	T	G	16:15916034_G_T	CHD	36474045
16	15916861	A	C	16:15916861_A_C	CHD	36474045
16	15917838	C	G	16:15917838_C_G	CHD	36474045
16	15918096	T	C	16:15918096_C_T	CHD	36474045
16	15918174	A	G	16:15918174_A_G	CHD	36474045
16	15918698	T	G	16:15918698_G_T	CHD	36474045
16	15918700	A	G	16:15918700_A_G	CHD	36474045
16	15918960	A	G	16:15918960_A_G	CHD	36474045
16	56985514	A	G	16:56985514_A_G	CHD	36474045
16	56987015	T	C	16:56987015_C_T	CHD	36474045
16	56987369	T	C	16:56987369_C_T	CHD	36474045
16	56987765	T	C	16:56987765_C_T	CHD	36474045
16	56988044	T	C	16:56988044_C_T	CHD	36474045
16	56989590	T	C	16:56989590_C_T	CHD	36474045
16	56990716	A	C	16:56990716_A_C	CHD	36474045
16	56991363	T	C	16:56991363_C_T	CHD	36474045
16	56993161	A	G	16:56993161_A_G	CHD	36474045
16	56993324	A	C	16:56993324_A_C	CHD	36474045
16	56994244	T	TA	16:56994244_T_TA	CHD	36474045
16	56994528	T	C	16:56994528_C_T	CHD	36474045
16	56999258	A	C	16:56999258_A_C	CHD	36474045
16	57000885	A	G	16:57000885_A_G	CHD	36474045
16	57001274	A	AC	16:57001274_A_AC	CHD	36474045
16	57002732	T	G	16:57002732_G_T	CHD	36474045
16	57006378	A	G	16:57006378_A_G	CHD	36474045
16	57006829	A	T	16:57006829_A_T	CHD	36474045
16	71999589	A	G	16:71999589_A_G	CHD	36474045
16	72003732	T	C	16:72003732_C_T	CHD	36474045
16	72003952	C	G	16:72003952_C_G	CHD	36474045
16	72004513	C	G	16:72004513_C_G	CHD	36474045
16	72006882	T	C	16:72006882_C_T	CHD	36474045
16	72052348	A	G	16:72052348_A_G	CHD	36474045
16	72075593	A	T	16:72075593_A_T	CHD	36474045
16	72097827	T	C	16:72097827_C_T	CHD	36474045
16	72101525	C	G	16:72101525_C_G	CHD	36474045
16	72108093	A	G	16:72108093_A_G	CHD	36474045
16	72140553	A	G	16:72140553_A_G	CHD	36474045
16	72148419	A	G	16:72148419_A_G	CHD	36474045
16	75233867	T	G	16:75233867_G_T	CHD	36474045
16	75234428	A	G	16:75234428_A_G	CHD	36474045
16	75234872	A	C	16:75234872_A_C	CHD	36474045
16	75235752	A	G	16:75235752_A_G	CHD	36474045
16	75236284	T	G	16:75236284_G_T	CHD	36474045
16	75236409	C	G	16:75236409_C_G	CHD	36474045
16	75236763	C	G	16:75236763_C_G	CHD	36474045
16	75236927	T	C	16:75236927_C_T	CHD	36474045
16	75240883	A	G	16:75240883_A_G	CHD	36474045
16	75242012	C	G	16:75242012_C_G	CHD	36474045
16	75242581	A	AGGCCCACG	16:75242581_A_AGGCCCACG	CHD	36474045
16	75242729	T	C	16:75242729_C_T	CHD	36474045
16	75242775	C	G	16:75242775_C_G	CHD	36474045
16	75242850	T	C	16:75242850_C_T	CHD	36474045
16	75243138	T	G	16:75243138_G_T	CHD	36474045
16	75243142	T	C	16:75243142_C_T	CHD	36474045
16	75243657	C	G	16:75243657_C_G	CHD	36474045
16	75243772	A	C	16:75243772_A_C	CHD	36474045
16	75244745	T	C	16:75244745_C_T	CHD	36474045
16	75245003	T	G	16:75245003_G_T	CHD	36474045
16	75245326	C	G	16:75245326_C_G	CHD	36474045
16	75245937	T	C	16:75245937_C_T	CHD	36474045
16	75246035	C	G	16:75246035_C_G	CHD	36474045
16	75246419	T	C	16:75246419_C_T	CHD	36474045
16	75246862	T	C	16:75246862_C_T	CHD	36474045
16	75246885	T	G	16:75246885_G_T	CHD	36474045
16	75247083	A	C	16:75247083_A_C	CHD	36474045
16	75247167	C	G	16:75247167_C_G	CHD	36474045
16	75247245	T	G	16:75247245_G_T	CHD	36474045
16	75247258	A	G	16:75247258_A_G	CHD	36474045
16	75247337	G	GT	16:75247337_G_GT	CHD	36474045
16	75247391	A	G	16:75247391_A_G	CHD	36474045
16	75247410	A	G	16:75247410_A_G	CHD	36474045
16	75247428	T	C	16:75247428_C_T	CHD	36474045
16	75247826	T	C	16:75247826_C_T	CHD	36474045
16	75248282	T	C	16:75248282_C_T	CHD	36474045
16	75248380	A	T	16:75248380_A_T	CHD	36474045
16	75248499	C	G	16:75248499_C_G	CHD	36474045
16	75248570	A	G	16:75248570_A_G	CHD	36474045
16	75248662	A	G	16:75248662_A_G	CHD	36474045
16	75248696	A	G	16:75248696_A_G	CHD	36474045
16	75248761	T	C	16:75248761_C_T	CHD	36474045
16	75248793	C	G	16:75248793_C_G	CHD	36474045
16	75248803	A	G	16:75248803_A_G	CHD	36474045
16	75249170	A	T	16:75249170_A_T	CHD	36474045
16	75249273	C	G	16:75249273_C_G	CHD	36474045
16	75249313	T	G	16:75249313_G_T	CHD	36474045
16	75249552	T	C	16:75249552_C_T	CHD	36474045
16	75249553	T	C	16:75249553_C_T	CHD	36474045
16	75249687	A	G	16:75249687_A_G	CHD	36474045
16	75249754	T	C	16:75249754_C_T	CHD	36474045
16	75249791	C	G	16:75249791_C_G	CHD	36474045
16	75249891	C	G	16:75249891_C_G	CHD	36474045
16	75249979	C	G	16:75249979_C_G	CHD	36474045
16	75250717	A	G	16:75250717_A_G	CHD	36474045
16	75250862	A	G	16:75250862_A_G	CHD	36474045
16	75251551	CCTT	C	16:75251551_C_CCTT	CHD	36474045
16	75251659	C	G	16:75251659_C_G	CHD	36474045
16	75252103	T	C	16:75252103_C_T	CHD	36474045
16	75252161	A	G	16:75252161_A_G	CHD	36474045
16	75252327	A	G	16:75252327_A_G	CHD	36474045
16	75252820	A	AGC	16:75252820_A_AGC	CHD	36474045
16	75253680	C	G	16:75253680_C_G	CHD	36474045
16	75258617	T	C	16:75258617_C_T	CHD	36474045
16	75259218	A	T	16:75259218_A_T	CHD	36474045
16	75260329	C	G	16:75260329_C_G	CHD	36474045
16	75272367	T	C	16:75272367_C_T	CHD	36474045
16	75275630	T	C	16:75275630_C_T	CHD	36474045
16	75277446	A	AAGAC	16:75277446_A_AAGAC	CHD	36474045
16	75277780	A	G	16:75277780_A_G	CHD	36474045
16	75279982	A	ACC	16:75279982_A_ACC	CHD	36474045
16	75280378	A	G	16:75280378_A_G	CHD	36474045
16	75280958	T	C	16:75280958_C_T	CHD	36474045
16	75281235	T	C	16:75281235_C_T	CHD	36474045
16	75283065	A	G	16:75283065_A_G	CHD	36474045
16	75286484	A	G	16:75286484_A_G	CHD	36474045
16	75295021	C	G	16:75295021_C_G	CHD	36474045
16	75295639	A	C	16:75295639_A_C	CHD	36474045
16	75297673	A	G	16:75297673_A_G	CHD	36474045
16	75299967	T	C	16:75299967_C_T	CHD	36474045
16	75300038	T	C	16:75300038_C_T	CHD	36474045
16	75300248	C	G	16:75300248_C_G	CHD	36474045
16	75301279	A	G	16:75301279_A_G	CHD	36474045
16	75301974	T	G	16:75301974_G_T	CHD	36474045
16	75302464	T	C	16:75302464_C_T	CHD	36474045
16	75302997	C	G	16:75302997_C_G	CHD	36474045
16	75303444	A	G	16:75303444_A_G	CHD	36474045
16	75303810	T	C	16:75303810_C_T	CHD	36474045
16	75304366	A	G	16:75304366_A_G	CHD	36474045
16	75304497	A	AT	16:75304497_A_AT	CHD	36474045
16	75304623	T	C	16:75304623_C_T	CHD	36474045
16	75304811	T	C	16:75304811_C_T	CHD	36474045
16	75304957	T	C	16:75304957_C_T	CHD	36474045
16	75305331	A	C	16:75305331_A_C	CHD	36474045
16	75305924	A	G	16:75305924_A_G	CHD	36474045
16	75306402	T	C	16:75306402_C_T	CHD	36474045
16	75306455	A	G	16:75306455_A_G	CHD	36474045
16	75306890	A	G	16:75306890_A_G	CHD	36474045
16	75307251	T	C	16:75307251_C_T	CHD	36474045
16	75307277	T	C	16:75307277_C_T	CHD	36474045
16	75308230	T	C	16:75308230_C_T	CHD	36474045
16	75308440	T	TCAGCCTCCTGAG	16:75308440_T_TCAGCCTCCTGAG	CHD	36474045
16	75308781	A	G	16:75308781_A_G	CHD	36474045
16	75308899	T	C	16:75308899_C_T	CHD	36474045
16	75308978	A	C	16:75308978_A_C	CHD	36474045
16	75310052	A	G	16:75310052_A_G	CHD	36474045
16	75311812	T	C	16:75311812_C_T	CHD	36474045
16	75311828	T	C	16:75311828_C_T	CHD	36474045
16	75311996	A	G	16:75311996_A_G	CHD	36474045
16	75312023	T	C	16:75312023_C_T	CHD	36474045
16	75312031	T	G	16:75312031_G_T	CHD	36474045
16	75312392	T	C	16:75312392_C_T	CHD	36474045
16	75312494	A	G	16:75312494_A_G	CHD	36474045
16	75312548	T	G	16:75312548_G_T	CHD	36474045
16	75312901	CA	C	16:75312901_C_CA	CHD	36474045
16	75313381	CTTG	C	16:75313381_C_CTTG	CHD	36474045
16	75313485	A	G	16:75313485_A_G	CHD	36474045
16	75314023	C	G	16:75314023_C_G	CHD	36474045
16	75314629	T	G	16:75314629_G_T	CHD	36474045
16	75314838	T	G	16:75314838_G_T	CHD	36474045
16	75317575	A	G	16:75317575_A_G	CHD	36474045
16	75317585	G	GA	16:75317585_G_GA	CHD	36474045
16	75318041	T	C	16:75318041_C_T	CHD	36474045
16	75318646	T	C	16:75318646_C_T	CHD	36474045
16	75319046	T	TCTGA	16:75319046_T_TCTGA	CHD	36474045
16	75319216	A	C	16:75319216_A_C	CHD	36474045
16	75319716	T	C	16:75319716_C_T	CHD	36474045
16	75320827	T	C	16:75320827_C_T	CHD	36474045
16	75321031	T	C	16:75321031_C_T	CHD	36474045
16	75322228	T	C	16:75322228_C_T	CHD	36474045
16	75322356	T	C	16:75322356_C_T	CHD	36474045
16	75322573	T	C	16:75322573_C_T	CHD	36474045
16	75323559	T	C	16:75323559_C_T	CHD	36474045
16	75323645	T	C	16:75323645_C_T	CHD	36474045
16	75323840	T	C	16:75323840_C_T	CHD	36474045
16	75324781	T	C	16:75324781_C_T	CHD	36474045
16	75325686	C	G	16:75325686_C_G	CHD	36474045
16	75325933	A	G	16:75325933_A_G	CHD	36474045
16	75326346	T	C	16:75326346_C_T	CHD	36474045
16	75327440	A	AGG	16:75327440_A_AGG	CHD	36474045
16	75327916	A	G	16:75327916_A_G	CHD	36474045
16	75328308	T	C	16:75328308_C_T	CHD	36474045
16	75328590	C	G	16:75328590_C_G	CHD	36474045
16	75328591	T	G	16:75328591_G_T	CHD	36474045
16	75329480	T	C	16:75329480_C_T	CHD	36474045
16	75330378	T	TCC	16:75330378_T_TCC	CHD	36474045
16	75331044	T	G	16:75331044_G_T	CHD	36474045
16	75331064	C	G	16:75331064_C_G	CHD	36474045
16	75331178	A	G	16:75331178_A_G	CHD	36474045
16	75331567	A	C	16:75331567_A_C	CHD	36474045
16	75331572	A	G	16:75331572_A_G	CHD	36474045
16	75332041	A	G	16:75332041_A_G	CHD	36474045
16	75332335	T	C	16:75332335_C_T	CHD	36474045
16	75332603	C	G	16:75332603_C_G	CHD	36474045
16	75332655	A	G	16:75332655_A_G	CHD	36474045
16	75332981	T	C	16:75332981_C_T	CHD	36474045
16	75333365	T	C	16:75333365_C_T	CHD	36474045
16	75333474	A	C	16:75333474_A_C	CHD	36474045
16	75335114	T	G	16:75335114_G_T	CHD	36474045
16	75335406	T	C	16:75335406_C_T	CHD	36474045
16	75335474	A	C	16:75335474_A_C	CHD	36474045
16	75336173	T	G	16:75336173_G_T	CHD	36474045
16	75336430	T	G	16:75336430_G_T	CHD	36474045
16	75336679	C	G	16:75336679_C_G	CHD	36474045
16	75337332	A	G	16:75337332_A_G	CHD	36474045
16	75337583	C	G	16:75337583_C_G	CHD	36474045
16	75337591	T	C	16:75337591_C_T	CHD	36474045
16	75338855	T	C	16:75338855_C_T	CHD	36474045
16	75340231	A	T	16:75340231_A_T	CHD	36474045
16	75342846	T	C	16:75342846_C_T	CHD	36474045
16	75342932	A	G	16:75342932_A_G	CHD	36474045
16	75343197	C	G	16:75343197_C_G	CHD	36474045
16	75344476	T	C	16:75344476_C_T	CHD	36474045
16	75344787	C	G	16:75344787_C_G	CHD	36474045
16	75346788	C	G	16:75346788_C_G	CHD	36474045
16	75346975	A	C	16:75346975_A_C	CHD	36474045
16	75347690	T	C	16:75347690_C_T	CHD	36474045
16	75347941	T	C	16:75347941_C_T	CHD	36474045
16	75348622	T	C	16:75348622_C_T	CHD	36474045
16	75348657	A	T	16:75348657_A_T	CHD	36474045
16	75348777	A	G	16:75348777_A_G	CHD	36474045
16	75350975	A	G	16:75350975_A_G	CHD	36474045
16	75352306	CT	C	16:75352306_C_CT	CHD	36474045
16	75354969	T	C	16:75354969_C_T	CHD	36474045
16	75355096	C	G	16:75355096_C_G	CHD	36474045
16	75355756	T	C	16:75355756_C_T	CHD	36474045
16	75355957	T	C	16:75355957_C_T	CHD	36474045
16	75355977	T	C	16:75355977_C_T	CHD	36474045
16	75356847	A	C	16:75356847_A_C	CHD	36474045
16	75358207	T	C	16:75358207_C_T	CHD	36474045
16	75358910	A	C	16:75358910_A_C	CHD	36474045
16	75360096	A	G	16:75360096_A_G	CHD	36474045
16	75360734	T	C	16:75360734_C_T	CHD	36474045
16	75361036	A	G	16:75361036_A_G	CHD	36474045
16	75361767	A	G	16:75361767_A_G	CHD	36474045
16	75361995	T	C	16:75361995_C_T	CHD	36474045
16	75362787	C	G	16:75362787_C_G	CHD	36474045
16	75362813	T	C	16:75362813_C_T	CHD	36474045
16	75362862	A	G	16:75362862_A_G	CHD	36474045
16	75362908	T	C	16:75362908_C_T	CHD	36474045
16	75364940	T	C	16:75364940_C_T	CHD	36474045
16	75365486	T	C	16:75365486_C_T	CHD	36474045
16	75366089	A	G	16:75366089_A_G	CHD	36474045
16	75366589	T	C	16:75366589_C_T	CHD	36474045
16	75367585	C	G	16:75367585_C_G	CHD	36474045
16	75368259	T	C	16:75368259_C_T	CHD	36474045
16	75370230	T	G	16:75370230_G_T	CHD	36474045
16	75370263	C	G	16:75370263_C_G	CHD	36474045
16	75371744	C	G	16:75371744_C_G	CHD	36474045
16	75371920	T	C	16:75371920_C_T	CHD	36474045
16	75372092	A	G	16:75372092_A_G	CHD	36474045
16	75374029	A	T	16:75374029_A_T	CHD	36474045
16	75374346	A	T	16:75374346_A_T	CHD	36474045
16	75379533	T	C	16:75379533_C_T	CHD	36474045
16	75381950	T	C	16:75381950_C_T	CHD	36474045
16	75382194	A	G	16:75382194_A_G	CHD	36474045
16	75383727	T	G	16:75383727_G_T	CHD	36474045
16	75385159	A	G	16:75385159_A_G	CHD	36474045
16	75385418	A	T	16:75385418_A_T	CHD	36474045
16	75385735	A	G	16:75385735_A_G	CHD	36474045
16	75385905	CAAAAAAAAA	C	16:75385905_C_CAAAAAAAAA	CHD	36474045
16	75386079	A	T	16:75386079_A_T	CHD	36474045
16	75386349	T	C	16:75386349_C_T	CHD	36474045
16	75387332	T	C	16:75387332_C_T	CHD	36474045
16	75387463	T	C	16:75387463_C_T	CHD	36474045
16	75387533	C	G	16:75387533_C_G	CHD	36474045
16	75387564	A	G	16:75387564_A_G	CHD	36474045
16	75387578	T	C	16:75387578_C_T	CHD	36474045
16	75388434	T	C	16:75388434_C_T	CHD	36474045
16	75388592	G	GA	16:75388592_G_GA	CHD	36474045
16	75388731	A	G	16:75388731_A_G	CHD	36474045
16	75388933	T	C	16:75388933_C_T	CHD	36474045
16	75388940	T	C	16:75388940_C_T	CHD	36474045
16	75389484	T	C	16:75389484_C_T	CHD	36474045
16	75389606	A	T	16:75389606_A_T	CHD	36474045
16	75389709	T	C	16:75389709_C_T	CHD	36474045
16	75389740	A	G	16:75389740_A_G	CHD	36474045
16	75389755	T	G	16:75389755_G_T	CHD	36474045
16	75390316	A	T	16:75390316_A_T	CHD	36474045
16	75390532	T	C	16:75390532_C_T	CHD	36474045
16	75391185	T	C	16:75391185_C_T	CHD	36474045
16	75391937	T	C	16:75391937_C_T	CHD	36474045
16	75392028	C	G	16:75392028_C_G	CHD	36474045
16	75392376	T	TA	16:75392376_T_TA	CHD	36474045
16	75392806	A	G	16:75392806_A_G	CHD	36474045
16	75393131	A	C	16:75393131_A_C	CHD	36474045
16	75393352	T	G	16:75393352_G_T	CHD	36474045
16	75394148	A	G	16:75394148_A_G	CHD	36474045
16	75394175	A	AC	16:75394175_A_AC	CHD	36474045
16	75394399	A	G	16:75394399_A_G	CHD	36474045
16	75394944	A	G	16:75394944_A_G	CHD	36474045
16	75395228	T	C	16:75395228_C_T	CHD	36474045
16	75395777	T	C	16:75395777_C_T	CHD	36474045
16	75395835	T	G	16:75395835_G_T	CHD	36474045
16	75396376	A	G	16:75396376_A_G	CHD	36474045
16	75396881	T	C	16:75396881_C_T	CHD	36474045
16	75396991	T	C	16:75396991_C_T	CHD	36474045
16	75397169	CA	C	16:75397169_C_CA	CHD	36474045
16	75397287	T	C	16:75397287_C_T	CHD	36474045
16	75397509	A	G	16:75397509_A_G	CHD	36474045
16	75397534	T	G	16:75397534_G_T	CHD	36474045
16	75398033	CA	C	16:75398033_C_CA	CHD	36474045
16	75398053	A	AC	16:75398053_A_AC	CHD	36474045
16	75398252	T	C	16:75398252_C_T	CHD	36474045
16	75398574	A	G	16:75398574_A_G	CHD	36474045
16	75398777	T	TTTGAGAACCAC	16:75398777_T_TTTGAGAACCAC	CHD	36474045
16	75400186	G	GA	16:75400186_G_GA	CHD	36474045
16	75400320	A	G	16:75400320_A_G	CHD	36474045
16	75400746	T	C	16:75400746_C_T	CHD	36474045
16	75401113	T	C	16:75401113_C_T	CHD	36474045
16	75401569	A	T	16:75401569_A_T	CHD	36474045
16	75401680	C	G	16:75401680_C_G	CHD	36474045
16	75402088	T	C	16:75402088_C_T	CHD	36474045
16	75403062	C	G	16:75403062_C_G	CHD	36474045
16	75403124	T	C	16:75403124_C_T	CHD	36474045
16	75403289	A	C	16:75403289_A_C	CHD	36474045
16	75404051	T	C	16:75404051_C_T	CHD	36474045
16	75404054	A	G	16:75404054_A_G	CHD	36474045
16	75404974	T	C	16:75404974_C_T	CHD	36474045
16	75405241	A	ATAAT	16:75405241_A_ATAAT	CHD	36474045
16	75405879	C	G	16:75405879_C_G	CHD	36474045
16	75406416	G	GA	16:75406416_G_GA	CHD	36474045
16	75408076	A	T	16:75408076_A_T	CHD	36474045
16	75408954	T	TA	16:75408954_T_TA	CHD	36474045
16	75408981	T	C	16:75408981_C_T	CHD	36474045
16	75409235	A	T	16:75409235_A_T	CHD	36474045
16	75409474	C	G	16:75409474_C_G	CHD	36474045
16	75409668	A	G	16:75409668_A_G	CHD	36474045
16	75409688	CA	C	16:75409688_C_CA	CHD	36474045
16	75409797	A	G	16:75409797_A_G	CHD	36474045
16	75410705	C	G	16:75410705_C_G	CHD	36474045
16	75410798	A	C	16:75410798_A_C	CHD	36474045
16	75411163	A	T	16:75411163_A_T	CHD	36474045
16	75411445	A	C	16:75411445_A_C	CHD	36474045
16	75411521	A	T	16:75411521_A_T	CHD	36474045
16	75411619	A	G	16:75411619_A_G	CHD	36474045
16	75411634	C	G	16:75411634_C_G	CHD	36474045
16	75411725	T	C	16:75411725_C_T	CHD	36474045
16	75412262	T	C	16:75412262_C_T	CHD	36474045
16	75412907	A	G	16:75412907_A_G	CHD	36474045
16	75412988	A	AGT	16:75412988_A_AGT	CHD	36474045
16	75413242	A	AAG	16:75413242_A_AAG	CHD	36474045
16	75413673	T	C	16:75413673_C_T	CHD	36474045
16	75413709	T	C	16:75413709_C_T	CHD	36474045
16	75413715	T	G	16:75413715_G_T	CHD	36474045
16	75414376	T	G	16:75414376_G_T	CHD	36474045
16	75415341	T	C	16:75415341_C_T	CHD	36474045
16	75415775	T	C	16:75415775_C_T	CHD	36474045
16	75415831	A	G	16:75415831_A_G	CHD	36474045
16	75417594	T	G	16:75417594_G_T	CHD	36474045
16	75417920	T	C	16:75417920_C_T	CHD	36474045
16	75418163	A	G	16:75418163_A_G	CHD	36474045
16	75419373	A	G	16:75419373_A_G	CHD	36474045
16	75419444	A	AT	16:75419444_A_AT	CHD	36474045
16	75419647	T	TA	16:75419647_T_TA	CHD	36474045
16	75419747	T	G	16:75419747_G_T	CHD	36474045
16	75420609	T	C	16:75420609_C_T	CHD	36474045
16	75420750	T	C	16:75420750_C_T	CHD	36474045
16	75421082	A	G	16:75421082_A_G	CHD	36474045
16	75421164	C	G	16:75421164_C_G	CHD	36474045
16	75421240	T	C	16:75421240_C_T	CHD	36474045
16	75422054	A	C	16:75422054_A_C	CHD	36474045
16	75422201	A	C	16:75422201_A_C	CHD	36474045
16	75422584	A	G	16:75422584_A_G	CHD	36474045
16	75422760	A	G	16:75422760_A_G	CHD	36474045
16	75422817	T	C	16:75422817_C_T	CHD	36474045
16	75422818	CT	C	16:75422818_C_CT	CHD	36474045
16	75422903	T	C	16:75422903_C_T	CHD	36474045
16	75423568	G	GA	16:75423568_G_GA	CHD	36474045
16	75424110	T	C	16:75424110_C_T	CHD	36474045
16	75424154	T	C	16:75424154_C_T	CHD	36474045
16	75425553	T	C	16:75425553_C_T	CHD	36474045
16	75425596	C	G	16:75425596_C_G	CHD	36474045
16	75425792	A	G	16:75425792_A_G	CHD	36474045
16	75425797	T	C	16:75425797_C_T	CHD	36474045
16	75425819	T	C	16:75425819_C_T	CHD	36474045
16	75425860	T	C	16:75425860_C_T	CHD	36474045
16	75425876	A	T	16:75425876_A_T	CHD	36474045
16	75426327	CA	C	16:75426327_C_CA	CHD	36474045
16	75426529	A	G	16:75426529_A_G	CHD	36474045
16	75427850	A	G	16:75427850_A_G	CHD	36474045
16	75427940	A	G	16:75427940_A_G	CHD	36474045
16	75428097	A	G	16:75428097_A_G	CHD	36474045
16	75428196	T	G	16:75428196_G_T	CHD	36474045
16	75428306	T	C	16:75428306_C_T	CHD	36474045
16	75428474	A	G	16:75428474_A_G	CHD	36474045
16	75429252	T	C	16:75429252_C_T	CHD	36474045
16	75429291	A	G	16:75429291_A_G	CHD	36474045
16	75429333	T	C	16:75429333_C_T	CHD	36474045
16	75429347	A	T	16:75429347_A_T	CHD	36474045
16	75429737	T	C	16:75429737_C_T	CHD	36474045
16	75429853	T	C	16:75429853_C_T	CHD	36474045
16	75430593	A	C	16:75430593_A_C	CHD	36474045
16	75430625	T	C	16:75430625_C_T	CHD	36474045
16	75430638	A	G	16:75430638_A_G	CHD	36474045
16	75430713	A	G	16:75430713_A_G	CHD	36474045
16	75430809	A	T	16:75430809_A_T	CHD	36474045
16	75431263	A	G	16:75431263_A_G	CHD	36474045
16	75431275	T	G	16:75431275_G_T	CHD	36474045
16	75431295	T	C	16:75431295_C_T	CHD	36474045
16	75431708	A	T	16:75431708_A_T	CHD	36474045
16	75431769	C	G	16:75431769_C_G	CHD	36474045
16	75431830	C	G	16:75431830_C_G	CHD	36474045
16	75432334	T	G	16:75432334_G_T	CHD	36474045
16	75432390	T	C	16:75432390_C_T	CHD	36474045
16	75432649	C	G	16:75432649_C_G	CHD	36474045
16	75432681	T	C	16:75432681_C_T	CHD	36474045
16	75432682	A	G	16:75432682_A_G	CHD	36474045
16	75432686	G	GC	16:75432686_G_GC	CHD	36474045
16	75432690	T	C	16:75432690_C_T	CHD	36474045
16	75432824	A	G	16:75432824_A_G	CHD	36474045
16	75432973	A	G	16:75432973_A_G	CHD	36474045
16	75433074	A	T	16:75433074_A_T	CHD	36474045
16	75433883	C	G	16:75433883_C_G	CHD	36474045
16	75434146	T	C	16:75434146_C_T	CHD	36474045
16	75434183	A	AAAAAC	16:75434183_A_AAAAAC	CHD	36474045
16	75434878	T	C	16:75434878_C_T	CHD	36474045
16	75434973	A	T	16:75434973_A_T	CHD	36474045
16	75435140	T	C	16:75435140_C_T	CHD	36474045
16	75435143	A	G	16:75435143_A_G	CHD	36474045
16	75435461	A	G	16:75435461_A_G	CHD	36474045
16	75435668	G	GGAAA	16:75435668_G_GGAAA	CHD	36474045
16	75435731	T	G	16:75435731_G_T	CHD	36474045
16	75435748	T	TA	16:75435748_T_TA	CHD	36474045
16	75436231	A	T	16:75436231_A_T	CHD	36474045
16	75436561	T	C	16:75436561_C_T	CHD	36474045
16	75436713	A	T	16:75436713_A_T	CHD	36474045
16	75437138	A	G	16:75437138_A_G	CHD	36474045
16	75437186	A	G	16:75437186_A_G	CHD	36474045
16	75437887	A	G	16:75437887_A_G	CHD	36474045
16	75437997	A	T	16:75437997_A_T	CHD	36474045
16	75438234	T	C	16:75438234_C_T	CHD	36474045
16	75438469	T	C	16:75438469_C_T	CHD	36474045
16	75438761	A	G	16:75438761_A_G	CHD	36474045
16	75438770	T	C	16:75438770_C_T	CHD	36474045
16	75439132	T	C	16:75439132_C_T	CHD	36474045
16	75439185	A	T	16:75439185_A_T	CHD	36474045
16	75439489	T	C	16:75439489_C_T	CHD	36474045
16	75439507	A	G	16:75439507_A_G	CHD	36474045
16	75440041	A	G	16:75440041_A_G	CHD	36474045
16	75440133	A	G	16:75440133_A_G	CHD	36474045
16	75440861	A	G	16:75440861_A_G	CHD	36474045
16	75441412	CA	C	16:75441412_C_CA	CHD	36474045
16	75441613	T	C	16:75441613_C_T	CHD	36474045
16	75442143	T	G	16:75442143_G_T	CHD	36474045
16	75442144	T	C	16:75442144_C_T	CHD	36474045
16	75442360	T	C	16:75442360_C_T	CHD	36474045
16	75442622	A	G	16:75442622_A_G	CHD	36474045
16	75442786	T	C	16:75442786_C_T	CHD	36474045
16	75443183	A	T	16:75443183_A_T	CHD	36474045
16	75443196	A	G	16:75443196_A_G	CHD	36474045
16	75443223	A	C	16:75443223_A_C	CHD	36474045
16	75443816	T	C	16:75443816_C_T	CHD	36474045
16	75444572	T	C	16:75444572_C_T	CHD	36474045
16	75444675	T	C	16:75444675_C_T	CHD	36474045
16	75444756	A	G	16:75444756_A_G	CHD	36474045
16	75444760	T	C	16:75444760_C_T	CHD	36474045
16	75444763	A	T	16:75444763_A_T	CHD	36474045
16	75444780	T	C	16:75444780_C_T	CHD	36474045
16	75444786	A	G	16:75444786_A_G	CHD	36474045
16	75445162	C	G	16:75445162_C_G	CHD	36474045
16	75445238	T	G	16:75445238_G_T	CHD	36474045
16	75445304	A	G	16:75445304_A_G	CHD	36474045
16	75445324	T	C	16:75445324_C_T	CHD	36474045
16	75445605	A	G	16:75445605_A_G	CHD	36474045
16	75445675	A	G	16:75445675_A_G	CHD	36474045
16	75445971	T	G	16:75445971_G_T	CHD	36474045
16	75447233	A	G	16:75447233_A_G	CHD	36474045
16	75447363	A	G	16:75447363_A_G	CHD	36474045
16	75447393	T	G	16:75447393_G_T	CHD	36474045
16	75447426	A	G	16:75447426_A_G	CHD	36474045
16	75448273	T	C	16:75448273_C_T	CHD	36474045
16	75448659	A	G	16:75448659_A_G	CHD	36474045
16	75448921	T	C	16:75448921_C_T	CHD	36474045
16	75449176	C	G	16:75449176_C_G	CHD	36474045
16	75450039	T	C	16:75450039_C_T	CHD	36474045
16	75450362	T	TA	16:75450362_T_TA	CHD	36474045
16	75450627	T	C	16:75450627_C_T	CHD	36474045
16	75450912	A	T	16:75450912_A_T	CHD	36474045
16	75451170	T	G	16:75451170_G_T	CHD	36474045
16	75451461	A	G	16:75451461_A_G	CHD	36474045
16	75451758	A	G	16:75451758_A_G	CHD	36474045
16	75452099	T	TGA	16:75452099_T_TGA	CHD	36474045
16	75452204	CTTT	C	16:75452204_C_CTTT	CHD	36474045
16	75452431	A	T	16:75452431_A_T	CHD	36474045
16	75452630	T	TAAA	16:75452630_T_TAAA	CHD	36474045
16	75452782	T	C	16:75452782_C_T	CHD	36474045
16	75454404	A	T	16:75454404_A_T	CHD	36474045
16	75455448	A	C	16:75455448_A_C	CHD	36474045
16	75455942	T	C	16:75455942_C_T	CHD	36474045
16	75456304	T	C	16:75456304_C_T	CHD	36474045
16	75456423	C	G	16:75456423_C_G	CHD	36474045
16	75456631	A	C	16:75456631_A_C	CHD	36474045
16	75456726	A	G	16:75456726_A_G	CHD	36474045
16	75457178	CA	C	16:75457178_C_CA	CHD	36474045
16	75457212	T	C	16:75457212_C_T	CHD	36474045
16	75457654	T	C	16:75457654_C_T	CHD	36474045
16	75458436	A	G	16:75458436_A_G	CHD	36474045
16	75458632	T	C	16:75458632_C_T	CHD	36474045
16	75458653	CAA	C	16:75458653_C_CAA	CHD	36474045
16	75459288	CAAA	C	16:75459288_C_CAAA	CHD	36474045
16	75459660	A	G	16:75459660_A_G	CHD	36474045
16	75460306	C	G	16:75460306_C_G	CHD	36474045
16	75460402	T	C	16:75460402_C_T	CHD	36474045
16	75461746	T	G	16:75461746_G_T	CHD	36474045
16	75461829	A	G	16:75461829_A_G	CHD	36474045
16	75462055	A	G	16:75462055_A_G	CHD	36474045
16	75462071	T	C	16:75462071_C_T	CHD	36474045
16	75462081	A	G	16:75462081_A_G	CHD	36474045
16	75462460	A	G	16:75462460_A_G	CHD	36474045
16	75462713	T	C	16:75462713_C_T	CHD	36474045
16	75462923	G	GA	16:75462923_G_GA	CHD	36474045
16	75462954	A	G	16:75462954_A_G	CHD	36474045
16	75462998	C	G	16:75462998_C_G	CHD	36474045
16	75463012	T	C	16:75463012_C_T	CHD	36474045
16	75464002	C	G	16:75464002_C_G	CHD	36474045
16	75464076	T	TTTG	16:75464076_T_TTTG	CHD	36474045
16	75464086	T	C	16:75464086_C_T	CHD	36474045
16	75464419	T	G	16:75464419_G_T	CHD	36474045
16	75464500	T	C	16:75464500_C_T	CHD	36474045
16	75464621	T	C	16:75464621_C_T	CHD	36474045
16	75465073	C	G	16:75465073_C_G	CHD	36474045
16	75465339	A	G	16:75465339_A_G	CHD	36474045
16	75465546	A	G	16:75465546_A_G	CHD	36474045
16	75465575	T	C	16:75465575_C_T	CHD	36474045
16	75465789	A	AG	16:75465789_A_AG	CHD	36474045
16	75466374	A	C	16:75466374_A_C	CHD	36474045
16	75466433	A	C	16:75466433_A_C	CHD	36474045
16	75466696	T	G	16:75466696_G_T	CHD	36474045
16	75466847	C	G	16:75466847_C_G	CHD	36474045
16	75467021	C	G	16:75467021_C_G	CHD	36474045
16	75467063	T	C	16:75467063_C_T	CHD	36474045
16	75467076	G	GC	16:75467076_G_GC	CHD	36474045
16	75468783	G	GTT	16:75468783_G_GTT	CHD	36474045
16	75469551	T	G	16:75469551_G_T	CHD	36474045
16	75470295	T	C	16:75470295_C_T	CHD	36474045
16	75470456	T	G	16:75470456_G_T	CHD	36474045
16	75470496	A	G	16:75470496_A_G	CHD	36474045
16	75470576	A	G	16:75470576_A_G	CHD	36474045
16	75470986	C	G	16:75470986_C_G	CHD	36474045
16	75471197	A	ATT	16:75471197_A_ATT	CHD	36474045
16	75471236	T	C	16:75471236_C_T	CHD	36474045
16	75471378	A	G	16:75471378_A_G	CHD	36474045
16	75471499	A	G	16:75471499_A_G	CHD	36474045
16	75472422	A	C	16:75472422_A_C	CHD	36474045
16	75473155	A	G	16:75473155_A_G	CHD	36474045
16	75473320	A	T	16:75473320_A_T	CHD	36474045
16	75473462	A	G	16:75473462_A_G	CHD	36474045
16	75473693	T	C	16:75473693_C_T	CHD	36474045
16	75474090	A	G	16:75474090_A_G	CHD	36474045
16	75474189	T	C	16:75474189_C_T	CHD	36474045
16	75474220	A	T	16:75474220_A_T	CHD	36474045
16	75474618	T	C	16:75474618_C_T	CHD	36474045
16	75474754	A	G	16:75474754_A_G	CHD	36474045
16	75474827	A	G	16:75474827_A_G	CHD	36474045
16	75475287	A	C	16:75475287_A_C	CHD	36474045
16	75475520	C	G	16:75475520_C_G	CHD	36474045
16	75476088	T	C	16:75476088_C_T	CHD	36474045
16	75476363	T	C	16:75476363_C_T	CHD	36474045
16	75476451	A	G	16:75476451_A_G	CHD	36474045
16	75478447	A	G	16:75478447_A_G	CHD	36474045
16	75479153	T	C	16:75479153_C_T	CHD	36474045
16	75479277	T	G	16:75479277_G_T	CHD	36474045
16	75479306	C	G	16:75479306_C_G	CHD	36474045
16	75479434	A	G	16:75479434_A_G	CHD	36474045
16	75480066	A	C	16:75480066_A_C	CHD	36474045
16	75481185	C	G	16:75481185_C_G	CHD	36474045
16	75481771	A	G	16:75481771_A_G	CHD	36474045
16	75482575	T	C	16:75482575_C_T	CHD	36474045
16	75482860	A	G	16:75482860_A_G	CHD	36474045
16	75483064	T	G	16:75483064_G_T	CHD	36474045
16	75483132	A	G	16:75483132_A_G	CHD	36474045
16	75483229	A	ATT	16:75483229_A_ATT	CHD	36474045
16	75483806	A	G	16:75483806_A_G	CHD	36474045
16	75483810	C	G	16:75483810_C_G	CHD	36474045
16	75484562	CT	C	16:75484562_C_CT	CHD	36474045
16	75485135	G	GA	16:75485135_G_GA	CHD	36474045
16	75485303	C	G	16:75485303_C_G	CHD	36474045
16	75486202	T	C	16:75486202_C_T	CHD	36474045
16	75486347	A	T	16:75486347_A_T	CHD	36474045
16	75486648	A	G	16:75486648_A_G	CHD	36474045
16	75487758	T	C	16:75487758_C_T	CHD	36474045
16	75488285	A	G	16:75488285_A_G	CHD	36474045
16	75488619	A	C	16:75488619_A_C	CHD	36474045
16	75488935	T	C	16:75488935_C_T	CHD	36474045
16	75489026	T	C	16:75489026_C_T	CHD	36474045
16	75489322	T	G	16:75489322_G_T	CHD	36474045
16	75489642	A	G	16:75489642_A_G	CHD	36474045
16	75490017	A	C	16:75490017_A_C	CHD	36474045
16	75490053	T	C	16:75490053_C_T	CHD	36474045
16	75491072	T	G	16:75491072_G_T	CHD	36474045
16	75491327	A	C	16:75491327_A_C	CHD	36474045
16	75492242	T	C	16:75492242_C_T	CHD	36474045
16	75492706	T	G	16:75492706_G_T	CHD	36474045
16	75492899	A	C	16:75492899_A_C	CHD	36474045
16	75493279	A	C	16:75493279_A_C	CHD	36474045
16	75493298	C	G	16:75493298_C_G	CHD	36474045
16	75493810	T	C	16:75493810_C_T	CHD	36474045
16	75493943	A	T	16:75493943_A_T	CHD	36474045
16	75493944	T	C	16:75493944_C_T	CHD	36474045
16	75494424	T	C	16:75494424_C_T	CHD	36474045
16	75495276	T	C	16:75495276_C_T	CHD	36474045
16	75495572	T	C	16:75495572_C_T	CHD	36474045
16	75495986	T	C	16:75495986_C_T	CHD	36474045
16	75496163	T	G	16:75496163_G_T	CHD	36474045
16	75496658	T	C	16:75496658_C_T	CHD	36474045
16	75496791	C	G	16:75496791_C_G	CHD	36474045
16	75496907	T	C	16:75496907_C_T	CHD	36474045
16	75496943	T	C	16:75496943_C_T	CHD	36474045
16	75496963	C	G	16:75496963_C_G	CHD	36474045
16	75497135	T	C	16:75497135_C_T	CHD	36474045
16	75497160	T	G	16:75497160_G_T	CHD	36474045
16	75497162	A	T	16:75497162_A_T	CHD	36474045
16	75497340	A	G	16:75497340_A_G	CHD	36474045
16	75497446	T	C	16:75497446_C_T	CHD	36474045
16	75498252	CT	C	16:75498252_C_CT	CHD	36474045
16	75498253	T	G	16:75498253_G_T	CHD	36474045
16	75498320	A	C	16:75498320_A_C	CHD	36474045
16	75498793	T	C	16:75498793_C_T	CHD	36474045
16	75500275	T	G	16:75500275_G_T	CHD	36474045
16	75500452	T	G	16:75500452_G_T	CHD	36474045
16	75500699	T	G	16:75500699_G_T	CHD	36474045
16	75501274	A	G	16:75501274_A_G	CHD	36474045
16	75502132	T	C	16:75502132_C_T	CHD	36474045
16	75502252	T	C	16:75502252_C_T	CHD	36474045
16	75502312	A	C	16:75502312_A_C	CHD	36474045
16	75504518	T	C	16:75504518_C_T	CHD	36474045
16	75504768	A	G	16:75504768_A_G	CHD	36474045
16	75504775	A	G	16:75504775_A_G	CHD	36474045
16	75505046	T	C	16:75505046_C_T	CHD	36474045
16	75506065	C	G	16:75506065_C_G	CHD	36474045
16	75506572	C	G	16:75506572_C_G	CHD	36474045
16	75506593	A	G	16:75506593_A_G	CHD	36474045
16	75506696	T	G	16:75506696_G_T	CHD	36474045
16	75506947	C	G	16:75506947_C_G	CHD	36474045
16	75507094	T	C	16:75507094_C_T	CHD	36474045
16	75507253	A	T	16:75507253_A_T	CHD	36474045
16	75508173	A	G	16:75508173_A_G	CHD	36474045
16	75508234	A	G	16:75508234_A_G	CHD	36474045
16	75508720	C	G	16:75508720_C_G	CHD	36474045
16	75508797	A	G	16:75508797_A_G	CHD	36474045
16	75509312	CAG	C	16:75509312_C_CAG	CHD	36474045
16	75510515	C	G	16:75510515_C_G	CHD	36474045
16	75510620	A	G	16:75510620_A_G	CHD	36474045
16	75510973	A	C	16:75510973_A_C	CHD	36474045
16	75512296	G	GC	16:75512296_G_GC	CHD	36474045
16	75515917	CTAT	C	16:75515917_C_CTAT	CHD	36474045
16	75516282	A	C	16:75516282_A_C	CHD	36474045
16	75516534	C	G	16:75516534_C_G	CHD	36474045
16	75516630	T	C	16:75516630_C_T	CHD	36474045
16	75516636	T	G	16:75516636_G_T	CHD	36474045
16	75516656	T	C	16:75516656_C_T	CHD	36474045
16	75516657	T	C	16:75516657_C_T	CHD	36474045
16	75516739	A	G	16:75516739_A_G	CHD	36474045
16	75519390	C	G	16:75519390_C_G	CHD	36474045
16	81510742	T	C	16:81510742_C_T	CHD	36474045
16	81901314	A	T	16:81901314_A_T	CHD	36474045
16	81901333	T	C	16:81901333_C_T	CHD	36474045
16	81902797	A	G	16:81902797_A_G	CHD	36474045
16	81903800	T	C	16:81903800_C_T	CHD	36474045
16	81904674	T	C	16:81904674_C_T	CHD	36474045
16	81904711	A	T	16:81904711_A_T	CHD	36474045
16	81904777	A	T	16:81904777_A_T	CHD	36474045
16	81904782	T	C	16:81904782_C_T	CHD	36474045
16	81905036	T	C	16:81905036_C_T	CHD	36474045
16	81905143	A	G	16:81905143_A_G	CHD	36474045
16	81905251	A	G	16:81905251_A_G	CHD	36474045
16	81905295	T	C	16:81905295_C_T	CHD	36474045
16	81905409	T	C	16:81905409_C_T	CHD	36474045
16	81905495	A	G	16:81905495_A_G	CHD	36474045
16	81905502	T	C	16:81905502_C_T	CHD	36474045
16	81905661	T	C	16:81905661_C_T	CHD	36474045
16	81905832	C	G	16:81905832_C_G	CHD	36474045
16	81905892	T	C	16:81905892_C_T	CHD	36474045
16	81906193	T	C	16:81906193_C_T	CHD	36474045
16	81906234	A	G	16:81906234_A_G	CHD	36474045
16	81906345	A	G	16:81906345_A_G	CHD	36474045
16	81906357	C	G	16:81906357_C_G	CHD	36474045
16	81906377	A	G	16:81906377_A_G	CHD	36474045
16	81906423	A	G	16:81906423_A_G	CHD	36474045
16	81906600	A	G	16:81906600_A_G	CHD	36474045
16	81906643	A	T	16:81906643_A_T	CHD	36474045
16	81907046	T	C	16:81907046_C_T	CHD	36474045
16	81907362	T	C	16:81907362_C_T	CHD	36474045
16	81907731	T	C	16:81907731_C_T	CHD	36474045
16	81907867	T	G	16:81907867_G_T	CHD	36474045
16	81908304	T	C	16:81908304_C_T	CHD	36474045
16	82997853	A	G	16:82997853_A_G	CHD	36474045
16	83001348	T	G	16:83001348_G_T	CHD	36474045
16	83013096	C	G	16:83013096_C_G	CHD	36474045
16	83017777	A	G	16:83017777_A_G	CHD	36474045
16	83018052	A	G	16:83018052_A_G	CHD	36474045
16	83019256	T	C	16:83019256_C_T	CHD	36474045
16	83019283	A	G	16:83019283_A_G	CHD	36474045
16	83019686	T	C	16:83019686_C_T	CHD	36474045
16	83019747	A	G	16:83019747_A_G	CHD	36474045
16	83019933	A	G	16:83019933_A_G	CHD	36474045
16	83023372	T	C	16:83023372_C_T	CHD	36474045
16	83024058	T	G	16:83024058_G_T	CHD	36474045
16	83024304	A	G	16:83024304_A_G	CHD	36474045
16	83024479	C	G	16:83024479_C_G	CHD	36474045
16	83032743	C	G	16:83032743_C_G	CHD	36474045
16	83044932	A	T	16:83044932_A_T	CHD	36474045
16	83045790	A	G	16:83045790_A_G	CHD	36474045
16	83054747	A	G	16:83054747_A_G	CHD	36474045
16	83055700	C	G	16:83055700_C_G	CHD	36474045
16	83058508	A	G	16:83058508_A_G	CHD	36474045
16	83061388	A	G	16:83061388_A_G	CHD	36474045
16	83062840	C	G	16:83062840_C_G	CHD	36474045
16	83076634	T	G	16:83076634_G_T	CHD	36474045
16	86699186	A	C	16:86699186_A_C	CHD	36474045
17	1962394	T	C	17:1962394_C_T	CHD	36474045
17	1965216	T	C	17:1965216_C_T	CHD	36474045
17	1965278	T	C	17:1965278_C_T	CHD	36474045
17	1966252	A	G	17:1966252_A_G	CHD	36474045
17	1967501	T	C	17:1967501_C_T	CHD	36474045
17	1967885	C	G	17:1967885_C_G	CHD	36474045
17	1977253	A	G	17:1977253_A_G	CHD	36474045
17	1977862	A	G	17:1977862_A_G	CHD	36474045
17	1978334	T	C	17:1978334_C_T	CHD	36474045
17	1978484	T	C	17:1978484_C_T	CHD	36474045
17	1979188	T	C	17:1979188_C_T	CHD	36474045
17	1981935	A	G	17:1981935_A_G	CHD	36474045
17	1983106	T	C	17:1983106_C_T	CHD	36474045
17	1989637	T	C	17:1989637_C_T	CHD	36474045
17	1995211	T	C	17:1995211_C_T	CHD	36474045
17	1995254	A	G	17:1995254_A_G	CHD	36474045
17	2004377	A	G	17:2004377_A_G	CHD	36474045
17	2005255	CAGA	C	17:2005255_C_CAGA	CHD	36474045
17	2008278	A	T	17:2008278_A_T	CHD	36474045
17	2014496	T	TAA	17:2014496_T_TAA	CHD	36474045
17	2015612	T	C	17:2015612_C_T	CHD	36474045
17	2017029	T	C	17:2017029_C_T	CHD	36474045
17	2017079	A	C	17:2017079_A_C	CHD	36474045
17	2017561	C	G	17:2017561_C_G	CHD	36474045
17	2017786	C	G	17:2017786_C_G	CHD	36474045
17	2019037	A	G	17:2019037_A_G	CHD	36474045
17	2019158	A	G	17:2019158_A_G	CHD	36474045
17	2020153	T	TA	17:2020153_T_TA	CHD	36474045
17	2020391	A	AT	17:2020391_A_AT	CHD	36474045
17	2020443	T	C	17:2020443_C_T	CHD	36474045
17	2020989	T	C	17:2020989_C_T	CHD	36474045
17	2021490	A	C	17:2021490_A_C	CHD	36474045
17	2022352	A	AT	17:2022352_A_AT	CHD	36474045
17	2023081	A	G	17:2023081_A_G	CHD	36474045
17	2023089	T	G	17:2023089_G_T	CHD	36474045
17	2023825	A	G	17:2023825_A_G	CHD	36474045
17	2023965	T	C	17:2023965_C_T	CHD	36474045
17	2024030	T	C	17:2024030_C_T	CHD	36474045
17	2024217	T	C	17:2024217_C_T	CHD	36474045
17	2024548	A	ACTGT	17:2024548_A_ACTGT	CHD	36474045
17	2024600	A	G	17:2024600_A_G	CHD	36474045
17	2024647	T	C	17:2024647_C_T	CHD	36474045
17	2024842	T	TAC	17:2024842_T_TAC	CHD	36474045
17	2024877	A	C	17:2024877_A_C	CHD	36474045
17	2024919	C	G	17:2024919_C_G	CHD	36474045
17	2024923	C	G	17:2024923_C_G	CHD	36474045
17	2025360	T	G	17:2025360_G_T	CHD	36474045
17	2025458	T	C	17:2025458_C_T	CHD	36474045
17	2025544	C	G	17:2025544_C_G	CHD	36474045
17	2026417	G	GA	17:2026417_G_GA	CHD	36474045
17	2027182	C	G	17:2027182_C_G	CHD	36474045
17	2027644	T	C	17:2027644_C_T	CHD	36474045
17	2028106	A	G	17:2028106_A_G	CHD	36474045
17	2028928	A	G	17:2028928_A_G	CHD	36474045
17	2029559	A	G	17:2029559_A_G	CHD	36474045
17	2030135	T	C	17:2030135_C_T	CHD	36474045
17	2030155	T	C	17:2030155_C_T	CHD	36474045
17	2030201	T	TGCACACAC	17:2030201_T_TGCACACAC	CHD	36474045
17	2030234	A	G	17:2030234_A_G	CHD	36474045
17	2030507	C	G	17:2030507_C_G	CHD	36474045
17	2031382	A	C	17:2031382_A_C	CHD	36474045
17	2031387	A	G	17:2031387_A_G	CHD	36474045
17	2031507	T	C	17:2031507_C_T	CHD	36474045
17	2031543	A	G	17:2031543_A_G	CHD	36474045
17	2034806	C	G	17:2034806_C_G	CHD	36474045
17	2035071	T	C	17:2035071_C_T	CHD	36474045
17	2035591	T	C	17:2035591_C_T	CHD	36474045
17	2036162	A	G	17:2036162_A_G	CHD	36474045
17	2036653	A	G	17:2036653_A_G	CHD	36474045
17	2036835	A	G	17:2036835_A_G	CHD	36474045
17	2037402	T	C	17:2037402_C_T	CHD	36474045
17	2038180	A	AT	17:2038180_A_AT	CHD	36474045
17	2039236	CA	C	17:2039236_C_CA	CHD	36474045
17	2039733	T	C	17:2039733_C_T	CHD	36474045
17	2040963	A	G	17:2040963_A_G	CHD	36474045
17	2041369	A	G	17:2041369_A_G	CHD	36474045
17	2042393	A	G	17:2042393_A_G	CHD	36474045
17	2043789	T	C	17:2043789_C_T	CHD	36474045
17	2043818	T	C	17:2043818_C_T	CHD	36474045
17	2044645	T	C	17:2044645_C_T	CHD	36474045
17	2044789	A	G	17:2044789_A_G	CHD	36474045
17	2045273	A	G	17:2045273_A_G	CHD	36474045
17	2045375	A	C	17:2045375_A_C	CHD	36474045
17	2047214	T	C	17:2047214_C_T	CHD	36474045
17	2047624	A	G	17:2047624_A_G	CHD	36474045
17	2047670	T	C	17:2047670_C_T	CHD	36474045
17	2048611	A	G	17:2048611_A_G	CHD	36474045
17	2048713	T	C	17:2048713_C_T	CHD	36474045
17	2050445	C	G	17:2050445_C_G	CHD	36474045
17	2052704	T	C	17:2052704_C_T	CHD	36474045
17	2053920	T	C	17:2053920_C_T	CHD	36474045
17	2055109	T	C	17:2055109_C_T	CHD	36474045
17	2055300	T	C	17:2055300_C_T	CHD	36474045
17	2056220	C	G	17:2056220_C_G	CHD	36474045
17	2058349	A	ATT	17:2058349_A_ATT	CHD	36474045
17	2059319	T	C	17:2059319_C_T	CHD	36474045
17	2059349	T	TA	17:2059349_T_TA	CHD	36474045
17	2059385	A	G	17:2059385_A_G	CHD	36474045
17	2059408	C	G	17:2059408_C_G	CHD	36474045
17	2059569	A	C	17:2059569_A_C	CHD	36474045
17	2059675	G	GAC	17:2059675_G_GAC	CHD	36474045
17	2059961	T	C	17:2059961_C_T	CHD	36474045
17	2060353	T	C	17:2060353_C_T	CHD	36474045
17	2060407	A	G	17:2060407_A_G	CHD	36474045
17	2061101	A	C	17:2061101_A_C	CHD	36474045
17	2061334	C	G	17:2061334_C_G	CHD	36474045
17	2062591	T	G	17:2062591_G_T	CHD	36474045
17	2063117	A	G	17:2063117_A_G	CHD	36474045
17	2063550	A	T	17:2063550_A_T	CHD	36474045
17	2063612	T	C	17:2063612_C_T	CHD	36474045
17	2063714	T	G	17:2063714_G_T	CHD	36474045
17	2064702	A	T	17:2064702_A_T	CHD	36474045
17	2064710	A	T	17:2064710_A_T	CHD	36474045
17	2066150	C	G	17:2066150_C_G	CHD	36474045
17	2068577	G	GA	17:2068577_G_GA	CHD	36474045
17	2068932	A	C	17:2068932_A_C	CHD	36474045
17	2069003	T	C	17:2069003_C_T	CHD	36474045
17	2069179	A	G	17:2069179_A_G	CHD	36474045
17	2069682	A	AG	17:2069682_A_AG	CHD	36474045
17	2070478	G	GA	17:2070478_G_GA	CHD	36474045
17	2070479	A	C	17:2070479_A_C	CHD	36474045
17	2070529	T	C	17:2070529_C_T	CHD	36474045
17	2070698	A	G	17:2070698_A_G	CHD	36474045
17	2071058	T	C	17:2071058_C_T	CHD	36474045
17	2071097	A	G	17:2071097_A_G	CHD	36474045
17	2073272	C	G	17:2073272_C_G	CHD	36474045
17	2074303	A	G	17:2074303_A_G	CHD	36474045
17	2074848	CTTGTTTGT	C	17:2074848_C_CTTGTTTGT	CHD	36474045
17	2074977	T	C	17:2074977_C_T	CHD	36474045
17	2076352	A	G	17:2076352_A_G	CHD	36474045
17	2077493	C	G	17:2077493_C_G	CHD	36474045
17	2081419	A	G	17:2081419_A_G	CHD	36474045
17	2081647	T	C	17:2081647_C_T	CHD	36474045
17	2082876	G	GT	17:2082876_G_GT	CHD	36474045
17	2083881	A	T	17:2083881_A_T	CHD	36474045
17	2084008	A	G	17:2084008_A_G	CHD	36474045
17	2084305	A	G	17:2084305_A_G	CHD	36474045
17	2084565	T	G	17:2084565_G_T	CHD	36474045
17	2085185	A	G	17:2085185_A_G	CHD	36474045
17	2085475	T	G	17:2085475_G_T	CHD	36474045
17	2085598	A	G	17:2085598_A_G	CHD	36474045
17	2085653	T	C	17:2085653_C_T	CHD	36474045
17	2086200	A	G	17:2086200_A_G	CHD	36474045
17	2086534	A	G	17:2086534_A_G	CHD	36474045
17	2087605	T	C	17:2087605_C_T	CHD	36474045
17	2088838	C	G	17:2088838_C_G	CHD	36474045
17	2088848	CCAGA	C	17:2088848_C_CCAGA	CHD	36474045
17	2088969	T	G	17:2088969_G_T	CHD	36474045
17	2089035	A	G	17:2089035_A_G	CHD	36474045
17	2089548	T	C	17:2089548_C_T	CHD	36474045
17	2089754	A	G	17:2089754_A_G	CHD	36474045
17	2089848	A	G	17:2089848_A_G	CHD	36474045
17	2090507	T	G	17:2090507_G_T	CHD	36474045
17	2091308	T	C	17:2091308_C_T	CHD	36474045
17	2091765	T	C	17:2091765_C_T	CHD	36474045
17	2092006	A	T	17:2092006_A_T	CHD	36474045
17	2092064	A	G	17:2092064_A_G	CHD	36474045
17	2092200	A	G	17:2092200_A_G	CHD	36474045
17	2093511	A	T	17:2093511_A_T	CHD	36474045
17	2095712	A	C	17:2095712_A_C	CHD	36474045
17	2095954	A	G	17:2095954_A_G	CHD	36474045
17	2096441	T	C	17:2096441_C_T	CHD	36474045
17	2096580	A	G	17:2096580_A_G	CHD	36474045
17	2097483	T	G	17:2097483_G_T	CHD	36474045
17	2097583	T	G	17:2097583_G_T	CHD	36474045
17	2098272	C	G	17:2098272_C_G	CHD	36474045
17	2098339	A	C	17:2098339_A_C	CHD	36474045
17	2098417	T	C	17:2098417_C_T	CHD	36474045
17	2099931	A	C	17:2099931_A_C	CHD	36474045
17	2100512	A	G	17:2100512_A_G	CHD	36474045
17	2101134	A	G	17:2101134_A_G	CHD	36474045
17	2102453	C	G	17:2102453_C_G	CHD	36474045
17	2103810	A	C	17:2103810_A_C	CHD	36474045
17	2105299	C	G	17:2105299_C_G	CHD	36474045
17	2108578	A	G	17:2108578_A_G	CHD	36474045
17	2109109	A	T	17:2109109_A_T	CHD	36474045
17	2112431	T	C	17:2112431_C_T	CHD	36474045
17	2112567	T	C	17:2112567_C_T	CHD	36474045
17	2112720	A	G	17:2112720_A_G	CHD	36474045
17	2114068	A	T	17:2114068_A_T	CHD	36474045
17	2115922	C	G	17:2115922_C_G	CHD	36474045
17	2117652	T	TCC	17:2117652_T_TCC	CHD	36474045
17	2117945	A	G	17:2117945_A_G	CHD	36474045
17	2119101	T	C	17:2119101_C_T	CHD	36474045
17	2119475	A	G	17:2119475_A_G	CHD	36474045
17	2119818	A	T	17:2119818_A_T	CHD	36474045
17	2121566	A	G	17:2121566_A_G	CHD	36474045
17	2121745	A	G	17:2121745_A_G	CHD	36474045
17	2123200	A	T	17:2123200_A_T	CHD	36474045
17	2124972	A	G	17:2124972_A_G	CHD	36474045
17	2125131	A	G	17:2125131_A_G	CHD	36474045
17	2125444	A	C	17:2125444_A_C	CHD	36474045
17	2125450	A	C	17:2125450_A_C	CHD	36474045
17	2125605	A	G	17:2125605_A_G	CHD	36474045
17	2126003	A	G	17:2126003_A_G	CHD	36474045
17	2126504	C	G	17:2126504_C_G	CHD	36474045
17	2129210	A	C	17:2129210_A_C	CHD	36474045
17	2129569	CA	C	17:2129569_C_CA	CHD	36474045
17	2130592	A	C	17:2130592_A_C	CHD	36474045
17	2131773	A	G	17:2131773_A_G	CHD	36474045
17	2131946	T	C	17:2131946_C_T	CHD	36474045
17	2132324	T	C	17:2132324_C_T	CHD	36474045
17	2133205	T	C	17:2133205_C_T	CHD	36474045
17	2133250	T	C	17:2133250_C_T	CHD	36474045
17	2134214	T	C	17:2134214_C_T	CHD	36474045
17	2134225	A	G	17:2134225_A_G	CHD	36474045
17	2135980	A	T	17:2135980_A_T	CHD	36474045
17	2136065	T	G	17:2136065_G_T	CHD	36474045
17	2138016	A	T	17:2138016_A_T	CHD	36474045
17	2138828	C	G	17:2138828_C_G	CHD	36474045
17	2139654	C	G	17:2139654_C_G	CHD	36474045
17	2140668	T	C	17:2140668_C_T	CHD	36474045
17	2143460	T	G	17:2143460_G_T	CHD	36474045
17	2145090	A	G	17:2145090_A_G	CHD	36474045
17	2145329	A	G	17:2145329_A_G	CHD	36474045
17	2146422	T	C	17:2146422_C_T	CHD	36474045
17	2146586	C	G	17:2146586_C_G	CHD	36474045
17	2147291	T	C	17:2147291_C_T	CHD	36474045
17	2148821	T	G	17:2148821_G_T	CHD	36474045
17	2149228	T	C	17:2149228_C_T	CHD	36474045
17	2149505	T	C	17:2149505_C_T	CHD	36474045
17	2153257	C	G	17:2153257_C_G	CHD	36474045
17	2155343	A	G	17:2155343_A_G	CHD	36474045
17	2155430	A	G	17:2155430_A_G	CHD	36474045
17	2155701	A	T	17:2155701_A_T	CHD	36474045
17	2155948	T	C	17:2155948_C_T	CHD	36474045
17	2156285	T	C	17:2156285_C_T	CHD	36474045
17	2156453	A	T	17:2156453_A_T	CHD	36474045
17	2156910	C	G	17:2156910_C_G	CHD	36474045
17	2156917	A	G	17:2156917_A_G	CHD	36474045
17	2157774	A	G	17:2157774_A_G	CHD	36474045
17	2157925	A	G	17:2157925_A_G	CHD	36474045
17	2158094	C	G	17:2158094_C_G	CHD	36474045
17	2159982	T	C	17:2159982_C_T	CHD	36474045
17	2160082	T	TAGAC	17:2160082_T_TAGAC	CHD	36474045
17	2160214	T	C	17:2160214_C_T	CHD	36474045
17	2160581	T	C	17:2160581_C_T	CHD	36474045
17	2160854	A	G	17:2160854_A_G	CHD	36474045
17	2161633	A	G	17:2161633_A_G	CHD	36474045
17	2161908	G	GCAA	17:2161908_G_GCAA	CHD	36474045
17	2162049	A	G	17:2162049_A_G	CHD	36474045
17	2162119	A	G	17:2162119_A_G	CHD	36474045
17	2162121	A	G	17:2162121_A_G	CHD	36474045
17	2164210	A	C	17:2164210_A_C	CHD	36474045
17	2164311	A	G	17:2164311_A_G	CHD	36474045
17	2165340	A	G	17:2165340_A_G	CHD	36474045
17	2168233	T	C	17:2168233_C_T	CHD	36474045
17	2168509	C	G	17:2168509_C_G	CHD	36474045
17	2168772	A	C	17:2168772_A_C	CHD	36474045
17	2168840	T	C	17:2168840_C_T	CHD	36474045
17	2168878	A	T	17:2168878_A_T	CHD	36474045
17	2170216	T	C	17:2170216_C_T	CHD	36474045
17	2170858	A	G	17:2170858_A_G	CHD	36474045
17	2171197	A	C	17:2171197_A_C	CHD	36474045
17	2172416	C	G	17:2172416_C_G	CHD	36474045
17	2173063	A	G	17:2173063_A_G	CHD	36474045
17	2173184	A	G	17:2173184_A_G	CHD	36474045
17	2173497	A	G	17:2173497_A_G	CHD	36474045
17	2173499	T	C	17:2173499_C_T	CHD	36474045
17	2173923	A	G	17:2173923_A_G	CHD	36474045
17	2174774	A	G	17:2174774_A_G	CHD	36474045
17	2174825	T	C	17:2174825_C_T	CHD	36474045
17	2175210	C	G	17:2175210_C_G	CHD	36474045
17	2175768	T	C	17:2175768_C_T	CHD	36474045
17	2176181	A	G	17:2176181_A_G	CHD	36474045
17	2176209	C	G	17:2176209_C_G	CHD	36474045
17	2176307	G	GC	17:2176307_G_GC	CHD	36474045
17	2176528	A	G	17:2176528_A_G	CHD	36474045
17	2176532	A	G	17:2176532_A_G	CHD	36474045
17	2176705	A	G	17:2176705_A_G	CHD	36474045
17	2176964	A	G	17:2176964_A_G	CHD	36474045
17	2177484	C	G	17:2177484_C_G	CHD	36474045
17	2177732	T	C	17:2177732_C_T	CHD	36474045
17	2178092	C	G	17:2178092_C_G	CHD	36474045
17	2180651	A	G	17:2180651_A_G	CHD	36474045
17	2180709	C	G	17:2180709_C_G	CHD	36474045
17	2180823	T	C	17:2180823_C_T	CHD	36474045
17	2180968	A	G	17:2180968_A_G	CHD	36474045
17	2181591	A	G	17:2181591_A_G	CHD	36474045
17	2181658	A	G	17:2181658_A_G	CHD	36474045
17	2183784	T	C	17:2183784_C_T	CHD	36474045
17	2184555	A	G	17:2184555_A_G	CHD	36474045
17	2186100	T	C	17:2186100_C_T	CHD	36474045
17	2186455	A	G	17:2186455_A_G	CHD	36474045
17	2187401	A	G	17:2187401_A_G	CHD	36474045
17	2187457	T	C	17:2187457_C_T	CHD	36474045
17	2187931	A	C	17:2187931_A_C	CHD	36474045
17	2188639	T	C	17:2188639_C_T	CHD	36474045
17	2189324	T	C	17:2189324_C_T	CHD	36474045
17	2190318	T	C	17:2190318_C_T	CHD	36474045
17	2190767	T	C	17:2190767_C_T	CHD	36474045
17	2191000	A	G	17:2191000_A_G	CHD	36474045
17	2191260	A	G	17:2191260_A_G	CHD	36474045
17	2191428	T	C	17:2191428_C_T	CHD	36474045
17	2191681	A	C	17:2191681_A_C	CHD	36474045
17	2191960	A	G	17:2191960_A_G	CHD	36474045
17	2192085	T	C	17:2192085_C_T	CHD	36474045
17	2192839	T	C	17:2192839_C_T	CHD	36474045
17	2194028	T	C	17:2194028_C_T	CHD	36474045
17	2194476	T	C	17:2194476_C_T	CHD	36474045
17	2194482	A	G	17:2194482_A_G	CHD	36474045
17	2194852	T	C	17:2194852_C_T	CHD	36474045
17	2194874	C	G	17:2194874_C_G	CHD	36474045
17	2195130	A	G	17:2195130_A_G	CHD	36474045
17	2195146	A	T	17:2195146_A_T	CHD	36474045
17	2195933	G	GA	17:2195933_G_GA	CHD	36474045
17	2196088	T	C	17:2196088_C_T	CHD	36474045
17	2196150	T	C	17:2196150_C_T	CHD	36474045
17	2196659	A	G	17:2196659_A_G	CHD	36474045
17	2196764	T	TC	17:2196764_T_TC	CHD	36474045
17	2196826	T	C	17:2196826_C_T	CHD	36474045
17	2196905	A	G	17:2196905_A_G	CHD	36474045
17	2197185	A	G	17:2197185_A_G	CHD	36474045
17	2197387	T	C	17:2197387_C_T	CHD	36474045
17	2197502	C	G	17:2197502_C_G	CHD	36474045
17	2197637	T	C	17:2197637_C_T	CHD	36474045
17	2198800	T	C	17:2198800_C_T	CHD	36474045
17	2199749	A	C	17:2199749_A_C	CHD	36474045
17	2199754	A	G	17:2199754_A_G	CHD	36474045
17	2199846	T	C	17:2199846_C_T	CHD	36474045
17	2200871	T	C	17:2200871_C_T	CHD	36474045
17	2201735	T	C	17:2201735_C_T	CHD	36474045
17	2201944	A	G	17:2201944_A_G	CHD	36474045
17	2202943	T	C	17:2202943_C_T	CHD	36474045
17	2203167	T	G	17:2203167_G_T	CHD	36474045
17	2203453	A	G	17:2203453_A_G	CHD	36474045
17	2205004	T	C	17:2205004_C_T	CHD	36474045
17	2205664	A	G	17:2205664_A_G	CHD	36474045
17	2205719	A	C	17:2205719_A_C	CHD	36474045
17	2205923	T	C	17:2205923_C_T	CHD	36474045
17	2206114	A	G	17:2206114_A_G	CHD	36474045
17	2207236	C	G	17:2207236_C_G	CHD	36474045
17	2208899	T	G	17:2208899_G_T	CHD	36474045
17	2209871	T	C	17:2209871_C_T	CHD	36474045
17	2209888	A	G	17:2209888_A_G	CHD	36474045
17	2211343	A	T	17:2211343_A_T	CHD	36474045
17	2487022	A	G	17:2487022_A_G	CHD	36474045
17	2489406	T	TTA	17:2489406_T_TTA	CHD	36474045
17	2495720	C	G	17:2495720_C_G	CHD	36474045
17	2519734	T	C	17:2519734_C_T	CHD	36474045
17	2525175	T	C	17:2525175_C_T	CHD	36474045
17	2532877	A	G	17:2532877_A_G	CHD	36474045
17	2554201	A	G	17:2554201_A_G	CHD	36474045
17	2555231	A	G	17:2555231_A_G	CHD	36474045
17	2555235	A	G	17:2555235_A_G	CHD	36474045
17	2556971	T	C	17:2556971_C_T	CHD	36474045
17	2564267	A	G	17:2564267_A_G	CHD	36474045
17	2565009	T	C	17:2565009_C_T	CHD	36474045
17	2571489	A	G	17:2571489_A_G	CHD	36474045
17	2572074	T	C	17:2572074_C_T	CHD	36474045
17	2578374	A	C	17:2578374_A_C	CHD	36474045
17	2579443	T	C	17:2579443_C_T	CHD	36474045
17	2585113	T	C	17:2585113_C_T	CHD	36474045
17	17524247	A	G	17:17524247_A_G	CHD	36474045
17	17525243	A	G	17:17525243_A_G	CHD	36474045
17	17527635	CG	C	17:17527635_C_CG	CHD	36474045
17	17528011	T	C	17:17528011_C_T	CHD	36474045
17	17528670	T	C	17:17528670_C_T	CHD	36474045
17	17534513	C	G	17:17534513_C_G	CHD	36474045
17	17535535	A	C	17:17535535_A_C	CHD	36474045
17	17537197	C	G	17:17537197_C_G	CHD	36474045
17	17539278	T	C	17:17539278_C_T	CHD	36474045
17	17540583	T	TAAAA	17:17540583_T_TAAAA	CHD	36474045
17	17543100	T	C	17:17543100_C_T	CHD	36474045
17	17543722	A	G	17:17543722_A_G	CHD	36474045
17	17544704	T	C	17:17544704_C_T	CHD	36474045
17	17546826	C	G	17:17546826_C_G	CHD	36474045
17	17547236	A	G	17:17547236_A_G	CHD	36474045
17	17548633	T	C	17:17548633_C_T	CHD	36474045
17	17548844	A	T	17:17548844_A_T	CHD	36474045
17	17548845	C	G	17:17548845_C_G	CHD	36474045
17	17549259	A	G	17:17549259_A_G	CHD	36474045
17	17549939	CTG	C	17:17549939_C_CTG	CHD	36474045
17	17553133	A	G	17:17553133_A_G	CHD	36474045
17	17554563	A	C	17:17554563_A_C	CHD	36474045
17	17554587	T	G	17:17554587_G_T	CHD	36474045
17	17555596	T	C	17:17555596_C_T	CHD	36474045
17	17555631	T	G	17:17555631_G_T	CHD	36474045
17	17556490	T	C	17:17556490_C_T	CHD	36474045
17	17556707	A	G	17:17556707_A_G	CHD	36474045
17	17557552	T	C	17:17557552_C_T	CHD	36474045
17	17557585	A	G	17:17557585_A_G	CHD	36474045
17	17559605	T	C	17:17559605_C_T	CHD	36474045
17	17561094	A	C	17:17561094_A_C	CHD	36474045
17	17564019	C	G	17:17564019_C_G	CHD	36474045
17	17568931	T	C	17:17568931_C_T	CHD	36474045
17	17569286	A	G	17:17569286_A_G	CHD	36474045
17	17569316	A	C	17:17569316_A_C	CHD	36474045
17	17572342	A	G	17:17572342_A_G	CHD	36474045
17	17572544	T	C	17:17572544_C_T	CHD	36474045
17	17572987	A	T	17:17572987_A_T	CHD	36474045
17	17573037	T	C	17:17573037_C_T	CHD	36474045
17	17573187	C	G	17:17573187_C_G	CHD	36474045
17	17579861	C	G	17:17579861_C_G	CHD	36474045
17	17585146	T	C	17:17585146_C_T	CHD	36474045
17	17587395	A	G	17:17587395_A_G	CHD	36474045
17	17587521	T	G	17:17587521_G_T	CHD	36474045
17	17591759	A	T	17:17591759_A_T	CHD	36474045
17	17591802	G	GATAATA	17:17591802_G_GATAATA	CHD	36474045
17	17593453	T	C	17:17593453_C_T	CHD	36474045
17	17596751	C	G	17:17596751_C_G	CHD	36474045
17	17603317	T	C	17:17603317_C_T	CHD	36474045
17	17623988	A	G	17:17623988_A_G	CHD	36474045
17	17629285	T	C	17:17629285_C_T	CHD	36474045
17	17698254	A	G	17:17698254_A_G	CHD	36474045
17	17706332	A	C	17:17706332_A_C	CHD	36474045
17	17707105	T	C	17:17707105_C_T	CHD	36474045
17	17708129	T	C	17:17708129_C_T	CHD	36474045
17	17708846	C	G	17:17708846_C_G	CHD	36474045
17	17715317	C	G	17:17715317_C_G	CHD	36474045
17	17716531	A	G	17:17716531_A_G	CHD	36474045
17	17721457	A	G	17:17721457_A_G	CHD	36474045
17	17721979	T	TC	17:17721979_T_TC	CHD	36474045
17	17724789	A	G	17:17724789_A_G	CHD	36474045
17	17726965	T	C	17:17726965_C_T	CHD	36474045
17	17727943	A	T	17:17727943_A_T	CHD	36474045
17	17728043	A	G	17:17728043_A_G	CHD	36474045
17	17728574	T	C	17:17728574_C_T	CHD	36474045
17	17728983	A	G	17:17728983_A_G	CHD	36474045
17	17730201	T	C	17:17730201_C_T	CHD	36474045
17	17731200	A	G	17:17731200_A_G	CHD	36474045
17	17731651	T	C	17:17731651_C_T	CHD	36474045
17	17732319	T	C	17:17732319_C_T	CHD	36474045
17	17732469	T	C	17:17732469_C_T	CHD	36474045
17	17733760	T	C	17:17733760_C_T	CHD	36474045
17	17733826	T	C	17:17733826_C_T	CHD	36474045
17	17733934	T	C	17:17733934_C_T	CHD	36474045
17	17734740	A	G	17:17734740_A_G	CHD	36474045
17	17735952	T	C	17:17735952_C_T	CHD	36474045
17	17736252	A	C	17:17736252_A_C	CHD	36474045
17	17737258	A	C	17:17737258_A_C	CHD	36474045
17	17737341	C	G	17:17737341_C_G	CHD	36474045
17	17740164	G	GC	17:17740164_G_GC	CHD	36474045
17	17740281	T	C	17:17740281_C_T	CHD	36474045
17	17741497	CCACG	C	17:17741497_C_CCACG	CHD	36474045
17	17741669	T	C	17:17741669_C_T	CHD	36474045
17	17741875	A	G	17:17741875_A_G	CHD	36474045
17	17742904	A	G	17:17742904_A_G	CHD	36474045
17	17744439	A	G	17:17744439_A_G	CHD	36474045
17	17744725	T	C	17:17744725_C_T	CHD	36474045
17	17746197	T	C	17:17746197_C_T	CHD	36474045
17	17746741	A	G	17:17746741_A_G	CHD	36474045
17	17747289	A	G	17:17747289_A_G	CHD	36474045
17	17747366	A	C	17:17747366_A_C	CHD	36474045
17	17747514	T	C	17:17747514_C_T	CHD	36474045
17	17748013	A	G	17:17748013_A_G	CHD	36474045
17	17748645	T	C	17:17748645_C_T	CHD	36474045
17	17749056	A	G	17:17749056_A_G	CHD	36474045
17	17749822	A	G	17:17749822_A_G	CHD	36474045
17	17750419	A	G	17:17750419_A_G	CHD	36474045
17	17750558	A	G	17:17750558_A_G	CHD	36474045
17	17750907	A	G	17:17750907_A_G	CHD	36474045
17	17753828	A	C	17:17753828_A_C	CHD	36474045
17	17753846	A	T	17:17753846_A_T	CHD	36474045
17	17754633	T	C	17:17754633_C_T	CHD	36474045
17	17755259	A	G	17:17755259_A_G	CHD	36474045
17	17755431	G	GCT	17:17755431_G_GCT	CHD	36474045
17	17757728	A	G	17:17757728_A_G	CHD	36474045
17	17760789	T	C	17:17760789_C_T	CHD	36474045
17	17762457	C	G	17:17762457_C_G	CHD	36474045
17	17764061	C	G	17:17764061_C_G	CHD	36474045
17	17764502	A	G	17:17764502_A_G	CHD	36474045
17	17765655	T	C	17:17765655_C_T	CHD	36474045
17	17767165	T	C	17:17767165_C_T	CHD	36474045
17	17767819	T	C	17:17767819_C_T	CHD	36474045
17	17770355	A	G	17:17770355_A_G	CHD	36474045
17	17770965	T	C	17:17770965_C_T	CHD	36474045
17	17774118	T	C	17:17774118_C_T	CHD	36474045
17	17774422	T	C	17:17774422_C_T	CHD	36474045
17	17774568	T	C	17:17774568_C_T	CHD	36474045
17	17776389	T	C	17:17776389_C_T	CHD	36474045
17	17777245	A	G	17:17777245_A_G	CHD	36474045
17	17782649	A	G	17:17782649_A_G	CHD	36474045
17	17782721	G	GA	17:17782721_G_GA	CHD	36474045
17	17790588	T	C	17:17790588_C_T	CHD	36474045
17	17803262	CA	C	17:17803262_C_CA	CHD	36474045
17	17807186	A	G	17:17807186_A_G	CHD	36474045
17	17811251	T	C	17:17811251_C_T	CHD	36474045
17	17811465	T	C	17:17811465_C_T	CHD	36474045
17	17819101	A	G	17:17819101_A_G	CHD	36474045
17	17819335	T	C	17:17819335_C_T	CHD	36474045
17	17820487	A	T	17:17820487_A_T	CHD	36474045
17	17822480	T	C	17:17822480_C_T	CHD	36474045
17	17824978	T	G	17:17824978_G_T	CHD	36474045
17	17826020	A	G	17:17826020_A_G	CHD	36474045
17	17826748	C	G	17:17826748_C_G	CHD	36474045
17	17826935	T	C	17:17826935_C_T	CHD	36474045
17	17829574	CT	C	17:17829574_C_CT	CHD	36474045
17	17832460	A	G	17:17832460_A_G	CHD	36474045
17	17839024	A	C	17:17839024_A_C	CHD	36474045
17	17840823	T	G	17:17840823_G_T	CHD	36474045
17	17841456	A	G	17:17841456_A_G	CHD	36474045
17	17843396	A	G	17:17843396_A_G	CHD	36474045
17	17844870	A	G	17:17844870_A_G	CHD	36474045
17	17845800	A	T	17:17845800_A_T	CHD	36474045
17	17849591	T	TCA	17:17849591_T_TCA	CHD	36474045
17	17853595	T	C	17:17853595_C_T	CHD	36474045
17	17860546	T	C	17:17860546_C_T	CHD	36474045
17	17865546	CA	C	17:17865546_C_CA	CHD	36474045
17	17878612	A	G	17:17878612_A_G	CHD	36474045
17	17905289	CT	C	17:17905289_C_CT	CHD	36474045
17	17934026	C	G	17:17934026_C_G	CHD	36474045
17	17961349	A	G	17:17961349_A_G	CHD	36474045
17	17966524	CA	C	17:17966524_C_CA	CHD	36474045
17	17973896	A	AAAC	17:17973896_A_AAAC	CHD	36474045
17	17974887	A	G	17:17974887_A_G	CHD	36474045
17	17976354	A	G	17:17976354_A_G	CHD	36474045
17	17979099	T	C	17:17979099_C_T	CHD	36474045
17	17980671	A	G	17:17980671_A_G	CHD	36474045
17	17982833	CTA	C	17:17982833_C_CTA	CHD	36474045
17	17987285	C	G	17:17987285_C_G	CHD	36474045
17	17988299	T	C	17:17988299_C_T	CHD	36474045
17	17988586	T	C	17:17988586_C_T	CHD	36474045
17	17988591	A	G	17:17988591_A_G	CHD	36474045
17	17989942	G	GT	17:17989942_G_GT	CHD	36474045
17	17990474	A	C	17:17990474_A_C	CHD	36474045
17	17990634	T	C	17:17990634_C_T	CHD	36474045
17	17992793	T	G	17:17992793_G_T	CHD	36474045
17	17994332	A	T	17:17994332_A_T	CHD	36474045
17	17995166	T	C	17:17995166_C_T	CHD	36474045
17	17997209	A	G	17:17997209_A_G	CHD	36474045
17	18003648	A	G	17:18003648_A_G	CHD	36474045
17	18006421	C	G	17:18006421_C_G	CHD	36474045
17	18006539	T	C	17:18006539_C_T	CHD	36474045
17	18006634	T	C	17:18006634_C_T	CHD	36474045
17	18008447	A	G	17:18008447_A_G	CHD	36474045
17	18009028	T	C	17:18009028_C_T	CHD	36474045
17	18011140	T	C	17:18011140_C_T	CHD	36474045
17	18012730	T	C	17:18012730_C_T	CHD	36474045
17	18012775	A	G	17:18012775_A_G	CHD	36474045
17	18016148	T	C	17:18016148_C_T	CHD	36474045
17	18018263	A	C	17:18018263_A_C	CHD	36474045
17	18018806	T	C	17:18018806_C_T	CHD	36474045
17	18019011	A	G	17:18019011_A_G	CHD	36474045
17	18019048	A	G	17:18019048_A_G	CHD	36474045
17	18019712	T	C	17:18019712_C_T	CHD	36474045
17	18021607	A	G	17:18021607_A_G	CHD	36474045
17	18021882	T	C	17:18021882_C_T	CHD	36474045
17	18022039	A	C	17:18022039_A_C	CHD	36474045
17	18023897	A	G	17:18023897_A_G	CHD	36474045
17	18024013	A	G	17:18024013_A_G	CHD	36474045
17	18025744	C	G	17:18025744_C_G	CHD	36474045
17	18026566	T	C	17:18026566_C_T	CHD	36474045
17	18027142	C	G	17:18027142_C_G	CHD	36474045
17	18027143	A	G	17:18027143_A_G	CHD	36474045
17	18028318	C	G	17:18028318_C_G	CHD	36474045
17	27912010	T	C	17:27912010_C_T	CHD	36474045
17	27924568	C	G	17:27924568_C_G	CHD	36474045
17	27924878	T	G	17:27924878_G_T	CHD	36474045
17	27935546	T	C	17:27935546_C_T	CHD	36474045
17	27935688	T	C	17:27935688_C_T	CHD	36474045
17	27938424	T	C	17:27938424_C_T	CHD	36474045
17	27941886	A	G	17:27941886_A_G	CHD	36474045
17	27945339	T	C	17:27945339_C_T	CHD	36474045
17	27948049	A	G	17:27948049_A_G	CHD	36474045
17	27948844	T	C	17:27948844_C_T	CHD	36474045
17	27953390	T	TG	17:27953390_T_TG	CHD	36474045
17	27955540	T	C	17:27955540_C_T	CHD	36474045
17	27955761	A	G	17:27955761_A_G	CHD	36474045
17	27959903	A	G	17:27959903_A_G	CHD	36474045
17	27962197	A	G	17:27962197_A_G	CHD	36474045
17	27962393	T	G	17:27962393_G_T	CHD	36474045
17	27970522	T	C	17:27970522_C_T	CHD	36474045
17	27971685	T	C	17:27971685_C_T	CHD	36474045
17	27980885	T	C	17:27980885_C_T	CHD	36474045
17	28002642	A	G	17:28002642_A_G	CHD	36474045
17	28150359	A	G	17:28150359_A_G	CHD	36474045
17	40256498	C	G	17:40256498_C_G	CHD	36474045
17	40257163	T	C	17:40257163_C_T	CHD	36474045
17	40257515	A	G	17:40257515_A_G	CHD	36474045
17	40257565	A	G	17:40257565_A_G	CHD	36474045
17	40258127	T	C	17:40258127_C_T	CHD	36474045
17	40258426	C	G	17:40258426_C_G	CHD	36474045
17	40259201	A	G	17:40259201_A_G	CHD	36474045
17	40259980	A	T	17:40259980_A_T	CHD	36474045
17	40260562	T	G	17:40260562_G_T	CHD	36474045
17	40260565	T	G	17:40260565_G_T	CHD	36474045
17	40260728	A	G	17:40260728_A_G	CHD	36474045
17	40260865	A	C	17:40260865_A_C	CHD	36474045
17	40261545	T	C	17:40261545_C_T	CHD	36474045
17	40262472	A	G	17:40262472_A_G	CHD	36474045
17	40264125	A	T	17:40264125_A_T	CHD	36474045
17	40267255	T	C	17:40267255_C_T	CHD	36474045
17	40267299	T	C	17:40267299_C_T	CHD	36474045
17	40268416	A	G	17:40268416_A_G	CHD	36474045
17	40268453	T	C	17:40268453_C_T	CHD	36474045
17	40270053	A	C	17:40270053_A_C	CHD	36474045
17	40270081	A	G	17:40270081_A_G	CHD	36474045
17	40270119	G	GGAGA	17:40270119_G_GGAGA	CHD	36474045
17	40270238	C	G	17:40270238_C_G	CHD	36474045
17	40270957	A	G	17:40270957_A_G	CHD	36474045
17	40271970	A	G	17:40271970_A_G	CHD	36474045
17	40272406	C	G	17:40272406_C_G	CHD	36474045
17	40272594	A	C	17:40272594_A_C	CHD	36474045
17	40274200	A	G	17:40274200_A_G	CHD	36474045
17	40274873	A	C	17:40274873_A_C	CHD	36474045
17	40276059	A	C	17:40276059_A_C	CHD	36474045
17	40276653	CA	C	17:40276653_C_CA	CHD	36474045
17	40278081	A	T	17:40278081_A_T	CHD	36474045
17	40279680	A	G	17:40279680_A_G	CHD	36474045
17	40280944	C	G	17:40280944_C_G	CHD	36474045
17	40281063	T	G	17:40281063_G_T	CHD	36474045
17	40283142	C	G	17:40283142_C_G	CHD	36474045
17	40283413	C	G	17:40283413_C_G	CHD	36474045
17	40284191	T	C	17:40284191_C_T	CHD	36474045
17	40284783	T	C	17:40284783_C_T	CHD	36474045
17	40285879	A	G	17:40285879_A_G	CHD	36474045
17	40286354	A	G	17:40286354_A_G	CHD	36474045
17	40287101	C	G	17:40287101_C_G	CHD	36474045
17	40288062	A	G	17:40288062_A_G	CHD	36474045
17	40288278	T	C	17:40288278_C_T	CHD	36474045
17	40288890	A	G	17:40288890_A_G	CHD	36474045
17	40289318	T	C	17:40289318_C_T	CHD	36474045
17	40289364	A	G	17:40289364_A_G	CHD	36474045
17	40289765	T	C	17:40289765_C_T	CHD	36474045
17	40289875	A	G	17:40289875_A_G	CHD	36474045
17	40290552	T	C	17:40290552_C_T	CHD	36474045
17	40290589	A	T	17:40290589_A_T	CHD	36474045
17	40292812	A	G	17:40292812_A_G	CHD	36474045
17	40293467	T	C	17:40293467_C_T	CHD	36474045
17	40293497	T	C	17:40293497_C_T	CHD	36474045
17	40293865	T	C	17:40293865_C_T	CHD	36474045
17	40294025	T	C	17:40294025_C_T	CHD	36474045
17	40294280	T	C	17:40294280_C_T	CHD	36474045
17	40295397	A	G	17:40295397_A_G	CHD	36474045
17	40296923	A	G	17:40296923_A_G	CHD	36474045
17	40298326	A	G	17:40298326_A_G	CHD	36474045
17	40569947	C	G	17:40569947_C_G	CHD	36474045
17	40571284	T	C	17:40571284_C_T	CHD	36474045
17	40572247	C	G	17:40572247_C_G	CHD	36474045
17	40573280	A	C	17:40573280_A_C	CHD	36474045
17	40574281	A	G	17:40574281_A_G	CHD	36474045
17	40576274	T	C	17:40576274_C_T	CHD	36474045
17	40579742	T	C	17:40579742_C_T	CHD	36474045
17	40581971	C	G	17:40581971_C_G	CHD	36474045
17	40582273	A	G	17:40582273_A_G	CHD	36474045
17	40582296	T	C	17:40582296_C_T	CHD	36474045
17	40583421	A	G	17:40583421_A_G	CHD	36474045
17	40585615	T	G	17:40585615_G_T	CHD	36474045
17	40587669	A	G	17:40587669_A_G	CHD	36474045
17	40589978	A	C	17:40589978_A_C	CHD	36474045
17	40593921	T	C	17:40593921_C_T	CHD	36474045
17	40594882	A	C	17:40594882_A_C	CHD	36474045
17	40595927	T	C	17:40595927_C_T	CHD	36474045
17	40686342	A	G	17:40686342_A_G	CHD	36474045
17	40706273	A	C	17:40706273_A_C	CHD	36474045
17	40716235	T	C	17:40716235_C_T	CHD	36474045
17	40720632	A	G	17:40720632_A_G	CHD	36474045
17	40722029	A	G	17:40722029_A_G	CHD	36474045
17	40731597	A	T	17:40731597_A_T	CHD	36474045
17	40735641	T	C	17:40735641_C_T	CHD	36474045
17	40741013	T	C	17:40741013_C_T	CHD	36474045
17	40759448	A	G	17:40759448_A_G	CHD	36474045
17	40768629	T	C	17:40768629_C_T	CHD	36474045
17	40772288	T	C	17:40772288_C_T	CHD	36474045
17	40780847	T	C	17:40780847_C_T	CHD	36474045
17	40787764	C	G	17:40787764_C_G	CHD	36474045
17	45013271	T	C	17:45013271_C_T	CHD	36474045
17	45017193	A	G	17:45017193_A_G	CHD	36474045
17	45036112	A	T	17:45036112_A_T	CHD	36474045
17	45046368	A	C	17:45046368_A_C	CHD	36474045
17	45055107	A	G	17:45055107_A_G	CHD	36474045
17	45404363	T	C	17:45404363_C_T	CHD	36474045
17	45470926	A	C	17:45470926_A_C	CHD	36474045
17	45778136	A	G	17:45778136_A_G	CHD	36474045
17	45873200	T	G	17:45873200_G_T	CHD	36474045
17	46215302	T	G	17:46215302_G_T	CHD	36474045
17	46840541	T	G	17:46840541_G_T	CHD	36474045
17	46842575	A	T	17:46842575_A_T	CHD	36474045
17	46843873	T	C	17:46843873_C_T	CHD	36474045
17	46844697	T	C	17:46844697_C_T	CHD	36474045
17	46844961	T	C	17:46844961_C_T	CHD	36474045
17	46844996	T	C	17:46844996_C_T	CHD	36474045
17	46845720	T	C	17:46845720_C_T	CHD	36474045
17	46845725	T	C	17:46845725_C_T	CHD	36474045
17	46847364	A	C	17:46847364_A_C	CHD	36474045
17	46847524	A	T	17:46847524_A_T	CHD	36474045
17	46847575	T	C	17:46847575_C_T	CHD	36474045
17	46848272	T	C	17:46848272_C_T	CHD	36474045
17	46849323	T	C	17:46849323_C_T	CHD	36474045
17	46849602	T	G	17:46849602_G_T	CHD	36474045
17	46851231	T	G	17:46851231_G_T	CHD	36474045
17	46851676	T	C	17:46851676_C_T	CHD	36474045
17	46852108	A	T	17:46852108_A_T	CHD	36474045
17	46852616	A	G	17:46852616_A_G	CHD	36474045
17	46853064	T	C	17:46853064_C_T	CHD	36474045
17	46853345	A	G	17:46853345_A_G	CHD	36474045
17	46853625	A	G	17:46853625_A_G	CHD	36474045
17	46854753	T	C	17:46854753_C_T	CHD	36474045
17	46855025	A	G	17:46855025_A_G	CHD	36474045
17	46855048	A	G	17:46855048_A_G	CHD	36474045
17	46855162	A	C	17:46855162_A_C	CHD	36474045
17	46855267	A	G	17:46855267_A_G	CHD	36474045
17	46855295	T	C	17:46855295_C_T	CHD	36474045
17	46855468	A	G	17:46855468_A_G	CHD	36474045
17	46856405	A	G	17:46856405_A_G	CHD	36474045
17	46856640	T	C	17:46856640_C_T	CHD	36474045
17	46857421	A	T	17:46857421_A_T	CHD	36474045
17	46858083	A	C	17:46858083_A_C	CHD	36474045
17	46860138	T	C	17:46860138_C_T	CHD	36474045
17	46860941	C	G	17:46860941_C_G	CHD	36474045
17	46861667	T	C	17:46861667_C_T	CHD	36474045
17	46862085	A	G	17:46862085_A_G	CHD	36474045
17	46862114	T	C	17:46862114_C_T	CHD	36474045
17	46863898	T	C	17:46863898_C_T	CHD	36474045
17	46864634	A	G	17:46864634_A_G	CHD	36474045
17	46865760	T	C	17:46865760_C_T	CHD	36474045
17	46866026	T	C	17:46866026_C_T	CHD	36474045
17	46868142	C	G	17:46868142_C_G	CHD	36474045
17	46868710	T	C	17:46868710_C_T	CHD	36474045
17	46869898	C	G	17:46869898_C_G	CHD	36474045
17	46872346	T	C	17:46872346_C_T	CHD	36474045
17	46878250	C	G	17:46878250_C_G	CHD	36474045
17	46888574	T	G	17:46888574_G_T	CHD	36474045
17	46894377	A	C	17:46894377_A_C	CHD	36474045
17	46917953	C	G	17:46917953_C_G	CHD	36474045
17	46936154	T	C	17:46936154_C_T	CHD	36474045
17	46937322	A	G	17:46937322_A_G	CHD	36474045
17	46939658	C	G	17:46939658_C_G	CHD	36474045
17	46942681	A	G	17:46942681_A_G	CHD	36474045
17	46948709	C	G	17:46948709_C_G	CHD	36474045
17	46956830	C	G	17:46956830_C_G	CHD	36474045
17	46960760	A	G	17:46960760_A_G	CHD	36474045
17	46961493	T	C	17:46961493_C_T	CHD	36474045
17	46962021	A	G	17:46962021_A_G	CHD	36474045
17	46962853	C	G	17:46962853_C_G	CHD	36474045
17	46964406	C	G	17:46964406_C_G	CHD	36474045
17	46964758	A	G	17:46964758_A_G	CHD	36474045
17	46966950	T	C	17:46966950_C_T	CHD	36474045
17	46967037	A	T	17:46967037_A_T	CHD	36474045
17	46967038	A	T	17:46967038_A_T	CHD	36474045
17	46967061	T	C	17:46967061_C_T	CHD	36474045
17	46967124	A	G	17:46967124_A_G	CHD	36474045
17	46967892	T	G	17:46967892_G_T	CHD	36474045
17	46968008	C	G	17:46968008_C_G	CHD	36474045
17	46969177	A	G	17:46969177_A_G	CHD	36474045
17	46969665	A	T	17:46969665_A_T	CHD	36474045
17	46970259	T	C	17:46970259_C_T	CHD	36474045
17	46970509	A	G	17:46970509_A_G	CHD	36474045
17	46971140	A	G	17:46971140_A_G	CHD	36474045
17	46972479	A	ATCTC	17:46972479_A_ATCTC	CHD	36474045
17	46972865	T	C	17:46972865_C_T	CHD	36474045
17	46974734	T	C	17:46974734_C_T	CHD	36474045
17	46975150	A	AG	17:46975150_A_AG	CHD	36474045
17	46975370	A	G	17:46975370_A_G	CHD	36474045
17	46976211	T	C	17:46976211_C_T	CHD	36474045
17	46976756	C	G	17:46976756_C_G	CHD	36474045
17	46976781	T	C	17:46976781_C_T	CHD	36474045
17	46977125	A	G	17:46977125_A_G	CHD	36474045
17	46977462	T	G	17:46977462_G_T	CHD	36474045
17	46977916	A	G	17:46977916_A_G	CHD	36474045
17	46978283	A	G	17:46978283_A_G	CHD	36474045
17	46978353	T	C	17:46978353_C_T	CHD	36474045
17	46980318	T	C	17:46980318_C_T	CHD	36474045
17	46981419	T	C	17:46981419_C_T	CHD	36474045
17	46982327	A	T	17:46982327_A_T	CHD	36474045
17	46982380	A	G	17:46982380_A_G	CHD	36474045
17	46982749	C	G	17:46982749_C_G	CHD	36474045
17	46983171	C	G	17:46983171_C_G	CHD	36474045
17	46983391	A	G	17:46983391_A_G	CHD	36474045
17	46983820	A	G	17:46983820_A_G	CHD	36474045
17	46984042	A	T	17:46984042_A_T	CHD	36474045
17	46984425	T	C	17:46984425_C_T	CHD	36474045
17	46984832	A	C	17:46984832_A_C	CHD	36474045
17	46984859	A	T	17:46984859_A_T	CHD	36474045
17	46985593	A	C	17:46985593_A_C	CHD	36474045
17	46985634	A	G	17:46985634_A_G	CHD	36474045
17	46986616	T	C	17:46986616_C_T	CHD	36474045
17	46986679	A	G	17:46986679_A_G	CHD	36474045
17	46987665	A	G	17:46987665_A_G	CHD	36474045
17	46988044	A	G	17:46988044_A_G	CHD	36474045
17	46988529	A	G	17:46988529_A_G	CHD	36474045
17	46988597	T	C	17:46988597_C_T	CHD	36474045
17	46989154	A	G	17:46989154_A_G	CHD	36474045
17	46989354	A	G	17:46989354_A_G	CHD	36474045
17	46990801	A	C	17:46990801_A_C	CHD	36474045
17	46991531	T	C	17:46991531_C_T	CHD	36474045
17	46991556	A	G	17:46991556_A_G	CHD	36474045
17	46991752	A	G	17:46991752_A_G	CHD	36474045
17	46993233	C	G	17:46993233_C_G	CHD	36474045
17	46993370	A	G	17:46993370_A_G	CHD	36474045
17	46993667	T	G	17:46993667_G_T	CHD	36474045
17	46994396	T	C	17:46994396_C_T	CHD	36474045
17	46994846	C	G	17:46994846_C_G	CHD	36474045
17	46994970	A	G	17:46994970_A_G	CHD	36474045
17	46995735	A	G	17:46995735_A_G	CHD	36474045
17	46996432	T	C	17:46996432_C_T	CHD	36474045
17	46996434	C	G	17:46996434_C_G	CHD	36474045
17	46996583	A	T	17:46996583_A_T	CHD	36474045
17	46997959	T	C	17:46997959_C_T	CHD	36474045
17	46997998	T	C	17:46997998_C_T	CHD	36474045
17	46998118	T	C	17:46998118_C_T	CHD	36474045
17	46998902	A	G	17:46998902_A_G	CHD	36474045
17	46999373	C	G	17:46999373_C_G	CHD	36474045
17	46999673	T	C	17:46999673_C_T	CHD	36474045
17	46999937	T	C	17:46999937_C_T	CHD	36474045
17	47000110	T	C	17:47000110_C_T	CHD	36474045
17	47000251	T	C	17:47000251_C_T	CHD	36474045
17	47001801	A	G	17:47001801_A_G	CHD	36474045
17	47002389	A	G	17:47002389_A_G	CHD	36474045
17	47002439	T	G	17:47002439_G_T	CHD	36474045
17	47002515	T	C	17:47002515_C_T	CHD	36474045
17	47002524	A	G	17:47002524_A_G	CHD	36474045
17	47002543	A	G	17:47002543_A_G	CHD	36474045
17	47002762	A	G	17:47002762_A_G	CHD	36474045
17	47003221	T	G	17:47003221_G_T	CHD	36474045
17	47004090	A	G	17:47004090_A_G	CHD	36474045
17	47005193	A	G	17:47005193_A_G	CHD	36474045
17	47005509	T	G	17:47005509_G_T	CHD	36474045
17	47005588	T	C	17:47005588_C_T	CHD	36474045
17	47006493	T	C	17:47006493_C_T	CHD	36474045
17	47006950	T	C	17:47006950_C_T	CHD	36474045
17	47007963	T	C	17:47007963_C_T	CHD	36474045
17	47008207	A	G	17:47008207_A_G	CHD	36474045
17	47008546	T	C	17:47008546_C_T	CHD	36474045
17	47008757	A	T	17:47008757_A_T	CHD	36474045
17	47009835	A	G	17:47009835_A_G	CHD	36474045
17	47010008	A	G	17:47010008_A_G	CHD	36474045
17	47010034	T	G	17:47010034_G_T	CHD	36474045
17	47011620	C	G	17:47011620_C_G	CHD	36474045
17	47011755	A	G	17:47011755_A_G	CHD	36474045
17	47011897	T	C	17:47011897_C_T	CHD	36474045
17	47012504	A	G	17:47012504_A_G	CHD	36474045
17	47012551	C	G	17:47012551_C_G	CHD	36474045
17	47013717	A	AT	17:47013717_A_AT	CHD	36474045
17	47014127	T	C	17:47014127_C_T	CHD	36474045
17	47014651	CT	C	17:47014651_C_CT	CHD	36474045
17	47014991	A	T	17:47014991_A_T	CHD	36474045
17	47015305	A	AAAAT	17:47015305_A_AAAAT	CHD	36474045
17	47016882	T	C	17:47016882_C_T	CHD	36474045
17	47017176	T	C	17:47017176_C_T	CHD	36474045
17	47017477	T	C	17:47017477_C_T	CHD	36474045
17	47017879	A	G	17:47017879_A_G	CHD	36474045
17	47018025	A	G	17:47018025_A_G	CHD	36474045
17	47018069	A	G	17:47018069_A_G	CHD	36474045
17	47019399	A	C	17:47019399_A_C	CHD	36474045
17	47019597	T	C	17:47019597_C_T	CHD	36474045
17	47019672	A	C	17:47019672_A_C	CHD	36474045
17	47019899	T	C	17:47019899_C_T	CHD	36474045
17	47021418	A	C	17:47021418_A_C	CHD	36474045
17	47021428	C	G	17:47021428_C_G	CHD	36474045
17	47022270	T	C	17:47022270_C_T	CHD	36474045
17	47022727	C	G	17:47022727_C_G	CHD	36474045
17	47022755	C	G	17:47022755_C_G	CHD	36474045
17	47022861	A	G	17:47022861_A_G	CHD	36474045
17	47022998	T	C	17:47022998_C_T	CHD	36474045
17	47024829	T	G	17:47024829_G_T	CHD	36474045
17	47025559	A	T	17:47025559_A_T	CHD	36474045
17	47025654	T	C	17:47025654_C_T	CHD	36474045
17	47026076	A	G	17:47026076_A_G	CHD	36474045
17	47026185	A	T	17:47026185_A_T	CHD	36474045
17	47026431	T	C	17:47026431_C_T	CHD	36474045
17	47026836	C	G	17:47026836_C_G	CHD	36474045
17	47027763	T	C	17:47027763_C_T	CHD	36474045
17	47028334	A	G	17:47028334_A_G	CHD	36474045
17	47028472	A	G	17:47028472_A_G	CHD	36474045
17	47028526	T	C	17:47028526_C_T	CHD	36474045
17	47028989	T	C	17:47028989_C_T	CHD	36474045
17	47029280	C	G	17:47029280_C_G	CHD	36474045
17	47029904	T	C	17:47029904_C_T	CHD	36474045
17	47031741	A	C	17:47031741_A_C	CHD	36474045
17	47031973	T	C	17:47031973_C_T	CHD	36474045
17	47032411	A	G	17:47032411_A_G	CHD	36474045
17	47032620	C	G	17:47032620_C_G	CHD	36474045
17	47033201	A	C	17:47033201_A_C	CHD	36474045
17	47034419	A	G	17:47034419_A_G	CHD	36474045
17	47034420	T	C	17:47034420_C_T	CHD	36474045
17	47034974	A	G	17:47034974_A_G	CHD	36474045
17	47035596	T	C	17:47035596_C_T	CHD	36474045
17	47035869	T	C	17:47035869_C_T	CHD	36474045
17	47036042	A	C	17:47036042_A_C	CHD	36474045
17	47036294	A	G	17:47036294_A_G	CHD	36474045
17	47037024	A	T	17:47037024_A_T	CHD	36474045
17	47037194	T	G	17:47037194_G_T	CHD	36474045
17	47038471	A	G	17:47038471_A_G	CHD	36474045
17	47039132	T	C	17:47039132_C_T	CHD	36474045
17	47039254	T	C	17:47039254_C_T	CHD	36474045
17	47039302	A	T	17:47039302_A_T	CHD	36474045
17	47040333	A	G	17:47040333_A_G	CHD	36474045
17	47040613	A	G	17:47040613_A_G	CHD	36474045
17	47040691	A	T	17:47040691_A_T	CHD	36474045
17	47040762	T	C	17:47040762_C_T	CHD	36474045
17	47040891	T	G	17:47040891_G_T	CHD	36474045
17	47041247	A	G	17:47041247_A_G	CHD	36474045
17	47042117	A	G	17:47042117_A_G	CHD	36474045
17	47042162	A	C	17:47042162_A_C	CHD	36474045
17	47042651	A	G	17:47042651_A_G	CHD	36474045
17	47042840	T	G	17:47042840_G_T	CHD	36474045
17	47042908	A	C	17:47042908_A_C	CHD	36474045
17	47043597	T	C	17:47043597_C_T	CHD	36474045
17	47044463	T	C	17:47044463_C_T	CHD	36474045
17	47045009	T	C	17:47045009_C_T	CHD	36474045
17	47045362	T	C	17:47045362_C_T	CHD	36474045
17	47045862	A	G	17:47045862_A_G	CHD	36474045
17	47046276	A	G	17:47046276_A_G	CHD	36474045
17	47047114	A	G	17:47047114_A_G	CHD	36474045
17	47047596	A	G	17:47047596_A_G	CHD	36474045
17	47052322	T	C	17:47052322_C_T	CHD	36474045
17	47055622	A	G	17:47055622_A_G	CHD	36474045
17	47055949	A	C	17:47055949_A_C	CHD	36474045
17	47060322	A	C	17:47060322_A_C	CHD	36474045
17	47067826	A	G	17:47067826_A_G	CHD	36474045
17	47068986	T	G	17:47068986_G_T	CHD	36474045
17	47071074	T	C	17:47071074_C_T	CHD	36474045
17	47079416	A	C	17:47079416_A_C	CHD	36474045
17	47082775	A	G	17:47082775_A_G	CHD	36474045
17	47089908	A	G	17:47089908_A_G	CHD	36474045
17	47090785	T	C	17:47090785_C_T	CHD	36474045
17	47091283	A	C	17:47091283_A_C	CHD	36474045
17	47091420	T	C	17:47091420_C_T	CHD	36474045
17	47093398	T	C	17:47093398_C_T	CHD	36474045
17	47094274	C	G	17:47094274_C_G	CHD	36474045
17	47095041	A	G	17:47095041_A_G	CHD	36474045
17	47097349	CAT	C	17:47097349_C_CAT	CHD	36474045
17	47101989	A	G	17:47101989_A_G	CHD	36474045
17	47103981	T	TCCTTCCTTCCTTCCTG	17:47103981_T_TCCTTCCTTCCTTCCTG	CHD	36474045
17	47104432	A	T	17:47104432_A_T	CHD	36474045
17	47106525	CT	C	17:47106525_C_CT	CHD	36474045
17	47106878	T	G	17:47106878_G_T	CHD	36474045
17	47107290	T	G	17:47107290_G_T	CHD	36474045
17	47108282	A	G	17:47108282_A_G	CHD	36474045
17	47108955	A	G	17:47108955_A_G	CHD	36474045
17	47109998	T	C	17:47109998_C_T	CHD	36474045
17	47111399	T	C	17:47111399_C_T	CHD	36474045
17	47111746	A	G	17:47111746_A_G	CHD	36474045
17	47111747	T	C	17:47111747_C_T	CHD	36474045
17	47114033	T	C	17:47114033_C_T	CHD	36474045
17	47114392	A	G	17:47114392_A_G	CHD	36474045
17	47117775	T	C	17:47117775_C_T	CHD	36474045
17	47118523	A	G	17:47118523_A_G	CHD	36474045
17	47120467	A	G	17:47120467_A_G	CHD	36474045
17	47120776	T	C	17:47120776_C_T	CHD	36474045
17	47122525	T	C	17:47122525_C_T	CHD	36474045
17	47122942	T	C	17:47122942_C_T	CHD	36474045
17	47123423	T	C	17:47123423_C_T	CHD	36474045
17	47124902	T	G	17:47124902_G_T	CHD	36474045
17	47125982	T	C	17:47125982_C_T	CHD	36474045
17	47129121	A	G	17:47129121_A_G	CHD	36474045
17	47131901	A	G	17:47131901_A_G	CHD	36474045
17	47132819	T	C	17:47132819_C_T	CHD	36474045
17	47135491	T	C	17:47135491_C_T	CHD	36474045
17	47135875	A	G	17:47135875_A_G	CHD	36474045
17	47136631	C	G	17:47136631_C_G	CHD	36474045
17	47140794	T	C	17:47140794_C_T	CHD	36474045
17	47140999	A	G	17:47140999_A_G	CHD	36474045
17	47142697	A	C	17:47142697_A_C	CHD	36474045
17	47144532	T	C	17:47144532_C_T	CHD	36474045
17	47145848	T	C	17:47145848_C_T	CHD	36474045
17	47152896	T	C	17:47152896_C_T	CHD	36474045
17	47156347	T	C	17:47156347_C_T	CHD	36474045
17	47159335	T	C	17:47159335_C_T	CHD	36474045
17	47192620	A	G	17:47192620_A_G	CHD	36474045
17	47225736	T	C	17:47225736_C_T	CHD	36474045
17	47263239	A	G	17:47263239_A_G	CHD	36474045
17	47280301	T	C	17:47280301_C_T	CHD	36474045
17	47280915	T	C	17:47280915_C_T	CHD	36474045
17	47283815	T	C	17:47283815_C_T	CHD	36474045
17	47286962	T	C	17:47286962_C_T	CHD	36474045
17	47299789	A	G	17:47299789_A_G	CHD	36474045
17	47316758	T	C	17:47316758_C_T	CHD	36474045
17	47320418	T	C	17:47320418_C_T	CHD	36474045
17	47320938	T	C	17:47320938_C_T	CHD	36474045
17	47322264	C	G	17:47322264_C_G	CHD	36474045
17	47322746	A	G	17:47322746_A_G	CHD	36474045
17	47323695	T	C	17:47323695_C_T	CHD	36474045
17	47324485	T	C	17:47324485_C_T	CHD	36474045
17	47325717	T	C	17:47325717_C_T	CHD	36474045
17	47328183	T	C	17:47328183_C_T	CHD	36474045
17	47328890	C	G	17:47328890_C_G	CHD	36474045
17	47329365	A	C	17:47329365_A_C	CHD	36474045
17	47330890	A	G	17:47330890_A_G	CHD	36474045
17	47331987	T	C	17:47331987_C_T	CHD	36474045
17	47332807	A	G	17:47332807_A_G	CHD	36474045
17	47333067	A	G	17:47333067_A_G	CHD	36474045
17	47333478	T	C	17:47333478_C_T	CHD	36474045
17	47336686	T	G	17:47336686_G_T	CHD	36474045
17	47338083	C	G	17:47338083_C_G	CHD	36474045
17	47340153	T	C	17:47340153_C_T	CHD	36474045
17	47340297	T	C	17:47340297_C_T	CHD	36474045
17	47340660	T	TC	17:47340660_T_TC	CHD	36474045
17	47341580	T	C	17:47341580_C_T	CHD	36474045
17	47341871	T	C	17:47341871_C_T	CHD	36474045
17	47342153	T	C	17:47342153_C_T	CHD	36474045
17	47342782	T	C	17:47342782_C_T	CHD	36474045
17	47343277	T	C	17:47343277_C_T	CHD	36474045
17	47344530	T	C	17:47344530_C_T	CHD	36474045
17	47345563	T	C	17:47345563_C_T	CHD	36474045
17	47346529	T	C	17:47346529_C_T	CHD	36474045
17	47347172	A	G	17:47347172_A_G	CHD	36474045
17	47347879	C	G	17:47347879_C_G	CHD	36474045
17	47348140	T	C	17:47348140_C_T	CHD	36474045
17	47348852	A	G	17:47348852_A_G	CHD	36474045
17	47349052	A	G	17:47349052_A_G	CHD	36474045
17	47349193	CA	C	17:47349193_C_CA	CHD	36474045
17	47349436	G	GGTGTGT	17:47349436_G_GGTGTGT	CHD	36474045
17	47350664	T	C	17:47350664_C_T	CHD	36474045
17	47352051	T	C	17:47352051_C_T	CHD	36474045
17	47352590	A	AT	17:47352590_A_AT	CHD	36474045
17	47352635	T	C	17:47352635_C_T	CHD	36474045
17	47353487	T	G	17:47353487_G_T	CHD	36474045
17	47354785	A	C	17:47354785_A_C	CHD	36474045
17	47355048	T	G	17:47355048_G_T	CHD	36474045
17	47355411	A	G	17:47355411_A_G	CHD	36474045
17	47356023	T	G	17:47356023_G_T	CHD	36474045
17	47356100	A	G	17:47356100_A_G	CHD	36474045
17	47356805	A	C	17:47356805_A_C	CHD	36474045
17	47357450	C	G	17:47357450_C_G	CHD	36474045
17	47357969	A	G	17:47357969_A_G	CHD	36474045
17	47358034	T	TA	17:47358034_T_TA	CHD	36474045
17	47358560	C	G	17:47358560_C_G	CHD	36474045
17	47358733	T	C	17:47358733_C_T	CHD	36474045
17	47360183	C	G	17:47360183_C_G	CHD	36474045
17	47360889	T	C	17:47360889_C_T	CHD	36474045
17	47361692	A	G	17:47361692_A_G	CHD	36474045
17	47363255	A	G	17:47363255_A_G	CHD	36474045
17	47364107	T	C	17:47364107_C_T	CHD	36474045
17	47364795	T	C	17:47364795_C_T	CHD	36474045
17	47365471	A	G	17:47365471_A_G	CHD	36474045
17	47367536	T	G	17:47367536_G_T	CHD	36474045
17	47369099	A	G	17:47369099_A_G	CHD	36474045
17	47371065	A	G	17:47371065_A_G	CHD	36474045
17	47372764	T	C	17:47372764_C_T	CHD	36474045
17	47376440	A	G	17:47376440_A_G	CHD	36474045
17	47376818	T	C	17:47376818_C_T	CHD	36474045
17	47376826	T	G	17:47376826_G_T	CHD	36474045
17	47377267	T	C	17:47377267_C_T	CHD	36474045
17	47377521	A	G	17:47377521_A_G	CHD	36474045
17	47378189	T	C	17:47378189_C_T	CHD	36474045
17	47378369	A	G	17:47378369_A_G	CHD	36474045
17	47378766	T	C	17:47378766_C_T	CHD	36474045
17	47378771	T	C	17:47378771_C_T	CHD	36474045
17	47379486	T	C	17:47379486_C_T	CHD	36474045
17	47379581	A	G	17:47379581_A_G	CHD	36474045
17	47380305	T	C	17:47380305_C_T	CHD	36474045
17	47382240	G	GTA	17:47382240_G_GTA	CHD	36474045
17	47382256	A	G	17:47382256_A_G	CHD	36474045
17	47382268	A	G	17:47382268_A_G	CHD	36474045
17	47382559	A	C	17:47382559_A_C	CHD	36474045
17	47384611	C	G	17:47384611_C_G	CHD	36474045
17	47390014	C	G	17:47390014_C_G	CHD	36474045
17	47391290	T	C	17:47391290_C_T	CHD	36474045
17	47395997	A	T	17:47395997_A_T	CHD	36474045
17	47396903	A	G	17:47396903_A_G	CHD	36474045
17	47397323	T	C	17:47397323_C_T	CHD	36474045
17	47397579	A	G	17:47397579_A_G	CHD	36474045
17	47398070	A	T	17:47398070_A_T	CHD	36474045
17	47398246	G	GCT	17:47398246_G_GCT	CHD	36474045
17	47398303	T	C	17:47398303_C_T	CHD	36474045
17	47398304	T	C	17:47398304_C_T	CHD	36474045
17	47399600	C	G	17:47399600_C_G	CHD	36474045
17	47400112	A	T	17:47400112_A_T	CHD	36474045
17	47400171	T	C	17:47400171_C_T	CHD	36474045
17	47400678	A	G	17:47400678_A_G	CHD	36474045
17	47402807	T	C	17:47402807_C_T	CHD	36474045
17	47403553	T	C	17:47403553_C_T	CHD	36474045
17	47403740	C	G	17:47403740_C_G	CHD	36474045
17	47404628	T	G	17:47404628_G_T	CHD	36474045
17	47404669	T	C	17:47404669_C_T	CHD	36474045
17	47405349	A	G	17:47405349_A_G	CHD	36474045
17	47405657	T	G	17:47405657_G_T	CHD	36474045
17	47406913	A	G	17:47406913_A_G	CHD	36474045
17	47407071	A	C	17:47407071_A_C	CHD	36474045
17	47407481	A	G	17:47407481_A_G	CHD	36474045
17	47407762	T	C	17:47407762_C_T	CHD	36474045
17	47407816	G	GTTTAAT	17:47407816_G_GTTTAAT	CHD	36474045
17	47408674	A	G	17:47408674_A_G	CHD	36474045
17	47411987	A	G	17:47411987_A_G	CHD	36474045
17	47412242	A	C	17:47412242_A_C	CHD	36474045
17	47413472	T	C	17:47413472_C_T	CHD	36474045
17	47413880	A	G	17:47413880_A_G	CHD	36474045
17	47417942	G	GA	17:47417942_G_GA	CHD	36474045
17	47418178	A	G	17:47418178_A_G	CHD	36474045
17	47418688	A	G	17:47418688_A_G	CHD	36474045
17	47418698	T	C	17:47418698_C_T	CHD	36474045
17	47420729	T	C	17:47420729_C_T	CHD	36474045
17	47421094	T	C	17:47421094_C_T	CHD	36474045
17	47421369	C	G	17:47421369_C_G	CHD	36474045
17	47421370	T	C	17:47421370_C_T	CHD	36474045
17	47421509	A	G	17:47421509_A_G	CHD	36474045
17	47421562	CA	C	17:47421562_C_CA	CHD	36474045
17	47421646	A	G	17:47421646_A_G	CHD	36474045
17	47422317	T	C	17:47422317_C_T	CHD	36474045
17	47422363	A	G	17:47422363_A_G	CHD	36474045
17	47422435	A	G	17:47422435_A_G	CHD	36474045
17	47422510	T	C	17:47422510_C_T	CHD	36474045
17	47423740	T	C	17:47423740_C_T	CHD	36474045
17	47423912	T	TCAAA	17:47423912_T_TCAAA	CHD	36474045
17	47424681	A	C	17:47424681_A_C	CHD	36474045
17	47426329	C	G	17:47426329_C_G	CHD	36474045
17	47427511	T	C	17:47427511_C_T	CHD	36474045
17	47428199	A	G	17:47428199_A_G	CHD	36474045
17	47428573	A	C	17:47428573_A_C	CHD	36474045
17	47429834	A	G	17:47429834_A_G	CHD	36474045
17	47430223	C	G	17:47430223_C_G	CHD	36474045
17	47431096	T	C	17:47431096_C_T	CHD	36474045
17	47431850	A	G	17:47431850_A_G	CHD	36474045
17	47432577	T	C	17:47432577_C_T	CHD	36474045
17	47432612	C	G	17:47432612_C_G	CHD	36474045
17	47432879	T	C	17:47432879_C_T	CHD	36474045
17	47436812	A	T	17:47436812_A_T	CHD	36474045
17	47438319	A	G	17:47438319_A_G	CHD	36474045
17	47439302	A	G	17:47439302_A_G	CHD	36474045
17	47440466	A	G	17:47440466_A_G	CHD	36474045
17	47442135	A	C	17:47442135_A_C	CHD	36474045
17	47442410	T	C	17:47442410_C_T	CHD	36474045
17	47443580	T	C	17:47443580_C_T	CHD	36474045
17	47444113	T	C	17:47444113_C_T	CHD	36474045
17	47444421	T	G	17:47444421_G_T	CHD	36474045
17	47444442	T	C	17:47444442_C_T	CHD	36474045
17	47444562	G	GTT	17:47444562_G_GTT	CHD	36474045
17	47446270	A	G	17:47446270_A_G	CHD	36474045
17	47446628	A	G	17:47446628_A_G	CHD	36474045
17	47446973	G	GT	17:47446973_G_GT	CHD	36474045
17	47448346	A	G	17:47448346_A_G	CHD	36474045
17	47450057	T	C	17:47450057_C_T	CHD	36474045
17	47450521	A	T	17:47450521_A_T	CHD	36474045
17	47450775	A	G	17:47450775_A_G	CHD	36474045
17	47453444	A	G	17:47453444_A_G	CHD	36474045
17	47453937	A	C	17:47453937_A_C	CHD	36474045
17	47454507	T	C	17:47454507_C_T	CHD	36474045
17	47454515	T	G	17:47454515_G_T	CHD	36474045
17	47461433	A	G	17:47461433_A_G	CHD	36474045
17	47465743	A	ATCT	17:47465743_A_ATCT	CHD	36474045
17	47468011	A	G	17:47468011_A_G	CHD	36474045
17	47468147	A	G	17:47468147_A_G	CHD	36474045
17	47468964	G	GT	17:47468964_G_GT	CHD	36474045
17	47469186	A	G	17:47469186_A_G	CHD	36474045
17	47469229	C	G	17:47469229_C_G	CHD	36474045
17	47470487	A	C	17:47470487_A_C	CHD	36474045
17	47472852	T	TTTC	17:47472852_T_TTTC	CHD	36474045
17	47473406	G	GATT	17:47473406_G_GATT	CHD	36474045
17	47473616	A	G	17:47473616_A_G	CHD	36474045
17	47474529	A	G	17:47474529_A_G	CHD	36474045
17	47476675	T	C	17:47476675_C_T	CHD	36474045
17	47481374	T	C	17:47481374_C_T	CHD	36474045
17	47482953	A	G	17:47482953_A_G	CHD	36474045
17	47484003	T	C	17:47484003_C_T	CHD	36474045
17	47484228	C	G	17:47484228_C_G	CHD	36474045
17	47485962	A	C	17:47485962_A_C	CHD	36474045
17	47488823	T	G	17:47488823_G_T	CHD	36474045
17	47490102	A	G	17:47490102_A_G	CHD	36474045
17	47490844	CT	C	17:47490844_C_CT	CHD	36474045
17	47490874	T	C	17:47490874_C_T	CHD	36474045
17	47492587	T	G	17:47492587_G_T	CHD	36474045
17	47493660	T	C	17:47493660_C_T	CHD	36474045
17	47494597	CAAAT	C	17:47494597_C_CAAAT	CHD	36474045
17	47494782	CA	C	17:47494782_C_CA	CHD	36474045
17	47495796	T	C	17:47495796_C_T	CHD	36474045
17	47495882	T	C	17:47495882_C_T	CHD	36474045
17	47497285	T	C	17:47497285_C_T	CHD	36474045
17	47497360	A	G	17:47497360_A_G	CHD	36474045
17	47497862	C	G	17:47497862_C_G	CHD	36474045
17	47498134	T	G	17:47498134_G_T	CHD	36474045
17	47498802	G	GTC	17:47498802_G_GTC	CHD	36474045
17	47500566	T	C	17:47500566_C_T	CHD	36474045
17	47507019	T	G	17:47507019_G_T	CHD	36474045
17	47507194	A	T	17:47507194_A_T	CHD	36474045
17	47509463	A	C	17:47509463_A_C	CHD	36474045
17	47509486	C	G	17:47509486_C_G	CHD	36474045
17	47509780	A	G	17:47509780_A_G	CHD	36474045
17	47510573	C	G	17:47510573_C_G	CHD	36474045
17	47510584	T	C	17:47510584_C_T	CHD	36474045
17	47511196	A	G	17:47511196_A_G	CHD	36474045
17	47513371	T	C	17:47513371_C_T	CHD	36474045
17	47513520	T	C	17:47513520_C_T	CHD	36474045
17	47513548	T	C	17:47513548_C_T	CHD	36474045
17	47513711	T	C	17:47513711_C_T	CHD	36474045
17	47513874	T	C	17:47513874_C_T	CHD	36474045
17	47514039	T	G	17:47514039_G_T	CHD	36474045
17	47514127	A	C	17:47514127_A_C	CHD	36474045
17	58826985	A	G	17:58826985_A_G	CHD	36474045
17	58832847	A	G	17:58832847_A_G	CHD	36474045
17	58837549	A	T	17:58837549_A_T	CHD	36474045
17	58839428	T	C	17:58839428_C_T	CHD	36474045
17	58839455	A	G	17:58839455_A_G	CHD	36474045
17	58839578	A	G	17:58839578_A_G	CHD	36474045
17	58842076	T	C	17:58842076_C_T	CHD	36474045
17	58842442	T	C	17:58842442_C_T	CHD	36474045
17	58843058	T	G	17:58843058_G_T	CHD	36474045
17	58843380	A	G	17:58843380_A_G	CHD	36474045
17	58843479	T	C	17:58843479_C_T	CHD	36474045
17	58843625	A	G	17:58843625_A_G	CHD	36474045
17	58843883	A	G	17:58843883_A_G	CHD	36474045
17	58845063	C	G	17:58845063_C_G	CHD	36474045
17	58845175	T	C	17:58845175_C_T	CHD	36474045
17	58845184	T	C	17:58845184_C_T	CHD	36474045
17	58845791	A	G	17:58845791_A_G	CHD	36474045
17	58846364	A	G	17:58846364_A_G	CHD	36474045
17	58846440	A	G	17:58846440_A_G	CHD	36474045
17	58846655	T	G	17:58846655_G_T	CHD	36474045
17	58846779	A	G	17:58846779_A_G	CHD	36474045
17	58847000	T	G	17:58847000_G_T	CHD	36474045
17	58847324	C	G	17:58847324_C_G	CHD	36474045
17	58847436	A	G	17:58847436_A_G	CHD	36474045
17	58847501	A	G	17:58847501_A_G	CHD	36474045
17	58847736	T	C	17:58847736_C_T	CHD	36474045
17	58847924	T	C	17:58847924_C_T	CHD	36474045
17	58848271	T	C	17:58848271_C_T	CHD	36474045
17	58848511	T	C	17:58848511_C_T	CHD	36474045
17	58848888	A	G	17:58848888_A_G	CHD	36474045
17	58850078	T	C	17:58850078_C_T	CHD	36474045
17	58852269	T	C	17:58852269_C_T	CHD	36474045
17	58853264	T	C	17:58853264_C_T	CHD	36474045
17	58854712	A	G	17:58854712_A_G	CHD	36474045
17	58854927	T	C	17:58854927_C_T	CHD	36474045
17	58854948	C	G	17:58854948_C_G	CHD	36474045
17	58854993	A	G	17:58854993_A_G	CHD	36474045
17	58855947	A	G	17:58855947_A_G	CHD	36474045
17	58872550	A	G	17:58872550_A_G	CHD	36474045
17	58872977	T	C	17:58872977_C_T	CHD	36474045
17	58877393	A	G	17:58877393_A_G	CHD	36474045
17	58885299	A	G	17:58885299_A_G	CHD	36474045
17	58886872	T	G	17:58886872_G_T	CHD	36474045
17	58886994	T	C	17:58886994_C_T	CHD	36474045
17	58887860	A	G	17:58887860_A_G	CHD	36474045
17	58888380	A	G	17:58888380_A_G	CHD	36474045
17	58889677	A	G	17:58889677_A_G	CHD	36474045
17	58889955	A	G	17:58889955_A_G	CHD	36474045
17	58890432	A	C	17:58890432_A_C	CHD	36474045
17	58890548	T	C	17:58890548_C_T	CHD	36474045
17	58890895	A	T	17:58890895_A_T	CHD	36474045
17	58891608	A	G	17:58891608_A_G	CHD	36474045
17	58894934	A	C	17:58894934_A_C	CHD	36474045
17	58896009	T	C	17:58896009_C_T	CHD	36474045
17	58896985	T	C	17:58896985_C_T	CHD	36474045
17	58897702	A	G	17:58897702_A_G	CHD	36474045
17	58898689	T	TCATA	17:58898689_T_TCATA	CHD	36474045
17	58899160	T	C	17:58899160_C_T	CHD	36474045
17	58901973	A	G	17:58901973_A_G	CHD	36474045
17	58905848	C	G	17:58905848_C_G	CHD	36474045
17	58906466	A	AT	17:58906466_A_AT	CHD	36474045
17	58906556	T	C	17:58906556_C_T	CHD	36474045
17	58906657	A	C	17:58906657_A_C	CHD	36474045
17	58906742	A	C	17:58906742_A_C	CHD	36474045
17	58906828	C	G	17:58906828_C_G	CHD	36474045
17	58907335	A	G	17:58907335_A_G	CHD	36474045
17	58907430	A	G	17:58907430_A_G	CHD	36474045
17	58907435	T	C	17:58907435_C_T	CHD	36474045
17	58907502	A	G	17:58907502_A_G	CHD	36474045
17	58907687	A	C	17:58907687_A_C	CHD	36474045
17	58907731	C	G	17:58907731_C_G	CHD	36474045
17	58907917	T	G	17:58907917_G_T	CHD	36474045
17	58908167	A	G	17:58908167_A_G	CHD	36474045
17	58908260	T	G	17:58908260_G_T	CHD	36474045
17	58908505	A	G	17:58908505_A_G	CHD	36474045
17	58908592	T	C	17:58908592_C_T	CHD	36474045
17	58908953	A	G	17:58908953_A_G	CHD	36474045
17	58908990	C	G	17:58908990_C_G	CHD	36474045
17	58909217	T	TGTAAA	17:58909217_T_TGTAAA	CHD	36474045
17	58909337	A	G	17:58909337_A_G	CHD	36474045
17	58909558	A	G	17:58909558_A_G	CHD	36474045
17	58910403	A	T	17:58910403_A_T	CHD	36474045
17	58911055	A	G	17:58911055_A_G	CHD	36474045
17	58911388	CAT	C	17:58911388_C_CAT	CHD	36474045
17	58911541	A	C	17:58911541_A_C	CHD	36474045
17	58912248	T	C	17:58912248_C_T	CHD	36474045
17	58912357	A	AT	17:58912357_A_AT	CHD	36474045
17	58912516	A	G	17:58912516_A_G	CHD	36474045
17	58912708	A	G	17:58912708_A_G	CHD	36474045
17	58912884	T	C	17:58912884_C_T	CHD	36474045
17	58913182	A	G	17:58913182_A_G	CHD	36474045
17	58915261	C	G	17:58915261_C_G	CHD	36474045
17	58915368	A	C	17:58915368_A_C	CHD	36474045
17	58916059	T	G	17:58916059_G_T	CHD	36474045
17	58916578	A	G	17:58916578_A_G	CHD	36474045
17	58916620	A	G	17:58916620_A_G	CHD	36474045
17	58916744	A	G	17:58916744_A_G	CHD	36474045
17	58916764	A	G	17:58916764_A_G	CHD	36474045
17	58916862	A	G	17:58916862_A_G	CHD	36474045
17	58917031	A	G	17:58917031_A_G	CHD	36474045
17	58917399	T	C	17:58917399_C_T	CHD	36474045
17	58917553	T	C	17:58917553_C_T	CHD	36474045
17	58917907	A	G	17:58917907_A_G	CHD	36474045
17	58918682	T	C	17:58918682_C_T	CHD	36474045
17	58919680	T	C	17:58919680_C_T	CHD	36474045
17	58921522	T	G	17:58921522_G_T	CHD	36474045
17	58921850	A	G	17:58921850_A_G	CHD	36474045
17	58921974	T	C	17:58921974_C_T	CHD	36474045
17	58925708	A	T	17:58925708_A_T	CHD	36474045
17	58926184	T	C	17:58926184_C_T	CHD	36474045
17	58926495	A	G	17:58926495_A_G	CHD	36474045
17	58926826	C	G	17:58926826_C_G	CHD	36474045
17	58927300	T	G	17:58927300_G_T	CHD	36474045
17	58927505	A	G	17:58927505_A_G	CHD	36474045
17	58927755	T	C	17:58927755_C_T	CHD	36474045
17	58927876	T	C	17:58927876_C_T	CHD	36474045
17	58927886	A	C	17:58927886_A_C	CHD	36474045
17	58928524	A	G	17:58928524_A_G	CHD	36474045
17	58928811	A	G	17:58928811_A_G	CHD	36474045
17	58930419	A	G	17:58930419_A_G	CHD	36474045
17	58930716	A	G	17:58930716_A_G	CHD	36474045
17	58931385	A	T	17:58931385_A_T	CHD	36474045
17	58931528	T	C	17:58931528_C_T	CHD	36474045
17	58932112	A	G	17:58932112_A_G	CHD	36474045
17	58933777	T	C	17:58933777_C_T	CHD	36474045
17	58934999	T	G	17:58934999_G_T	CHD	36474045
17	58935217	A	C	17:58935217_A_C	CHD	36474045
17	58936678	A	G	17:58936678_A_G	CHD	36474045
17	58936737	T	C	17:58936737_C_T	CHD	36474045
17	58938081	A	G	17:58938081_A_G	CHD	36474045
17	58939995	T	C	17:58939995_C_T	CHD	36474045
17	58940466	T	G	17:58940466_G_T	CHD	36474045
17	58940539	T	C	17:58940539_C_T	CHD	36474045
17	58944779	T	C	17:58944779_C_T	CHD	36474045
17	58946192	C	G	17:58946192_C_G	CHD	36474045
17	58946425	A	C	17:58946425_A_C	CHD	36474045
17	58946691	A	G	17:58946691_A_G	CHD	36474045
17	58950791	T	C	17:58950791_C_T	CHD	36474045
17	58951228	CT	C	17:58951228_C_CT	CHD	36474045
17	58955618	A	G	17:58955618_A_G	CHD	36474045
17	58957420	T	C	17:58957420_C_T	CHD	36474045
17	58957737	T	C	17:58957737_C_T	CHD	36474045
17	58958536	T	C	17:58958536_C_T	CHD	36474045
17	58958686	T	G	17:58958686_G_T	CHD	36474045
17	58965178	T	G	17:58965178_G_T	CHD	36474045
17	58965400	C	G	17:58965400_C_G	CHD	36474045
17	58966198	A	ATTTTC	17:58966198_A_ATTTTC	CHD	36474045
17	58967785	A	G	17:58967785_A_G	CHD	36474045
17	58969056	T	C	17:58969056_C_T	CHD	36474045
17	58969174	C	G	17:58969174_C_G	CHD	36474045
17	58969855	A	G	17:58969855_A_G	CHD	36474045
17	58970073	A	G	17:58970073_A_G	CHD	36474045
17	58971731	A	T	17:58971731_A_T	CHD	36474045
17	58973825	A	G	17:58973825_A_G	CHD	36474045
17	58973953	T	C	17:58973953_C_T	CHD	36474045
17	58974152	A	C	17:58974152_A_C	CHD	36474045
17	58974447	A	G	17:58974447_A_G	CHD	36474045
17	58977482	A	T	17:58977482_A_T	CHD	36474045
17	58977757	T	C	17:58977757_C_T	CHD	36474045
17	58981156	A	G	17:58981156_A_G	CHD	36474045
17	58982924	A	G	17:58982924_A_G	CHD	36474045
17	58983549	T	C	17:58983549_C_T	CHD	36474045
17	58986037	T	C	17:58986037_C_T	CHD	36474045
17	58988738	A	C	17:58988738_A_C	CHD	36474045
17	58988898	A	G	17:58988898_A_G	CHD	36474045
17	58989120	T	G	17:58989120_G_T	CHD	36474045
17	58990779	T	G	17:58990779_G_T	CHD	36474045
17	58990965	A	G	17:58990965_A_G	CHD	36474045
17	58991025	T	C	17:58991025_C_T	CHD	36474045
17	58993236	A	G	17:58993236_A_G	CHD	36474045
17	58996208	A	C	17:58996208_A_C	CHD	36474045
17	58997047	A	T	17:58997047_A_T	CHD	36474045
17	58998658	T	C	17:58998658_C_T	CHD	36474045
17	58998730	T	G	17:58998730_G_T	CHD	36474045
17	58999784	C	G	17:58999784_C_G	CHD	36474045
17	59001198	C	G	17:59001198_C_G	CHD	36474045
17	59002555	C	G	17:59002555_C_G	CHD	36474045
17	59003189	T	C	17:59003189_C_T	CHD	36474045
17	59003383	A	G	17:59003383_A_G	CHD	36474045
17	59004233	A	T	17:59004233_A_T	CHD	36474045
17	59005351	A	G	17:59005351_A_G	CHD	36474045
17	59005591	T	G	17:59005591_G_T	CHD	36474045
17	59006224	T	C	17:59006224_C_T	CHD	36474045
17	59006449	T	G	17:59006449_G_T	CHD	36474045
17	59007146	A	G	17:59007146_A_G	CHD	36474045
17	59007151	A	G	17:59007151_A_G	CHD	36474045
17	59008011	A	G	17:59008011_A_G	CHD	36474045
17	59010018	A	G	17:59010018_A_G	CHD	36474045
17	59011296	A	T	17:59011296_A_T	CHD	36474045
17	59013488	T	C	17:59013488_C_T	CHD	36474045
17	59017025	T	C	17:59017025_C_T	CHD	36474045
17	59017813	A	T	17:59017813_A_T	CHD	36474045
17	59018306	T	C	17:59018306_C_T	CHD	36474045
17	59018852	A	G	17:59018852_A_G	CHD	36474045
17	59018855	C	G	17:59018855_C_G	CHD	36474045
17	59019432	T	TAGG	17:59019432_T_TAGG	CHD	36474045
17	59019694	A	G	17:59019694_A_G	CHD	36474045
17	59020227	C	G	17:59020227_C_G	CHD	36474045
17	59021599	C	G	17:59021599_C_G	CHD	36474045
17	59022395	A	G	17:59022395_A_G	CHD	36474045
17	59023430	T	G	17:59023430_G_T	CHD	36474045
17	59023476	C	G	17:59023476_C_G	CHD	36474045
17	59023998	T	C	17:59023998_C_T	CHD	36474045
17	59025721	A	G	17:59025721_A_G	CHD	36474045
17	59026525	T	C	17:59026525_C_T	CHD	36474045
17	59026540	T	G	17:59026540_G_T	CHD	36474045
17	59028366	T	C	17:59028366_C_T	CHD	36474045
17	59029687	T	G	17:59029687_G_T	CHD	36474045
17	59029838	T	G	17:59029838_G_T	CHD	36474045
17	59030038	A	G	17:59030038_A_G	CHD	36474045
17	59030129	T	C	17:59030129_C_T	CHD	36474045
17	59030299	T	C	17:59030299_C_T	CHD	36474045
17	59031542	T	G	17:59031542_G_T	CHD	36474045
17	59031608	A	G	17:59031608_A_G	CHD	36474045
17	59034931	A	G	17:59034931_A_G	CHD	36474045
17	59043487	T	G	17:59043487_G_T	CHD	36474045
17	59077194	A	G	17:59077194_A_G	CHD	36474045
17	59087808	A	G	17:59087808_A_G	CHD	36474045
17	59096752	A	G	17:59096752_A_G	CHD	36474045
17	59105719	T	C	17:59105719_C_T	CHD	36474045
17	59109285	T	C	17:59109285_C_T	CHD	36474045
17	59125011	T	C	17:59125011_C_T	CHD	36474045
17	59135815	T	C	17:59135815_C_T	CHD	36474045
17	59139596	T	C	17:59139596_C_T	CHD	36474045
17	59155210	A	G	17:59155210_A_G	CHD	36474045
17	59161646	A	G	17:59161646_A_G	CHD	36474045
17	59164245	T	C	17:59164245_C_T	CHD	36474045
17	59196064	A	G	17:59196064_A_G	CHD	36474045
17	59196065	T	G	17:59196065_G_T	CHD	36474045
17	59196119	A	G	17:59196119_A_G	CHD	36474045
17	59220844	T	C	17:59220844_C_T	CHD	36474045
17	59222069	T	C	17:59222069_C_T	CHD	36474045
17	59225875	A	G	17:59225875_A_G	CHD	36474045
17	59230740	A	T	17:59230740_A_T	CHD	36474045
17	59232365	T	C	17:59232365_C_T	CHD	36474045
17	59236155	T	G	17:59236155_G_T	CHD	36474045
17	59236766	A	G	17:59236766_A_G	CHD	36474045
17	59237013	A	C	17:59237013_A_C	CHD	36474045
17	59237216	A	G	17:59237216_A_G	CHD	36474045
17	59237376	CAG	C	17:59237376_C_CAG	CHD	36474045
17	59237499	A	G	17:59237499_A_G	CHD	36474045
17	59239149	A	T	17:59239149_A_T	CHD	36474045
17	59239221	A	G	17:59239221_A_G	CHD	36474045
17	59239259	T	C	17:59239259_C_T	CHD	36474045
17	59239754	T	G	17:59239754_G_T	CHD	36474045
17	59240473	T	C	17:59240473_C_T	CHD	36474045
17	59240651	T	G	17:59240651_G_T	CHD	36474045
17	59240686	G	GA	17:59240686_G_GA	CHD	36474045
17	59241155	T	C	17:59241155_C_T	CHD	36474045
17	59241469	T	C	17:59241469_C_T	CHD	36474045
17	59241768	A	C	17:59241768_A_C	CHD	36474045
17	59242266	T	C	17:59242266_C_T	CHD	36474045
17	59242442	T	C	17:59242442_C_T	CHD	36474045
17	59242764	A	T	17:59242764_A_T	CHD	36474045
17	59242914	T	G	17:59242914_G_T	CHD	36474045
17	59243878	A	C	17:59243878_A_C	CHD	36474045
17	59244051	A	G	17:59244051_A_G	CHD	36474045
17	59244101	A	C	17:59244101_A_C	CHD	36474045
17	59245274	T	C	17:59245274_C_T	CHD	36474045
17	59247327	T	C	17:59247327_C_T	CHD	36474045
17	59247395	C	G	17:59247395_C_G	CHD	36474045
17	59247484	T	C	17:59247484_C_T	CHD	36474045
17	59247676	T	C	17:59247676_C_T	CHD	36474045
17	59248546	C	G	17:59248546_C_G	CHD	36474045
17	59248829	T	C	17:59248829_C_T	CHD	36474045
17	59249497	A	G	17:59249497_A_G	CHD	36474045
17	59249854	T	C	17:59249854_C_T	CHD	36474045
17	59250013	A	T	17:59250013_A_T	CHD	36474045
17	59250854	A	G	17:59250854_A_G	CHD	36474045
17	59250887	T	C	17:59250887_C_T	CHD	36474045
17	59251715	T	C	17:59251715_C_T	CHD	36474045
17	59251965	T	G	17:59251965_G_T	CHD	36474045
17	59251979	A	G	17:59251979_A_G	CHD	36474045
17	59252141	T	C	17:59252141_C_T	CHD	36474045
17	59252532	C	G	17:59252532_C_G	CHD	36474045
17	59253051	A	G	17:59253051_A_G	CHD	36474045
17	59253284	A	T	17:59253284_A_T	CHD	36474045
17	59254883	A	G	17:59254883_A_G	CHD	36474045
17	59255231	A	G	17:59255231_A_G	CHD	36474045
17	59258055	A	G	17:59258055_A_G	CHD	36474045
17	59258546	A	C	17:59258546_A_C	CHD	36474045
17	59259294	T	G	17:59259294_G_T	CHD	36474045
17	59260643	A	G	17:59260643_A_G	CHD	36474045
17	59260792	A	T	17:59260792_A_T	CHD	36474045
17	59262040	T	C	17:59262040_C_T	CHD	36474045
17	59263129	A	T	17:59263129_A_T	CHD	36474045
17	59263369	A	G	17:59263369_A_G	CHD	36474045
17	59264197	A	G	17:59264197_A_G	CHD	36474045
17	59265017	T	C	17:59265017_C_T	CHD	36474045
17	59265044	A	G	17:59265044_A_G	CHD	36474045
17	59265201	T	C	17:59265201_C_T	CHD	36474045
17	59265918	A	G	17:59265918_A_G	CHD	36474045
17	59269257	A	G	17:59269257_A_G	CHD	36474045
17	59270616	T	C	17:59270616_C_T	CHD	36474045
17	59272209	A	T	17:59272209_A_T	CHD	36474045
17	59272907	T	TC	17:59272907_T_TC	CHD	36474045
17	59273265	A	G	17:59273265_A_G	CHD	36474045
17	59275747	T	C	17:59275747_C_T	CHD	36474045
17	59277614	A	G	17:59277614_A_G	CHD	36474045
17	59279706	T	C	17:59279706_C_T	CHD	36474045
17	59281034	T	C	17:59281034_C_T	CHD	36474045
17	59282508	T	C	17:59282508_C_T	CHD	36474045
17	59284477	T	G	17:59284477_G_T	CHD	36474045
17	59285537	C	G	17:59285537_C_G	CHD	36474045
17	59285992	T	C	17:59285992_C_T	CHD	36474045
17	59286263	A	G	17:59286263_A_G	CHD	36474045
17	59286644	C	G	17:59286644_C_G	CHD	36474045
17	62363829	C	G	17:62363829_C_G	CHD	36474045
17	62364965	A	G	17:62364965_A_G	CHD	36474045
17	62365479	T	C	17:62365479_C_T	CHD	36474045
17	62368249	T	C	17:62368249_C_T	CHD	36474045
17	62368752	T	G	17:62368752_G_T	CHD	36474045
17	62371243	A	G	17:62371243_A_G	CHD	36474045
17	62371804	A	G	17:62371804_A_G	CHD	36474045
17	62372574	T	C	17:62372574_C_T	CHD	36474045
17	62376571	T	C	17:62376571_C_T	CHD	36474045
17	62377645	T	C	17:62377645_C_T	CHD	36474045
17	62378456	A	G	17:62378456_A_G	CHD	36474045
17	62379185	A	T	17:62379185_A_T	CHD	36474045
17	62381714	T	C	17:62381714_C_T	CHD	36474045
17	62383639	T	C	17:62383639_C_T	CHD	36474045
17	62384090	A	G	17:62384090_A_G	CHD	36474045
17	62384877	A	G	17:62384877_A_G	CHD	36474045
17	62386078	T	C	17:62386078_C_T	CHD	36474045
17	62387091	T	C	17:62387091_C_T	CHD	36474045
17	62387211	A	G	17:62387211_A_G	CHD	36474045
17	62389791	A	G	17:62389791_A_G	CHD	36474045
17	62390055	T	C	17:62390055_C_T	CHD	36474045
17	62390067	T	C	17:62390067_C_T	CHD	36474045
17	62390673	C	G	17:62390673_C_G	CHD	36474045
17	62391365	C	G	17:62391365_C_G	CHD	36474045
17	62391887	T	G	17:62391887_G_T	CHD	36474045
17	62392373	T	C	17:62392373_C_T	CHD	36474045
17	62392403	T	G	17:62392403_G_T	CHD	36474045
17	62392991	A	AAAAC	17:62392991_A_AAAAC	CHD	36474045
17	62393350	A	C	17:62393350_A_C	CHD	36474045
17	62395972	A	C	17:62395972_A_C	CHD	36474045
17	62396746	T	C	17:62396746_C_T	CHD	36474045
17	62398530	T	C	17:62398530_C_T	CHD	36474045
17	62398568	A	G	17:62398568_A_G	CHD	36474045
17	62399548	T	C	17:62399548_C_T	CHD	36474045
17	62399872	T	C	17:62399872_C_T	CHD	36474045
17	62400000	A	G	17:62400000_A_G	CHD	36474045
17	62400086	T	TC	17:62400086_T_TC	CHD	36474045
17	62400575	C	G	17:62400575_C_G	CHD	36474045
17	62400710	C	G	17:62400710_C_G	CHD	36474045
17	62401118	T	C	17:62401118_C_T	CHD	36474045
17	62401965	T	C	17:62401965_C_T	CHD	36474045
17	62402599	T	C	17:62402599_C_T	CHD	36474045
17	62402726	T	C	17:62402726_C_T	CHD	36474045
17	62402769	T	C	17:62402769_C_T	CHD	36474045
17	62402846	A	G	17:62402846_A_G	CHD	36474045
17	62404390	T	C	17:62404390_C_T	CHD	36474045
17	62404441	T	C	17:62404441_C_T	CHD	36474045
17	62404452	A	G	17:62404452_A_G	CHD	36474045
17	62405369	T	C	17:62405369_C_T	CHD	36474045
17	62405810	T	C	17:62405810_C_T	CHD	36474045
17	62406694	A	T	17:62406694_A_T	CHD	36474045
17	62406971	A	G	17:62406971_A_G	CHD	36474045
17	62407331	A	T	17:62407331_A_T	CHD	36474045
17	62407559	A	T	17:62407559_A_T	CHD	36474045
17	62407656	A	G	17:62407656_A_G	CHD	36474045
17	62407902	A	G	17:62407902_A_G	CHD	36474045
17	62407920	T	C	17:62407920_C_T	CHD	36474045
17	62407974	T	C	17:62407974_C_T	CHD	36474045
17	62408082	T	C	17:62408082_C_T	CHD	36474045
17	62408299	A	G	17:62408299_A_G	CHD	36474045
17	62408949	C	G	17:62408949_C_G	CHD	36474045
17	62409586	C	G	17:62409586_C_G	CHD	36474045
17	62409725	CTT	C	17:62409725_C_CTT	CHD	36474045
17	62410328	CA	C	17:62410328_C_CA	CHD	36474045
17	62410411	C	G	17:62410411_C_G	CHD	36474045
17	66453305	C	G	17:66453305_C_G	CHD	36474045
17	66457658	T	C	17:66457658_C_T	CHD	36474045
17	66460315	A	G	17:66460315_A_G	CHD	36474045
17	66463383	A	G	17:66463383_A_G	CHD	36474045
17	66463961	C	G	17:66463961_C_G	CHD	36474045
17	66463985	T	C	17:66463985_C_T	CHD	36474045
17	66464414	T	C	17:66464414_C_T	CHD	36474045
17	66464546	T	C	17:66464546_C_T	CHD	36474045
17	66466338	T	C	17:66466338_C_T	CHD	36474045
17	66468248	A	G	17:66468248_A_G	CHD	36474045
17	66468493	A	G	17:66468493_A_G	CHD	36474045
17	66469400	T	G	17:66469400_G_T	CHD	36474045
17	66470892	T	C	17:66470892_C_T	CHD	36474045
17	73833910	T	C	17:73833910_C_T	CHD	36474045
17	73834604	A	G	17:73834604_A_G	CHD	36474045
17	73834690	T	G	17:73834690_G_T	CHD	36474045
17	73835074	A	G	17:73835074_A_G	CHD	36474045
17	73835281	C	G	17:73835281_C_G	CHD	36474045
17	73836162	C	G	17:73836162_C_G	CHD	36474045
17	73837142	A	C	17:73837142_A_C	CHD	36474045
17	73837311	T	C	17:73837311_C_T	CHD	36474045
17	73837957	A	G	17:73837957_A_G	CHD	36474045
17	73838019	A	G	17:73838019_A_G	CHD	36474045
17	73838091	A	G	17:73838091_A_G	CHD	36474045
17	73838816	A	G	17:73838816_A_G	CHD	36474045
17	73841285	T	C	17:73841285_C_T	CHD	36474045
17	73841702	T	C	17:73841702_C_T	CHD	36474045
17	73867513	A	G	17:73867513_A_G	CHD	36474045
17	73878654	A	C	17:73878654_A_C	CHD	36474045
17	73884193	A	T	17:73884193_A_T	CHD	36474045
17	76913843	T	C	17:76913843_C_T	CHD	36474045
18	19998810	C	G	18:19998810_C_G	CHD	36474045
18	20002944	A	C	18:20002944_A_C	CHD	36474045
18	20003625	T	C	18:20003625_C_T	CHD	36474045
18	20003666	A	G	18:20003666_A_G	CHD	36474045
18	20007085	T	TGGA	18:20007085_T_TGGA	CHD	36474045
18	20007612	A	T	18:20007612_A_T	CHD	36474045
18	20009603	A	G	18:20009603_A_G	CHD	36474045
18	20009691	T	C	18:20009691_C_T	CHD	36474045
18	20010871	A	T	18:20010871_A_T	CHD	36474045
18	20011523	A	G	18:20011523_A_G	CHD	36474045
18	20013757	A	G	18:20013757_A_G	CHD	36474045
18	20014598	T	C	18:20014598_C_T	CHD	36474045
18	20015273	T	C	18:20015273_C_T	CHD	36474045
18	20015427	A	G	18:20015427_A_G	CHD	36474045
18	20015517	T	C	18:20015517_C_T	CHD	36474045
18	20016089	T	C	18:20016089_C_T	CHD	36474045
18	20017502	A	G	18:20017502_A_G	CHD	36474045
18	20020458	T	C	18:20020458_C_T	CHD	36474045
18	20020894	A	C	18:20020894_A_C	CHD	36474045
18	20021099	T	G	18:20021099_G_T	CHD	36474045
18	20024341	T	C	18:20024341_C_T	CHD	36474045
18	20024596	A	C	18:20024596_A_C	CHD	36474045
18	20024637	T	C	18:20024637_C_T	CHD	36474045
18	20025030	A	G	18:20025030_A_G	CHD	36474045
18	20025375	A	T	18:20025375_A_T	CHD	36474045
18	20025759	T	TTAGTAAGAA	18:20025759_T_TTAGTAAGAA	CHD	36474045
18	20026622	T	C	18:20026622_C_T	CHD	36474045
18	20026756	A	C	18:20026756_A_C	CHD	36474045
18	20026961	A	G	18:20026961_A_G	CHD	36474045
18	20027101	A	G	18:20027101_A_G	CHD	36474045
18	20027136	A	G	18:20027136_A_G	CHD	36474045
18	20027508	A	G	18:20027508_A_G	CHD	36474045
18	20027797	A	C	18:20027797_A_C	CHD	36474045
18	20028064	T	G	18:20028064_G_T	CHD	36474045
18	20028189	T	C	18:20028189_C_T	CHD	36474045
18	20028438	A	G	18:20028438_A_G	CHD	36474045
18	20028737	A	G	18:20028737_A_G	CHD	36474045
18	20028751	T	C	18:20028751_C_T	CHD	36474045
18	20028770	T	C	18:20028770_C_T	CHD	36474045
18	20028899	A	G	18:20028899_A_G	CHD	36474045
18	20029026	A	C	18:20029026_A_C	CHD	36474045
18	20029325	T	C	18:20029325_C_T	CHD	36474045
18	20029491	A	G	18:20029491_A_G	CHD	36474045
18	20030007	T	C	18:20030007_C_T	CHD	36474045
18	20030104	A	G	18:20030104_A_G	CHD	36474045
18	20030139	A	C	18:20030139_A_C	CHD	36474045
18	20030182	T	C	18:20030182_C_T	CHD	36474045
18	20031130	A	G	18:20031130_A_G	CHD	36474045
18	20031613	A	G	18:20031613_A_G	CHD	36474045
18	20032590	A	AT	18:20032590_A_AT	CHD	36474045
18	20033052	A	C	18:20033052_A_C	CHD	36474045
18	20033056	A	G	18:20033056_A_G	CHD	36474045
18	20033165	T	C	18:20033165_C_T	CHD	36474045
18	20034462	A	G	18:20034462_A_G	CHD	36474045
18	20034539	T	C	18:20034539_C_T	CHD	36474045
18	20034726	T	C	18:20034726_C_T	CHD	36474045
18	20036152	C	G	18:20036152_C_G	CHD	36474045
18	20037576	A	G	18:20037576_A_G	CHD	36474045
18	20037597	A	G	18:20037597_A_G	CHD	36474045
18	20042436	A	C	18:20042436_A_C	CHD	36474045
18	20055993	A	C	18:20055993_A_C	CHD	36474045
18	46512456	A	G	18:46512456_A_G	CHD	36474045
18	46514744	A	G	18:46514744_A_G	CHD	36474045
18	46515916	T	G	18:46515916_G_T	CHD	36474045
18	46516424	C	G	18:46516424_C_G	CHD	36474045
18	46516468	A	G	18:46516468_A_G	CHD	36474045
18	46518890	A	G	18:46518890_A_G	CHD	36474045
18	46522740	A	G	18:46522740_A_G	CHD	36474045
18	46523482	T	G	18:46523482_G_T	CHD	36474045
18	46525480	A	G	18:46525480_A_G	CHD	36474045
18	46526191	A	G	18:46526191_A_G	CHD	36474045
18	46526371	T	G	18:46526371_G_T	CHD	36474045
18	46526473	T	G	18:46526473_G_T	CHD	36474045
18	46526810	A	C	18:46526810_A_C	CHD	36474045
18	46526885	T	C	18:46526885_C_T	CHD	36474045
18	46527026	A	C	18:46527026_A_C	CHD	36474045
18	46527080	A	G	18:46527080_A_G	CHD	36474045
18	46527416	C	G	18:46527416_C_G	CHD	36474045
18	46527453	A	G	18:46527453_A_G	CHD	36474045
18	46528065	T	C	18:46528065_C_T	CHD	36474045
18	46528787	T	C	18:46528787_C_T	CHD	36474045
18	47194013	CTT	C	18:47194013_C_CTT	CHD	36474045
18	47195574	A	T	18:47195574_A_T	CHD	36474045
18	47195880	A	C	18:47195880_A_C	CHD	36474045
18	47210824	A	G	18:47210824_A_G	CHD	36474045
18	47211054	C	G	18:47211054_C_G	CHD	36474045
18	47211067	A	C	18:47211067_A_C	CHD	36474045
18	47211272	A	G	18:47211272_A_G	CHD	36474045
18	47211344	T	C	18:47211344_C_T	CHD	36474045
18	47211860	C	G	18:47211860_C_G	CHD	36474045
18	47213022	A	G	18:47213022_A_G	CHD	36474045
18	47213517	T	C	18:47213517_C_T	CHD	36474045
18	47213682	A	G	18:47213682_A_G	CHD	36474045
18	47214838	C	G	18:47214838_C_G	CHD	36474045
18	47216444	T	C	18:47216444_C_T	CHD	36474045
18	47216884	T	G	18:47216884_G_T	CHD	36474045
18	47229717	A	C	18:47229717_A_C	CHD	36474045
18	47231946	T	C	18:47231946_C_T	CHD	36474045
18	47250165	T	C	18:47250165_C_T	CHD	36474045
18	47250428	A	C	18:47250428_A_C	CHD	36474045
18	56960510	T	C	18:56960510_C_T	CHD	36474045
18	56963119	T	C	18:56963119_C_T	CHD	36474045
18	56964270	A	G	18:56964270_A_G	CHD	36474045
18	56965202	A	G	18:56965202_A_G	CHD	36474045
18	56965377	A	G	18:56965377_A_G	CHD	36474045
18	56966260	A	G	18:56966260_A_G	CHD	36474045
18	56967522	A	G	18:56967522_A_G	CHD	36474045
18	56969154	A	G	18:56969154_A_G	CHD	36474045
18	56971946	A	G	18:56971946_A_G	CHD	36474045
18	57832856	A	AC	18:57832856_A_AC	CHD	36474045
18	57850927	G	GTCT	18:57850927_G_GTCT	CHD	36474045
18	57852587	T	C	18:57852587_C_T	CHD	36474045
18	57853288	T	TAGAG	18:57853288_T_TAGAG	CHD	36474045
18	57857135	T	G	18:57857135_G_T	CHD	36474045
18	57858829	T	C	18:57858829_C_T	CHD	36474045
18	57859563	A	C	18:57859563_A_C	CHD	36474045
18	57861663	T	C	18:57861663_C_T	CHD	36474045
18	57863469	T	G	18:57863469_G_T	CHD	36474045
18	57863634	CG	C	18:57863634_C_CG	CHD	36474045
18	57864092	C	G	18:57864092_C_G	CHD	36474045
18	57872989	A	G	18:57872989_A_G	CHD	36474045
18	57876034	T	C	18:57876034_C_T	CHD	36474045
18	57876227	T	C	18:57876227_C_T	CHD	36474045
18	57877800	A	T	18:57877800_A_T	CHD	36474045
18	57881362	T	C	18:57881362_C_T	CHD	36474045
18	57882717	T	C	18:57882717_C_T	CHD	36474045
18	57883801	T	C	18:57883801_C_T	CHD	36474045
18	57884616	T	C	18:57884616_C_T	CHD	36474045
18	57884750	A	G	18:57884750_A_G	CHD	36474045
18	57885413	A	G	18:57885413_A_G	CHD	36474045
18	57885593	C	G	18:57885593_C_G	CHD	36474045
18	57888746	A	G	18:57888746_A_G	CHD	36474045
18	57889651	A	G	18:57889651_A_G	CHD	36474045
18	57890743	T	C	18:57890743_C_T	CHD	36474045
18	57892549	T	C	18:57892549_C_T	CHD	36474045
18	57893618	C	G	18:57893618_C_G	CHD	36474045
18	57896742	T	C	18:57896742_C_T	CHD	36474045
18	57897702	A	G	18:57897702_A_G	CHD	36474045
18	57897803	T	C	18:57897803_C_T	CHD	36474045
18	57903604	T	C	18:57903604_C_T	CHD	36474045
18	57905216	A	T	18:57905216_A_T	CHD	36474045
18	57906500	A	G	18:57906500_A_G	CHD	36474045
18	57907311	T	G	18:57907311_G_T	CHD	36474045
18	57908675	A	G	18:57908675_A_G	CHD	36474045
18	57909799	T	C	18:57909799_C_T	CHD	36474045
18	57911330	A	G	18:57911330_A_G	CHD	36474045
19	8429323	A	G	19:8429323_A_G	CHD	36474045
19	8483308	T	C	19:8483308_C_T	CHD	36474045
19	8596372	A	ACAG	19:8596372_A_ACAG	CHD	36474045
19	8603573	A	G	19:8603573_A_G	CHD	36474045
19	8607949	A	G	19:8607949_A_G	CHD	36474045
19	8610395	T	G	19:8610395_G_T	CHD	36474045
19	8610396	A	C	19:8610396_A_C	CHD	36474045
19	10734951	T	C	19:10734951_C_T	CHD	36474045
19	10737581	A	G	19:10737581_A_G	CHD	36474045
19	10738639	T	C	19:10738639_C_T	CHD	36474045
19	10738836	A	G	19:10738836_A_G	CHD	36474045
19	10738944	T	C	19:10738944_C_T	CHD	36474045
19	10739073	A	G	19:10739073_A_G	CHD	36474045
19	10739143	A	C	19:10739143_A_C	CHD	36474045
19	10740010	A	G	19:10740010_A_G	CHD	36474045
19	10740574	T	C	19:10740574_C_T	CHD	36474045
19	10740871	C	G	19:10740871_C_G	CHD	36474045
19	10741202	A	G	19:10741202_A_G	CHD	36474045
19	10741416	A	T	19:10741416_A_T	CHD	36474045
19	10741622	A	G	19:10741622_A_G	CHD	36474045
19	10741907	A	G	19:10741907_A_G	CHD	36474045
19	10742170	A	G	19:10742170_A_G	CHD	36474045
19	10742287	T	C	19:10742287_C_T	CHD	36474045
19	10742443	T	C	19:10742443_C_T	CHD	36474045
19	10742463	T	G	19:10742463_G_T	CHD	36474045
19	10742996	T	C	19:10742996_C_T	CHD	36474045
19	10743126	T	C	19:10743126_C_T	CHD	36474045
19	10743161	A	G	19:10743161_A_G	CHD	36474045
19	10751080	A	G	19:10751080_A_G	CHD	36474045
19	10784858	A	G	19:10784858_A_G	CHD	36474045
19	10802792	A	G	19:10802792_A_G	CHD	36474045
19	10813364	T	C	19:10813364_C_T	CHD	36474045
19	10818512	G	GT	19:10818512_G_GT	CHD	36474045
19	10901440	A	G	19:10901440_A_G	CHD	36474045
19	10903972	A	G	19:10903972_A_G	CHD	36474045
19	10908623	T	G	19:10908623_G_T	CHD	36474045
19	10908701	T	C	19:10908701_C_T	CHD	36474045
19	10909953	T	C	19:10909953_C_T	CHD	36474045
19	10913354	C	G	19:10913354_C_G	CHD	36474045
19	10914719	C	G	19:10914719_C_G	CHD	36474045
19	10914829	A	G	19:10914829_A_G	CHD	36474045
19	10915324	A	T	19:10915324_A_T	CHD	36474045
19	10916684	T	C	19:10916684_C_T	CHD	36474045
19	10926952	T	C	19:10926952_C_T	CHD	36474045
19	10934823	T	C	19:10934823_C_T	CHD	36474045
19	10939792	T	C	19:10939792_C_T	CHD	36474045
19	10942872	C	G	19:10942872_C_G	CHD	36474045
19	10946416	T	C	19:10946416_C_T	CHD	36474045
19	10948031	A	G	19:10948031_A_G	CHD	36474045
19	10950125	T	C	19:10950125_C_T	CHD	36474045
19	10951384	A	G	19:10951384_A_G	CHD	36474045
19	10952958	A	G	19:10952958_A_G	CHD	36474045
19	10962974	C	G	19:10962974_C_G	CHD	36474045
19	10964475	T	C	19:10964475_C_T	CHD	36474045
19	10964632	A	G	19:10964632_A_G	CHD	36474045
19	10965270	T	C	19:10965270_C_T	CHD	36474045
19	10966778	T	C	19:10966778_C_T	CHD	36474045
19	10967970	A	G	19:10967970_A_G	CHD	36474045
19	10970985	A	G	19:10970985_A_G	CHD	36474045
19	10972474	C	G	19:10972474_C_G	CHD	36474045
19	10973567	A	G	19:10973567_A_G	CHD	36474045
19	10976634	A	T	19:10976634_A_T	CHD	36474045
19	10978414	T	C	19:10978414_C_T	CHD	36474045
19	10981992	T	C	19:10981992_C_T	CHD	36474045
19	10982190	A	G	19:10982190_A_G	CHD	36474045
19	10985362	T	C	19:10985362_C_T	CHD	36474045
19	10986671	A	G	19:10986671_A_G	CHD	36474045
19	10986849	A	C	19:10986849_A_C	CHD	36474045
19	10986909	T	C	19:10986909_C_T	CHD	36474045
19	10990329	T	C	19:10990329_C_T	CHD	36474045
19	10991827	A	G	19:10991827_A_G	CHD	36474045
19	10992724	A	G	19:10992724_A_G	CHD	36474045
19	10993295	A	G	19:10993295_A_G	CHD	36474045
19	10996391	T	C	19:10996391_C_T	CHD	36474045
19	10998845	A	G	19:10998845_A_G	CHD	36474045
19	10999137	C	G	19:10999137_C_G	CHD	36474045
19	11001245	A	G	19:11001245_A_G	CHD	36474045
19	11002265	A	C	19:11002265_A_C	CHD	36474045
19	11002862	A	C	19:11002862_A_C	CHD	36474045
19	11004230	A	G	19:11004230_A_G	CHD	36474045
19	11005621	A	G	19:11005621_A_G	CHD	36474045
19	11008737	T	G	19:11008737_G_T	CHD	36474045
19	11009954	T	C	19:11009954_C_T	CHD	36474045
19	11014937	T	C	19:11014937_C_T	CHD	36474045
19	11016070	G	GGCC	19:11016070_G_GGCC	CHD	36474045
19	11016077	T	TTA	19:11016077_T_TTA	CHD	36474045
19	11018403	A	G	19:11018403_A_G	CHD	36474045
19	11020081	T	C	19:11020081_C_T	CHD	36474045
19	11022159	T	C	19:11022159_C_T	CHD	36474045
19	11024986	T	C	19:11024986_C_T	CHD	36474045
19	11025432	A	G	19:11025432_A_G	CHD	36474045
19	11027626	A	C	19:11027626_A_C	CHD	36474045
19	11029314	T	C	19:11029314_C_T	CHD	36474045
19	11029669	T	C	19:11029669_C_T	CHD	36474045
19	11029736	A	G	19:11029736_A_G	CHD	36474045
19	11031464	C	G	19:11031464_C_G	CHD	36474045
19	11034039	A	T	19:11034039_A_T	CHD	36474045
19	11035604	A	G	19:11035604_A_G	CHD	36474045
19	11041538	T	G	19:11041538_G_T	CHD	36474045
19	11041736	T	C	19:11041736_C_T	CHD	36474045
19	11041877	A	G	19:11041877_A_G	CHD	36474045
19	11042743	A	G	19:11042743_A_G	CHD	36474045
19	11043244	T	C	19:11043244_C_T	CHD	36474045
19	11044365	T	C	19:11044365_C_T	CHD	36474045
19	11044571	T	C	19:11044571_C_T	CHD	36474045
19	11044964	T	C	19:11044964_C_T	CHD	36474045
19	11045116	C	G	19:11045116_C_G	CHD	36474045
19	11045129	A	G	19:11045129_A_G	CHD	36474045
19	11046624	T	C	19:11046624_C_T	CHD	36474045
19	11046671	A	G	19:11046671_A_G	CHD	36474045
19	11047239	A	G	19:11047239_A_G	CHD	36474045
19	11047400	A	G	19:11047400_A_G	CHD	36474045
19	11049578	A	G	19:11049578_A_G	CHD	36474045
19	11052053	T	C	19:11052053_C_T	CHD	36474045
19	11052985	A	G	19:11052985_A_G	CHD	36474045
19	11053375	T	C	19:11053375_C_T	CHD	36474045
19	11053873	C	G	19:11053873_C_G	CHD	36474045
19	11054426	A	G	19:11054426_A_G	CHD	36474045
19	11054715	A	G	19:11054715_A_G	CHD	36474045
19	11055299	A	T	19:11055299_A_T	CHD	36474045
19	11058262	A	G	19:11058262_A_G	CHD	36474045
19	11059347	T	C	19:11059347_C_T	CHD	36474045
19	11061315	A	G	19:11061315_A_G	CHD	36474045
19	11065021	A	G	19:11065021_A_G	CHD	36474045
19	11065654	T	C	19:11065654_C_T	CHD	36474045
19	11066205	T	C	19:11066205_C_T	CHD	36474045
19	11066781	T	C	19:11066781_C_T	CHD	36474045
19	11067259	T	C	19:11067259_C_T	CHD	36474045
19	11067295	T	C	19:11067295_C_T	CHD	36474045
19	11068171	T	C	19:11068171_C_T	CHD	36474045
19	11069908	A	T	19:11069908_A_T	CHD	36474045
19	11070633	T	C	19:11070633_C_T	CHD	36474045
19	11070872	T	G	19:11070872_G_T	CHD	36474045
19	11071148	A	T	19:11071148_A_T	CHD	36474045
19	11071350	G	GCCGCCGCCA	19:11071350_G_GCCGCCGCCA	CHD	36474045
19	11071395	T	C	19:11071395_C_T	CHD	36474045
19	11072192	T	C	19:11072192_C_T	CHD	36474045
19	11072610	A	G	19:11072610_A_G	CHD	36474045
19	11075312	A	T	19:11075312_A_T	CHD	36474045
19	11077346	A	G	19:11077346_A_G	CHD	36474045
19	11078135	T	C	19:11078135_C_T	CHD	36474045
19	11080921	T	C	19:11080921_C_T	CHD	36474045
19	11081405	T	C	19:11081405_C_T	CHD	36474045
19	11082009	A	G	19:11082009_A_G	CHD	36474045
19	11083210	T	G	19:11083210_G_T	CHD	36474045
19	11084994	A	G	19:11084994_A_G	CHD	36474045
19	11085543	T	C	19:11085543_C_T	CHD	36474045
19	11085590	T	C	19:11085590_C_T	CHD	36474045
19	11093368	A	G	19:11093368_A_G	CHD	36474045
19	11106790	T	C	19:11106790_C_T	CHD	36474045
19	11107133	T	C	19:11107133_C_T	CHD	36474045
19	11112151	T	C	19:11112151_C_T	CHD	36474045
19	11112153	A	T	19:11112153_A_T	CHD	36474045
19	11113902	A	G	19:11113902_A_G	CHD	36474045
19	11114206	T	C	19:11114206_C_T	CHD	36474045
19	11114591	T	C	19:11114591_C_T	CHD	36474045
19	11122710	T	G	19:11122710_G_T	CHD	36474045
19	11126160	T	C	19:11126160_C_T	CHD	36474045
19	11126199	C	G	19:11126199_C_G	CHD	36474045
19	11127069	T	G	19:11127069_G_T	CHD	36474045
19	11128824	T	C	19:11128824_C_T	CHD	36474045
19	11132080	A	G	19:11132080_A_G	CHD	36474045
19	11134090	A	G	19:11134090_A_G	CHD	36474045
19	11136857	T	C	19:11136857_C_T	CHD	36474045
19	11138226	T	C	19:11138226_C_T	CHD	36474045
19	11140144	A	G	19:11140144_A_G	CHD	36474045
19	11154452	T	C	19:11154452_C_T	CHD	36474045
19	11159076	A	G	19:11159076_A_G	CHD	36474045
19	11159096	T	G	19:11159096_G_T	CHD	36474045
19	11159525	T	G	19:11159525_G_T	CHD	36474045
19	11159889	T	C	19:11159889_C_T	CHD	36474045
19	11161537	A	C	19:11161537_A_C	CHD	36474045
19	11163562	T	C	19:11163562_C_T	CHD	36474045
19	11163601	T	G	19:11163601_G_T	CHD	36474045
19	11163824	T	C	19:11163824_C_T	CHD	36474045
19	11163847	T	C	19:11163847_C_T	CHD	36474045
19	11164067	T	G	19:11164067_G_T	CHD	36474045
19	11164460	A	G	19:11164460_A_G	CHD	36474045
19	11164568	A	C	19:11164568_A_C	CHD	36474045
19	11164781	A	G	19:11164781_A_G	CHD	36474045
19	11166016	T	C	19:11166016_C_T	CHD	36474045
19	11166293	T	C	19:11166293_C_T	CHD	36474045
19	11166431	CT	C	19:11166431_C_CT	CHD	36474045
19	11166476	T	C	19:11166476_C_T	CHD	36474045
19	11166827	A	G	19:11166827_A_G	CHD	36474045
19	11167219	T	C	19:11167219_C_T	CHD	36474045
19	11168029	T	C	19:11168029_C_T	CHD	36474045
19	11168038	A	G	19:11168038_A_G	CHD	36474045
19	11168261	T	C	19:11168261_C_T	CHD	36474045
19	11168798	A	G	19:11168798_A_G	CHD	36474045
19	11168896	A	G	19:11168896_A_G	CHD	36474045
19	11169514	T	C	19:11169514_C_T	CHD	36474045
19	11169947	T	C	19:11169947_C_T	CHD	36474045
19	11170839	T	C	19:11170839_C_T	CHD	36474045
19	11171281	A	C	19:11171281_A_C	CHD	36474045
19	11171600	T	C	19:11171600_C_T	CHD	36474045
19	11171865	A	T	19:11171865_A_T	CHD	36474045
19	11172299	A	G	19:11172299_A_G	CHD	36474045
19	11173472	T	C	19:11173472_C_T	CHD	36474045
19	11173488	T	C	19:11173488_C_T	CHD	36474045
19	11173703	T	G	19:11173703_G_T	CHD	36474045
19	11173928	T	C	19:11173928_C_T	CHD	36474045
19	11173956	T	C	19:11173956_C_T	CHD	36474045
19	11174229	CT	C	19:11174229_C_CT	CHD	36474045
19	11174625	A	G	19:11174625_A_G	CHD	36474045
19	11174742	T	C	19:11174742_C_T	CHD	36474045
19	11174935	T	C	19:11174935_C_T	CHD	36474045
19	11175851	A	G	19:11175851_A_G	CHD	36474045
19	11176075	A	G	19:11176075_A_G	CHD	36474045
19	11176455	T	C	19:11176455_C_T	CHD	36474045
19	11176759	A	G	19:11176759_A_G	CHD	36474045
19	11177250	A	C	19:11177250_A_C	CHD	36474045
19	11177408	T	C	19:11177408_C_T	CHD	36474045
19	11177759	T	C	19:11177759_C_T	CHD	36474045
19	11179709	C	G	19:11179709_C_G	CHD	36474045
19	11180047	T	C	19:11180047_C_T	CHD	36474045
19	11183577	A	G	19:11183577_A_G	CHD	36474045
19	11183837	A	G	19:11183837_A_G	CHD	36474045
19	11184250	A	G	19:11184250_A_G	CHD	36474045
19	11184293	T	C	19:11184293_C_T	CHD	36474045
19	11185014	A	G	19:11185014_A_G	CHD	36474045
19	11185919	T	C	19:11185919_C_T	CHD	36474045
19	11186412	T	C	19:11186412_C_T	CHD	36474045
19	11186711	T	C	19:11186711_C_T	CHD	36474045
19	11187324	C	G	19:11187324_C_G	CHD	36474045
19	11187358	T	G	19:11187358_G_T	CHD	36474045
19	11187422	T	C	19:11187422_C_T	CHD	36474045
19	11187611	A	G	19:11187611_A_G	CHD	36474045
19	11188117	T	C	19:11188117_C_T	CHD	36474045
19	11188153	A	C	19:11188153_A_C	CHD	36474045
19	11188164	T	C	19:11188164_C_T	CHD	36474045
19	11188247	A	G	19:11188247_A_G	CHD	36474045
19	11188313	CTTTA	C	19:11188313_C_CTTTA	CHD	36474045
19	11188544	CT	C	19:11188544_C_CT	CHD	36474045
19	11188850	T	C	19:11188850_C_T	CHD	36474045
19	11188899	T	C	19:11188899_C_T	CHD	36474045
19	11188974	A	AC	19:11188974_A_AC	CHD	36474045
19	11189047	T	TA	19:11189047_T_TA	CHD	36474045
19	11189205	C	G	19:11189205_C_G	CHD	36474045
19	11189272	T	C	19:11189272_C_T	CHD	36474045
19	11189298	CG	C	19:11189298_C_CG	CHD	36474045
19	11189327	A	C	19:11189327_A_C	CHD	36474045
19	11189764	T	C	19:11189764_C_T	CHD	36474045
19	11189937	A	T	19:11189937_A_T	CHD	36474045
19	11189980	A	C	19:11189980_A_C	CHD	36474045
19	11190074	A	G	19:11190074_A_G	CHD	36474045
19	11190110	A	G	19:11190110_A_G	CHD	36474045
19	11190292	T	C	19:11190292_C_T	CHD	36474045
19	11190481	T	G	19:11190481_G_T	CHD	36474045
19	11190534	A	G	19:11190534_A_G	CHD	36474045
19	11190544	T	C	19:11190544_C_T	CHD	36474045
19	11190549	A	G	19:11190549_A_G	CHD	36474045
19	11190556	T	C	19:11190556_C_T	CHD	36474045
19	11190652	A	G	19:11190652_A_G	CHD	36474045
19	11190873	T	C	19:11190873_C_T	CHD	36474045
19	11191197	A	G	19:11191197_A_G	CHD	36474045
19	11191201	A	AG	19:11191201_A_AG	CHD	36474045
19	11191300	A	G	19:11191300_A_G	CHD	36474045
19	11191536	T	C	19:11191536_C_T	CHD	36474045
19	11191677	A	T	19:11191677_A_T	CHD	36474045
19	11191729	T	C	19:11191729_C_T	CHD	36474045
19	11192193	A	T	19:11192193_A_T	CHD	36474045
19	11192550	A	G	19:11192550_A_G	CHD	36474045
19	11192831	A	G	19:11192831_A_G	CHD	36474045
19	11192876	CT	C	19:11192876_C_CT	CHD	36474045
19	11192915	A	G	19:11192915_A_G	CHD	36474045
19	11193065	T	C	19:11193065_C_T	CHD	36474045
19	11193091	T	G	19:11193091_G_T	CHD	36474045
19	11193949	A	G	19:11193949_A_G	CHD	36474045
19	11195030	A	G	19:11195030_A_G	CHD	36474045
19	11196356	A	AC	19:11196356_A_AC	CHD	36474045
19	11196651	A	AT	19:11196651_A_AT	CHD	36474045
19	11196886	T	C	19:11196886_C_T	CHD	36474045
19	11197261	A	G	19:11197261_A_G	CHD	36474045
19	11197598	T	G	19:11197598_G_T	CHD	36474045
19	11197750	G	GA	19:11197750_G_GA	CHD	36474045
19	11198187	T	C	19:11198187_C_T	CHD	36474045
19	11198502	T	C	19:11198502_C_T	CHD	36474045
19	11201124	T	C	19:11201124_C_T	CHD	36474045
19	11201988	G	GT	19:11201988_G_GT	CHD	36474045
19	11202194	G	GC	19:11202194_G_GC	CHD	36474045
19	11202306	T	G	19:11202306_G_T	CHD	36474045
19	11205975	A	G	19:11205975_A_G	CHD	36474045
19	11206530	A	T	19:11206530_A_T	CHD	36474045
19	11206575	A	G	19:11206575_A_G	CHD	36474045
19	11206729	T	C	19:11206729_C_T	CHD	36474045
19	11206969	A	G	19:11206969_A_G	CHD	36474045
19	11207102	T	C	19:11207102_C_T	CHD	36474045
19	11207516	A	G	19:11207516_A_G	CHD	36474045
19	11207777	T	C	19:11207777_C_T	CHD	36474045
19	11207982	T	C	19:11207982_C_T	CHD	36474045
19	11209576	A	G	19:11209576_A_G	CHD	36474045
19	11209629	A	G	19:11209629_A_G	CHD	36474045
19	11209669	CA	C	19:11209669_C_CA	CHD	36474045
19	11209722	A	C	19:11209722_A_C	CHD	36474045
19	11209757	CCAAA	C	19:11209757_C_CCAAA	CHD	36474045
19	11209764	T	C	19:11209764_C_T	CHD	36474045
19	11210254	C	G	19:11210254_C_G	CHD	36474045
19	11210314	A	G	19:11210314_A_G	CHD	36474045
19	11210912	T	C	19:11210912_C_T	CHD	36474045
19	11212470	A	T	19:11212470_A_T	CHD	36474045
19	11214533	T	G	19:11214533_G_T	CHD	36474045
19	11216561	A	C	19:11216561_A_C	CHD	36474045
19	11216617	A	G	19:11216617_A_G	CHD	36474045
19	11218713	T	C	19:11218713_C_T	CHD	36474045
19	11219281	T	C	19:11219281_C_T	CHD	36474045
19	11221180	A	G	19:11221180_A_G	CHD	36474045
19	11221457	C	G	19:11221457_C_G	CHD	36474045
19	11224181	T	C	19:11224181_C_T	CHD	36474045
19	11224265	A	G	19:11224265_A_G	CHD	36474045
19	11224491	A	G	19:11224491_A_G	CHD	36474045
19	11225515	T	G	19:11225515_G_T	CHD	36474045
19	11226543	A	G	19:11226543_A_G	CHD	36474045
19	11227070	T	C	19:11227070_C_T	CHD	36474045
19	11227326	C	G	19:11227326_C_G	CHD	36474045
19	11227480	A	C	19:11227480_A_C	CHD	36474045
19	11227602	T	C	19:11227602_C_T	CHD	36474045
19	11228512	A	G	19:11228512_A_G	CHD	36474045
19	11228726	C	G	19:11228726_C_G	CHD	36474045
19	11228745	T	C	19:11228745_C_T	CHD	36474045
19	11228783	T	C	19:11228783_C_T	CHD	36474045
19	11228965	A	C	19:11228965_A_C	CHD	36474045
19	11229218	A	G	19:11229218_A_G	CHD	36474045
19	11229577	T	C	19:11229577_C_T	CHD	36474045
19	11229968	T	C	19:11229968_C_T	CHD	36474045
19	11230002	T	C	19:11230002_C_T	CHD	36474045
19	11230214	T	C	19:11230214_C_T	CHD	36474045
19	11230881	T	C	19:11230881_C_T	CHD	36474045
19	11231203	A	G	19:11231203_A_G	CHD	36474045
19	11232230	A	G	19:11232230_A_G	CHD	36474045
19	11232919	A	G	19:11232919_A_G	CHD	36474045
19	11232951	A	T	19:11232951_A_T	CHD	36474045
19	11245071	G	GGAGT	19:11245071_G_GGAGT	CHD	36474045
19	11262969	T	G	19:11262969_G_T	CHD	36474045
19	11265020	A	G	19:11265020_A_G	CHD	36474045
19	11266584	A	G	19:11266584_A_G	CHD	36474045
19	11267678	T	C	19:11267678_C_T	CHD	36474045
19	11267757	T	C	19:11267757_C_T	CHD	36474045
19	11269677	A	T	19:11269677_A_T	CHD	36474045
19	11269726	T	G	19:11269726_G_T	CHD	36474045
19	11269893	T	C	19:11269893_C_T	CHD	36474045
19	11271550	T	G	19:11271550_G_T	CHD	36474045
19	11274679	A	G	19:11274679_A_G	CHD	36474045
19	11275811	CTG	C	19:11275811_C_CTG	CHD	36474045
19	11276256	T	C	19:11276256_C_T	CHD	36474045
19	11277232	A	G	19:11277232_A_G	CHD	36474045
19	11283222	T	C	19:11283222_C_T	CHD	36474045
19	11283516	A	G	19:11283516_A_G	CHD	36474045
19	11284891	A	T	19:11284891_A_T	CHD	36474045
19	11285457	A	G	19:11285457_A_G	CHD	36474045
19	11286416	A	G	19:11286416_A_G	CHD	36474045
19	11287001	A	G	19:11287001_A_G	CHD	36474045
19	11287073	C	G	19:11287073_C_G	CHD	36474045
19	11291991	T	C	19:11291991_C_T	CHD	36474045
19	11292083	T	C	19:11292083_C_T	CHD	36474045
19	11292368	A	G	19:11292368_A_G	CHD	36474045
19	11292811	T	C	19:11292811_C_T	CHD	36474045
19	11292820	A	G	19:11292820_A_G	CHD	36474045
19	11292855	C	G	19:11292855_C_G	CHD	36474045
19	11292941	T	C	19:11292941_C_T	CHD	36474045
19	11293029	A	G	19:11293029_A_G	CHD	36474045
19	11293286	A	G	19:11293286_A_G	CHD	36474045
19	11293391	T	C	19:11293391_C_T	CHD	36474045
19	11293434	A	G	19:11293434_A_G	CHD	36474045
19	11293467	T	C	19:11293467_C_T	CHD	36474045
19	11293642	A	G	19:11293642_A_G	CHD	36474045
19	11293684	A	G	19:11293684_A_G	CHD	36474045
19	11293809	A	G	19:11293809_A_G	CHD	36474045
19	11294120	T	C	19:11294120_C_T	CHD	36474045
19	11294359	A	G	19:11294359_A_G	CHD	36474045
19	11294469	A	G	19:11294469_A_G	CHD	36474045
19	11294818	T	C	19:11294818_C_T	CHD	36474045
19	11296639	T	C	19:11296639_C_T	CHD	36474045
19	11296830	A	G	19:11296830_A_G	CHD	36474045
19	11296835	A	G	19:11296835_A_G	CHD	36474045
19	11296855	A	G	19:11296855_A_G	CHD	36474045
19	11297027	A	G	19:11297027_A_G	CHD	36474045
19	11297258	T	C	19:11297258_C_T	CHD	36474045
19	11297289	T	C	19:11297289_C_T	CHD	36474045
19	11297332	A	G	19:11297332_A_G	CHD	36474045
19	11297358	A	G	19:11297358_A_G	CHD	36474045
19	11297558	A	G	19:11297558_A_G	CHD	36474045
19	11297801	A	AG	19:11297801_A_AG	CHD	36474045
19	11297855	A	C	19:11297855_A_C	CHD	36474045
19	11298016	G	GT	19:11298016_G_GT	CHD	36474045
19	11298459	T	C	19:11298459_C_T	CHD	36474045
19	11298491	T	C	19:11298491_C_T	CHD	36474045
19	11299167	CA	C	19:11299167_C_CA	CHD	36474045
19	11299384	A	G	19:11299384_A_G	CHD	36474045
19	11299426	A	G	19:11299426_A_G	CHD	36474045
19	11300355	A	G	19:11300355_A_G	CHD	36474045
19	11300862	A	G	19:11300862_A_G	CHD	36474045
19	11302744	A	G	19:11302744_A_G	CHD	36474045
19	11302752	C	G	19:11302752_C_G	CHD	36474045
19	11303422	A	G	19:11303422_A_G	CHD	36474045
19	11303554	A	G	19:11303554_A_G	CHD	36474045
19	11304404	T	C	19:11304404_C_T	CHD	36474045
19	11304498	T	C	19:11304498_C_T	CHD	36474045
19	11305161	A	G	19:11305161_A_G	CHD	36474045
19	11305886	C	G	19:11305886_C_G	CHD	36474045
19	11526765	T	G	19:11526765_G_T	CHD	36474045
19	17219105	A	G	19:17219105_A_G	CHD	36474045
19	17826412	T	G	19:17826412_G_T	CHD	36474045
19	17826804	A	G	19:17826804_A_G	CHD	36474045
19	17829105	T	C	19:17829105_C_T	CHD	36474045
19	17829393	A	G	19:17829393_A_G	CHD	36474045
19	17829608	T	C	19:17829608_C_T	CHD	36474045
19	17830278	A	G	19:17830278_A_G	CHD	36474045
19	17830767	T	C	19:17830767_C_T	CHD	36474045
19	17830975	T	C	19:17830975_C_T	CHD	36474045
19	17831591	A	G	19:17831591_A_G	CHD	36474045
19	17832302	A	G	19:17832302_A_G	CHD	36474045
19	17832748	T	G	19:17832748_G_T	CHD	36474045
19	17833724	A	G	19:17833724_A_G	CHD	36474045
19	17833856	T	C	19:17833856_C_T	CHD	36474045
19	17834201	C	G	19:17834201_C_G	CHD	36474045
19	17834397	T	C	19:17834397_C_T	CHD	36474045
19	17834798	T	G	19:17834798_G_T	CHD	36474045
19	17835520	A	G	19:17835520_A_G	CHD	36474045
19	17835831	T	G	19:17835831_G_T	CHD	36474045
19	17836108	A	G	19:17836108_A_G	CHD	36474045
19	17836171	T	C	19:17836171_C_T	CHD	36474045
19	17837425	C	G	19:17837425_C_G	CHD	36474045
19	17837981	A	G	19:17837981_A_G	CHD	36474045
19	17839232	A	G	19:17839232_A_G	CHD	36474045
19	17839689	T	C	19:17839689_C_T	CHD	36474045
19	17841313	T	C	19:17841313_C_T	CHD	36474045
19	17841536	C	G	19:17841536_C_G	CHD	36474045
19	17841591	A	G	19:17841591_A_G	CHD	36474045
19	17842221	C	G	19:17842221_C_G	CHD	36474045
19	17842339	T	C	19:17842339_C_T	CHD	36474045
19	17842620	A	G	19:17842620_A_G	CHD	36474045
19	17843747	T	G	19:17843747_G_T	CHD	36474045
19	17843795	T	C	19:17843795_C_T	CHD	36474045
19	17843861	A	G	19:17843861_A_G	CHD	36474045
19	17844325	T	C	19:17844325_C_T	CHD	36474045
19	17844637	T	C	19:17844637_C_T	CHD	36474045
19	17844894	A	G	19:17844894_A_G	CHD	36474045
19	17844942	T	G	19:17844942_G_T	CHD	36474045
19	17846211	A	G	19:17846211_A_G	CHD	36474045
19	17846844	A	G	19:17846844_A_G	CHD	36474045
19	17847040	T	C	19:17847040_C_T	CHD	36474045
19	17847221	A	G	19:17847221_A_G	CHD	36474045
19	17850189	T	C	19:17850189_C_T	CHD	36474045
19	17850284	A	G	19:17850284_A_G	CHD	36474045
19	17850305	T	C	19:17850305_C_T	CHD	36474045
19	17850532	C	G	19:17850532_C_G	CHD	36474045
19	17850668	T	C	19:17850668_C_T	CHD	36474045
19	17853820	T	C	19:17853820_C_T	CHD	36474045
19	17854015	T	C	19:17854015_C_T	CHD	36474045
19	17854266	T	C	19:17854266_C_T	CHD	36474045
19	17854523	T	G	19:17854523_G_T	CHD	36474045
19	17854655	A	G	19:17854655_A_G	CHD	36474045
19	17855406	C	G	19:17855406_C_G	CHD	36474045
19	17855763	C	G	19:17855763_C_G	CHD	36474045
19	17855840	T	C	19:17855840_C_T	CHD	36474045
19	17856803	T	C	19:17856803_C_T	CHD	36474045
19	17857482	T	C	19:17857482_C_T	CHD	36474045
19	17857761	T	TTTTG	19:17857761_T_TTTTG	CHD	36474045
19	17858349	A	G	19:17858349_A_G	CHD	36474045
19	17858360	A	G	19:17858360_A_G	CHD	36474045
19	17858410	A	G	19:17858410_A_G	CHD	36474045
19	17858433	A	G	19:17858433_A_G	CHD	36474045
19	17858564	C	G	19:17858564_C_G	CHD	36474045
19	17858936	T	C	19:17858936_C_T	CHD	36474045
19	17859370	T	C	19:17859370_C_T	CHD	36474045
19	17860048	T	C	19:17860048_C_T	CHD	36474045
19	17860693	A	G	19:17860693_A_G	CHD	36474045
19	17860775	A	G	19:17860775_A_G	CHD	36474045
19	17860801	T	C	19:17860801_C_T	CHD	36474045
19	17861043	A	G	19:17861043_A_G	CHD	36474045
19	17861209	T	C	19:17861209_C_T	CHD	36474045
19	17861697	A	G	19:17861697_A_G	CHD	36474045
19	17861868	C	G	19:17861868_C_G	CHD	36474045
19	17862131	A	G	19:17862131_A_G	CHD	36474045
19	17862267	T	TC	19:17862267_T_TC	CHD	36474045
19	17862925	C	G	19:17862925_C_G	CHD	36474045
19	17867923	A	G	19:17867923_A_G	CHD	36474045
19	17869845	T	G	19:17869845_G_T	CHD	36474045
19	17871232	A	G	19:17871232_A_G	CHD	36474045
19	18575193	A	G	19:18575193_A_G	CHD	36474045
19	18589943	T	C	19:18589943_C_T	CHD	36474045
19	18695690	T	C	19:18695690_C_T	CHD	36474045
19	18733355	T	G	19:18733355_G_T	CHD	36474045
19	18754198	T	G	19:18754198_G_T	CHD	36474045
19	18772566	T	C	19:18772566_C_T	CHD	36474045
19	18772801	C	G	19:18772801_C_G	CHD	36474045
19	18776746	T	C	19:18776746_C_T	CHD	36474045
19	18778124	T	C	19:18778124_C_T	CHD	36474045
19	18779113	T	C	19:18779113_C_T	CHD	36474045
19	18792368	T	C	19:18792368_C_T	CHD	36474045
19	18792422	C	G	19:18792422_C_G	CHD	36474045
19	41731175	A	G	19:41731175_A_G	CHD	36474045
19	41732610	C	G	19:41732610_C_G	CHD	36474045
19	41732688	T	G	19:41732688_G_T	CHD	36474045
19	41732727	C	G	19:41732727_C_G	CHD	36474045
19	41733355	A	G	19:41733355_A_G	CHD	36474045
19	41742308	A	G	19:41742308_A_G	CHD	36474045
19	41744831	T	C	19:41744831_C_T	CHD	36474045
19	41745414	T	C	19:41745414_C_T	CHD	36474045
19	41746535	T	C	19:41746535_C_T	CHD	36474045
19	41748153	A	G	19:41748153_A_G	CHD	36474045
19	41750550	A	G	19:41750550_A_G	CHD	36474045
19	41751520	A	G	19:41751520_A_G	CHD	36474045
19	41752127	A	C	19:41752127_A_C	CHD	36474045
19	41753634	A	G	19:41753634_A_G	CHD	36474045
19	41755238	T	G	19:41755238_G_T	CHD	36474045
19	41755390	A	G	19:41755390_A_G	CHD	36474045
19	41756085	T	C	19:41756085_C_T	CHD	36474045
19	41756503	A	G	19:41756503_A_G	CHD	36474045
19	41756563	T	G	19:41756563_G_T	CHD	36474045
19	41756906	T	G	19:41756906_G_T	CHD	36474045
19	41757444	A	G	19:41757444_A_G	CHD	36474045
19	41757603	T	C	19:41757603_C_T	CHD	36474045
19	41757707	A	G	19:41757707_A_G	CHD	36474045
19	41758047	A	T	19:41758047_A_T	CHD	36474045
19	41759474	T	C	19:41759474_C_T	CHD	36474045
19	41760913	A	G	19:41760913_A_G	CHD	36474045
19	41762525	A	G	19:41762525_A_G	CHD	36474045
19	41762670	T	C	19:41762670_C_T	CHD	36474045
19	41762699	T	TA	19:41762699_T_TA	CHD	36474045
19	41764283	A	AT	19:41764283_A_AT	CHD	36474045
19	41764568	T	G	19:41764568_G_T	CHD	36474045
19	41765407	A	C	19:41765407_A_C	CHD	36474045
19	41766978	C	G	19:41766978_C_G	CHD	36474045
19	41767785	T	C	19:41767785_C_T	CHD	36474045
19	41769025	A	T	19:41769025_A_T	CHD	36474045
19	41772384	T	TG	19:41772384_T_TG	CHD	36474045
19	41773797	A	G	19:41773797_A_G	CHD	36474045
19	41774064	T	C	19:41774064_C_T	CHD	36474045
19	41774491	T	C	19:41774491_C_T	CHD	36474045
19	41774935	T	G	19:41774935_G_T	CHD	36474045
19	41776257	A	G	19:41776257_A_G	CHD	36474045
19	41781493	C	G	19:41781493_C_G	CHD	36474045
19	41784353	A	AAT	19:41784353_A_AAT	CHD	36474045
19	41785282	T	G	19:41785282_G_T	CHD	36474045
19	41787931	T	C	19:41787931_C_T	CHD	36474045
19	41788117	T	C	19:41788117_C_T	CHD	36474045
19	41788344	T	C	19:41788344_C_T	CHD	36474045
19	41788352	A	G	19:41788352_A_G	CHD	36474045
19	41789178	T	C	19:41789178_C_T	CHD	36474045
19	41789558	A	G	19:41789558_A_G	CHD	36474045
19	41790086	G	GTTATGGTA	19:41790086_G_GTTATGGTA	CHD	36474045
19	41790199	G	GA	19:41790199_G_GA	CHD	36474045
19	41790822	A	C	19:41790822_A_C	CHD	36474045
19	41792092	A	T	19:41792092_A_T	CHD	36474045
19	41793137	T	C	19:41793137_C_T	CHD	36474045
19	41794107	CT	C	19:41794107_C_CT	CHD	36474045
19	41795940	A	G	19:41795940_A_G	CHD	36474045
19	41796472	T	C	19:41796472_C_T	CHD	36474045
19	41797099	A	G	19:41797099_A_G	CHD	36474045
19	41798111	A	G	19:41798111_A_G	CHD	36474045
19	41798646	T	TG	19:41798646_T_TG	CHD	36474045
19	41798660	A	G	19:41798660_A_G	CHD	36474045
19	41799475	T	C	19:41799475_C_T	CHD	36474045
19	41799886	A	T	19:41799886_A_T	CHD	36474045
19	41801756	A	T	19:41801756_A_T	CHD	36474045
19	41804655	A	G	19:41804655_A_G	CHD	36474045
19	41804832	CA	C	19:41804832_C_CA	CHD	36474045
19	41804976	C	G	19:41804976_C_G	CHD	36474045
19	41806647	T	C	19:41806647_C_T	CHD	36474045
19	41806918	T	C	19:41806918_C_T	CHD	36474045
19	41807071	A	G	19:41807071_A_G	CHD	36474045
19	41807700	A	G	19:41807700_A_G	CHD	36474045
19	41808103	CTT	C	19:41808103_C_CTT	CHD	36474045
19	41808249	A	G	19:41808249_A_G	CHD	36474045
19	41808432	A	T	19:41808432_A_T	CHD	36474045
19	41809995	A	G	19:41809995_A_G	CHD	36474045
19	41810644	A	G	19:41810644_A_G	CHD	36474045
19	41810771	A	G	19:41810771_A_G	CHD	36474045
19	41813375	T	C	19:41813375_C_T	CHD	36474045
19	41813957	C	G	19:41813957_C_G	CHD	36474045
19	41814412	T	C	19:41814412_C_T	CHD	36474045
19	41815713	A	G	19:41815713_A_G	CHD	36474045
19	41819824	T	C	19:41819824_C_T	CHD	36474045
19	41820213	A	G	19:41820213_A_G	CHD	36474045
19	41822986	T	C	19:41822986_C_T	CHD	36474045
19	41823167	T	G	19:41823167_G_T	CHD	36474045
19	41823497	A	G	19:41823497_A_G	CHD	36474045
19	41824179	C	G	19:41824179_C_G	CHD	36474045
19	41824467	A	G	19:41824467_A_G	CHD	36474045
19	41824885	T	C	19:41824885_C_T	CHD	36474045
19	41824981	T	C	19:41824981_C_T	CHD	36474045
19	41825138	T	C	19:41825138_C_T	CHD	36474045
19	41825158	A	G	19:41825158_A_G	CHD	36474045
19	41825186	A	G	19:41825186_A_G	CHD	36474045
19	41825191	T	C	19:41825191_C_T	CHD	36474045
19	41825776	A	G	19:41825776_A_G	CHD	36474045
19	41826020	A	C	19:41826020_A_C	CHD	36474045
19	41826598	A	G	19:41826598_A_G	CHD	36474045
19	41827120	T	C	19:41827120_C_T	CHD	36474045
19	41827352	T	G	19:41827352_G_T	CHD	36474045
19	41829309	C	G	19:41829309_C_G	CHD	36474045
19	41829581	A	T	19:41829581_A_T	CHD	36474045
19	41829606	A	G	19:41829606_A_G	CHD	36474045
19	41830606	T	C	19:41830606_C_T	CHD	36474045
19	41831196	A	C	19:41831196_A_C	CHD	36474045
19	41831507	A	G	19:41831507_A_G	CHD	36474045
19	41832129	T	C	19:41832129_C_T	CHD	36474045
19	41832231	A	G	19:41832231_A_G	CHD	36474045
19	41832456	T	C	19:41832456_C_T	CHD	36474045
19	41833548	C	G	19:41833548_C_G	CHD	36474045
19	41833569	A	G	19:41833569_A_G	CHD	36474045
19	41834499	A	G	19:41834499_A_G	CHD	36474045
19	41835349	A	AC	19:41835349_A_AC	CHD	36474045
19	41837615	A	G	19:41837615_A_G	CHD	36474045
19	41839631	T	C	19:41839631_C_T	CHD	36474045
19	41840961	CT	C	19:41840961_C_CT	CHD	36474045
19	41841098	T	C	19:41841098_C_T	CHD	36474045
19	41842465	A	AT	19:41842465_A_AT	CHD	36474045
19	41843461	T	C	19:41843461_C_T	CHD	36474045
19	41848347	A	C	19:41848347_A_C	CHD	36474045
19	41848421	A	ATT	19:41848421_A_ATT	CHD	36474045
19	41848848	A	G	19:41848848_A_G	CHD	36474045
19	41849200	C	G	19:41849200_C_G	CHD	36474045
19	41849823	G	GAGTT	19:41849823_G_GAGTT	CHD	36474045
19	41849958	A	G	19:41849958_A_G	CHD	36474045
19	41850108	CA	C	19:41850108_C_CA	CHD	36474045
19	41851509	A	C	19:41851509_A_C	CHD	36474045
19	41851716	A	G	19:41851716_A_G	CHD	36474045
19	41852115	T	C	19:41852115_C_T	CHD	36474045
19	41852775	T	C	19:41852775_C_T	CHD	36474045
19	41852979	A	G	19:41852979_A_G	CHD	36474045
19	41854035	CA	C	19:41854035_C_CA	CHD	36474045
19	41854052	A	C	19:41854052_A_C	CHD	36474045
19	41854534	A	T	19:41854534_A_T	CHD	36474045
19	41855515	A	G	19:41855515_A_G	CHD	36474045
19	41856886	A	C	19:41856886_A_C	CHD	36474045
19	41857404	T	C	19:41857404_C_T	CHD	36474045
19	41857439	A	G	19:41857439_A_G	CHD	36474045
19	41858921	A	G	19:41858921_A_G	CHD	36474045
19	41860296	A	G	19:41860296_A_G	CHD	36474045
19	41861337	CCCT	C	19:41861337_C_CCCT	CHD	36474045
19	41861359	T	C	19:41861359_C_T	CHD	36474045
19	41861674	T	C	19:41861674_C_T	CHD	36474045
19	41862253	A	G	19:41862253_A_G	CHD	36474045
19	41863777	A	C	19:41863777_A_C	CHD	36474045
19	41864509	A	T	19:41864509_A_T	CHD	36474045
19	41864971	A	G	19:41864971_A_G	CHD	36474045
19	41865293	A	G	19:41865293_A_G	CHD	36474045
19	41865643	A	G	19:41865643_A_G	CHD	36474045
19	41866273	T	G	19:41866273_G_T	CHD	36474045
19	41869392	T	C	19:41869392_C_T	CHD	36474045
19	41869468	C	G	19:41869468_C_G	CHD	36474045
19	41869756	T	C	19:41869756_C_T	CHD	36474045
19	41871142	A	G	19:41871142_A_G	CHD	36474045
19	41871254	A	G	19:41871254_A_G	CHD	36474045
19	41871573	A	G	19:41871573_A_G	CHD	36474045
19	41873001	A	G	19:41873001_A_G	CHD	36474045
19	41874339	T	G	19:41874339_G_T	CHD	36474045
19	41876468	T	C	19:41876468_C_T	CHD	36474045
19	41877313	CCTTTCTCTCTCTCT	C	19:41877313_C_CCTTTCTCTCTCTCT	CHD	36474045
19	41877491	A	G	19:41877491_A_G	CHD	36474045
19	41878425	A	AT	19:41878425_A_AT	CHD	36474045
19	41879134	T	C	19:41879134_C_T	CHD	36474045
19	41879783	A	G	19:41879783_A_G	CHD	36474045
19	41880526	T	C	19:41880526_C_T	CHD	36474045
19	41881222	T	C	19:41881222_C_T	CHD	36474045
19	41881545	T	C	19:41881545_C_T	CHD	36474045
19	41882044	CAAAA	C	19:41882044_C_CAAAA	CHD	36474045
19	41882712	A	G	19:41882712_A_G	CHD	36474045
19	41885151	T	C	19:41885151_C_T	CHD	36474045
19	41885221	T	C	19:41885221_C_T	CHD	36474045
19	41886455	T	G	19:41886455_G_T	CHD	36474045
19	41886859	T	C	19:41886859_C_T	CHD	36474045
19	41887919	T	C	19:41887919_C_T	CHD	36474045
19	41888131	C	G	19:41888131_C_G	CHD	36474045
19	41888506	A	G	19:41888506_A_G	CHD	36474045
19	41889423	A	T	19:41889423_A_T	CHD	36474045
19	41889429	A	T	19:41889429_A_T	CHD	36474045
19	41889748	T	C	19:41889748_C_T	CHD	36474045
19	41890003	T	C	19:41890003_C_T	CHD	36474045
19	41891974	T	C	19:41891974_C_T	CHD	36474045
19	41892269	T	C	19:41892269_C_T	CHD	36474045
19	41895071	C	G	19:41895071_C_G	CHD	36474045
19	41896145	A	G	19:41896145_A_G	CHD	36474045
19	41896662	CCAGA	C	19:41896662_C_CCAGA	CHD	36474045
19	41897674	A	G	19:41897674_A_G	CHD	36474045
19	41897688	A	G	19:41897688_A_G	CHD	36474045
19	41900124	A	G	19:41900124_A_G	CHD	36474045
19	41900238	A	G	19:41900238_A_G	CHD	36474045
19	41900677	T	C	19:41900677_C_T	CHD	36474045
19	41900813	T	C	19:41900813_C_T	CHD	36474045
19	41900876	T	G	19:41900876_G_T	CHD	36474045
19	41901261	T	C	19:41901261_C_T	CHD	36474045
19	41902038	A	G	19:41902038_A_G	CHD	36474045
19	41902311	T	C	19:41902311_C_T	CHD	36474045
19	41902361	A	G	19:41902361_A_G	CHD	36474045
19	41902562	G	GA	19:41902562_G_GA	CHD	36474045
19	41902746	T	G	19:41902746_G_T	CHD	36474045
19	41903220	A	G	19:41903220_A_G	CHD	36474045
19	41903671	A	G	19:41903671_A_G	CHD	36474045
19	41904165	T	C	19:41904165_C_T	CHD	36474045
19	41904396	A	G	19:41904396_A_G	CHD	36474045
19	41904740	G	GC	19:41904740_G_GC	CHD	36474045
19	41905540	T	C	19:41905540_C_T	CHD	36474045
19	41906270	A	G	19:41906270_A_G	CHD	36474045
19	41906375	T	C	19:41906375_C_T	CHD	36474045
19	41906436	T	C	19:41906436_C_T	CHD	36474045
19	41906984	G	GT	19:41906984_G_GT	CHD	36474045
19	41908871	A	G	19:41908871_A_G	CHD	36474045
19	41908936	A	T	19:41908936_A_T	CHD	36474045
19	41909346	A	G	19:41909346_A_G	CHD	36474045
19	41910319	T	C	19:41910319_C_T	CHD	36474045
19	41910617	A	G	19:41910617_A_G	CHD	36474045
19	41911040	C	G	19:41911040_C_G	CHD	36474045
19	41911980	T	C	19:41911980_C_T	CHD	36474045
19	41912092	C	G	19:41912092_C_G	CHD	36474045
19	41912250	T	C	19:41912250_C_T	CHD	36474045
19	41912270	T	C	19:41912270_C_T	CHD	36474045
19	41912755	A	G	19:41912755_A_G	CHD	36474045
19	41912807	A	G	19:41912807_A_G	CHD	36474045
19	41913267	A	C	19:41913267_A_C	CHD	36474045
19	41913333	C	G	19:41913333_C_G	CHD	36474045
19	41913431	T	G	19:41913431_G_T	CHD	36474045
19	41917868	T	C	19:41917868_C_T	CHD	36474045
19	41918009	T	C	19:41918009_C_T	CHD	36474045
19	41918158	T	C	19:41918158_C_T	CHD	36474045
19	41918355	T	C	19:41918355_C_T	CHD	36474045
19	41918949	A	C	19:41918949_A_C	CHD	36474045
19	41919944	A	C	19:41919944_A_C	CHD	36474045
19	41920211	T	C	19:41920211_C_T	CHD	36474045
19	41920440	A	T	19:41920440_A_T	CHD	36474045
19	41920454	C	G	19:41920454_C_G	CHD	36474045
19	41920765	T	C	19:41920765_C_T	CHD	36474045
19	41921071	T	C	19:41921071_C_T	CHD	36474045
19	41921580	A	G	19:41921580_A_G	CHD	36474045
19	41921968	A	C	19:41921968_A_C	CHD	36474045
19	41922051	A	G	19:41922051_A_G	CHD	36474045
19	41922352	A	G	19:41922352_A_G	CHD	36474045
19	41922590	T	C	19:41922590_C_T	CHD	36474045
19	41922775	A	C	19:41922775_A_C	CHD	36474045
19	41923066	A	G	19:41923066_A_G	CHD	36474045
19	41923314	T	C	19:41923314_C_T	CHD	36474045
19	41923799	T	C	19:41923799_C_T	CHD	36474045
19	41926098	T	C	19:41926098_C_T	CHD	36474045
19	41926790	T	C	19:41926790_C_T	CHD	36474045
19	41926838	T	C	19:41926838_C_T	CHD	36474045
19	41927129	A	G	19:41927129_A_G	CHD	36474045
19	41928336	T	C	19:41928336_C_T	CHD	36474045
19	41928652	T	C	19:41928652_C_T	CHD	36474045
19	41928724	A	G	19:41928724_A_G	CHD	36474045
19	41928765	T	C	19:41928765_C_T	CHD	36474045
19	41928867	G	GC	19:41928867_G_GC	CHD	36474045
19	41929251	T	C	19:41929251_C_T	CHD	36474045
19	41929915	C	G	19:41929915_C_G	CHD	36474045
19	41929988	A	G	19:41929988_A_G	CHD	36474045
19	41930396	A	G	19:41930396_A_G	CHD	36474045
19	41932084	T	G	19:41932084_G_T	CHD	36474045
19	41932120	T	C	19:41932120_C_T	CHD	36474045
19	41932275	T	C	19:41932275_C_T	CHD	36474045
19	41932612	T	C	19:41932612_C_T	CHD	36474045
19	41936608	A	C	19:41936608_A_C	CHD	36474045
19	41936734	A	G	19:41936734_A_G	CHD	36474045
19	41939297	C	G	19:41939297_C_G	CHD	36474045
19	41939835	T	C	19:41939835_C_T	CHD	36474045
19	41940001	A	G	19:41940001_A_G	CHD	36474045
19	41940342	T	G	19:41940342_G_T	CHD	36474045
19	41942708	C	G	19:41942708_C_G	CHD	36474045
19	41942875	A	C	19:41942875_A_C	CHD	36474045
19	41943226	A	G	19:41943226_A_G	CHD	36474045
19	41944237	T	C	19:41944237_C_T	CHD	36474045
19	41944616	T	G	19:41944616_G_T	CHD	36474045
19	41944840	A	AT	19:41944840_A_AT	CHD	36474045
19	41944985	A	T	19:41944985_A_T	CHD	36474045
19	41945837	A	T	19:41945837_A_T	CHD	36474045
19	41945848	T	G	19:41945848_G_T	CHD	36474045
19	41945904	C	G	19:41945904_C_G	CHD	36474045
19	45232161	A	G	19:45232161_A_G	CHD	36474045
19	45253491	T	C	19:45253491_C_T	CHD	36474045
19	45253611	A	ATTGGC	19:45253611_A_ATTGGC	CHD	36474045
19	45302504	A	G	19:45302504_A_G	CHD	36474045
19	45315445	A	G	19:45315445_A_G	CHD	36474045
19	45316588	A	G	19:45316588_A_G	CHD	36474045
19	45318351	A	G	19:45318351_A_G	CHD	36474045
19	45319631	A	G	19:45319631_A_G	CHD	36474045
19	45330999	A	G	19:45330999_A_G	CHD	36474045
19	45333834	T	C	19:45333834_C_T	CHD	36474045
19	45337918	A	G	19:45337918_A_G	CHD	36474045
19	45345708	A	G	19:45345708_A_G	CHD	36474045
19	45346551	A	T	19:45346551_A_T	CHD	36474045
19	45347561	T	G	19:45347561_G_T	CHD	36474045
19	45349369	T	C	19:45349369_C_T	CHD	36474045
19	45351891	A	G	19:45351891_A_G	CHD	36474045
19	45354238	C	G	19:45354238_C_G	CHD	36474045
19	45369203	A	G	19:45369203_A_G	CHD	36474045
19	45372794	A	G	19:45372794_A_G	CHD	36474045
19	45373565	A	G	19:45373565_A_G	CHD	36474045
19	45382034	A	G	19:45382034_A_G	CHD	36474045
19	45382675	A	G	19:45382675_A_G	CHD	36474045
19	45384405	T	C	19:45384405_C_T	CHD	36474045
19	45386467	G	GTAA	19:45386467_G_GTAA	CHD	36474045
19	45387034	A	C	19:45387034_A_C	CHD	36474045
19	45387057	A	G	19:45387057_A_G	CHD	36474045
19	45387459	C	G	19:45387459_C_G	CHD	36474045
19	45387596	A	G	19:45387596_A_G	CHD	36474045
19	45388130	A	G	19:45388130_A_G	CHD	36474045
19	45388500	A	G	19:45388500_A_G	CHD	36474045
19	45389596	A	G	19:45389596_A_G	CHD	36474045
19	45390333	A	G	19:45390333_A_G	CHD	36474045
19	45392254	T	C	19:45392254_C_T	CHD	36474045
19	45394336	T	C	19:45394336_C_T	CHD	36474045
19	45394969	T	G	19:45394969_G_T	CHD	36474045
19	45395619	A	G	19:45395619_A_G	CHD	36474045
19	45395714	T	C	19:45395714_C_T	CHD	36474045
19	45395844	A	G	19:45395844_A_G	CHD	36474045
19	45395909	C	G	19:45395909_C_G	CHD	36474045
19	45396144	T	C	19:45396144_C_T	CHD	36474045
19	45396219	T	C	19:45396219_C_T	CHD	36474045
19	45396665	T	G	19:45396665_G_T	CHD	36474045
19	45397229	A	G	19:45397229_A_G	CHD	36474045
19	45400747	A	T	19:45400747_A_T	CHD	36474045
19	45402262	T	G	19:45402262_G_T	CHD	36474045
19	45408564	A	T	19:45408564_A_T	CHD	36474045
19	45408836	T	G	19:45408836_G_T	CHD	36474045
19	45410002	A	G	19:45410002_A_G	CHD	36474045
19	45411941	T	C	19:45411941_C_T	CHD	36474045
19	45412079	T	C	19:45412079_C_T	CHD	36474045
19	45413233	T	G	19:45413233_G_T	CHD	36474045
19	45414399	A	C	19:45414399_A_C	CHD	36474045
19	45415640	A	G	19:45415640_A_G	CHD	36474045
19	45415713	A	G	19:45415713_A_G	CHD	36474045
19	45415935	T	G	19:45415935_G_T	CHD	36474045
19	45416831	T	G	19:45416831_G_T	CHD	36474045
19	45420082	A	C	19:45420082_A_C	CHD	36474045
19	45421254	A	G	19:45421254_A_G	CHD	36474045
19	45422160	C	G	19:45422160_C_G	CHD	36474045
19	45422846	A	G	19:45422846_A_G	CHD	36474045
19	45422946	A	G	19:45422946_A_G	CHD	36474045
19	45423944	T	C	19:45423944_C_T	CHD	36474045
19	45424351	A	T	19:45424351_A_T	CHD	36474045
19	45424514	A	C	19:45424514_A_C	CHD	36474045
19	45425175	T	G	19:45425175_G_T	CHD	36474045
19	45425178	A	G	19:45425178_A_G	CHD	36474045
19	45425460	A	G	19:45425460_A_G	CHD	36474045
19	45426792	A	G	19:45426792_A_G	CHD	36474045
19	45427125	A	T	19:45427125_A_T	CHD	36474045
19	45428234	A	G	19:45428234_A_G	CHD	36474045
19	45429708	C	G	19:45429708_C_G	CHD	36474045
19	45431453	A	G	19:45431453_A_G	CHD	36474045
19	45431636	A	G	19:45431636_A_G	CHD	36474045
19	45431897	A	G	19:45431897_A_G	CHD	36474045
19	45432089	T	C	19:45432089_C_T	CHD	36474045
19	45432278	T	C	19:45432278_C_T	CHD	36474045
19	45432557	C	G	19:45432557_C_G	CHD	36474045
19	45436657	A	G	19:45436657_A_G	CHD	36474045
19	45447221	A	G	19:45447221_A_G	CHD	36474045
19	45531618	G	GT	19:45531618_G_GT	CHD	36474045
19	45653883	T	TAGTC	19:45653883_T_TAGTC	CHD	36474045
19	45741333	A	T	19:45741333_A_T	CHD	36474045
19	45741353	A	G	19:45741353_A_G	CHD	36474045
19	45741609	T	C	19:45741609_C_T	CHD	36474045
19	45742011	C	G	19:45742011_C_G	CHD	36474045
19	45742094	A	G	19:45742094_A_G	CHD	36474045
19	45742498	T	C	19:45742498_C_T	CHD	36474045
19	45742902	T	C	19:45742902_C_T	CHD	36474045
19	45743135	A	G	19:45743135_A_G	CHD	36474045
19	45743640	T	C	19:45743640_C_T	CHD	36474045
19	45744552	T	C	19:45744552_C_T	CHD	36474045
19	45744842	A	G	19:45744842_A_G	CHD	36474045
19	45745607	T	C	19:45745607_C_T	CHD	36474045
19	45749484	C	G	19:45749484_C_G	CHD	36474045
19	45751157	C	G	19:45751157_C_G	CHD	36474045
19	45755368	T	G	19:45755368_G_T	CHD	36474045
19	45760920	T	C	19:45760920_C_T	CHD	36474045
19	45766729	A	G	19:45766729_A_G	CHD	36474045
19	46149886	T	C	19:46149886_C_T	CHD	36474045
19	46190268	A	G	19:46190268_A_G	CHD	36474045
19	46196634	C	G	19:46196634_C_G	CHD	36474045
19	46203083	A	G	19:46203083_A_G	CHD	36474045
19	46219145	C	G	19:46219145_C_G	CHD	36474045
19	46224654	T	C	19:46224654_C_T	CHD	36474045
19	46224971	T	C	19:46224971_C_T	CHD	36474045
19	46239598	T	C	19:46239598_C_T	CHD	36474045
19	46262286	A	C	19:46262286_A_C	CHD	36474045
19	46268902	T	C	19:46268902_C_T	CHD	36474045
19	46282890	A	T	19:46282890_A_T	CHD	36474045
19	46289503	T	C	19:46289503_C_T	CHD	36474045
19	46290822	T	C	19:46290822_C_T	CHD	36474045
19	46292060	T	G	19:46292060_G_T	CHD	36474045
19	46301479	T	C	19:46301479_C_T	CHD	36474045
19	46301620	A	G	19:46301620_A_G	CHD	36474045
19	46301671	A	G	19:46301671_A_G	CHD	36474045
19	46302374	A	T	19:46302374_A_T	CHD	36474045
19	46302532	A	AGG	19:46302532_A_AGG	CHD	36474045
19	46306719	C	G	19:46306719_C_G	CHD	36474045
19	46308716	A	G	19:46308716_A_G	CHD	36474045
19	46308915	A	C	19:46308915_A_C	CHD	36474045
19	46309203	A	C	19:46309203_A_C	CHD	36474045
19	46312880	A	G	19:46312880_A_G	CHD	36474045
19	46314894	A	C	19:46314894_A_C	CHD	36474045
19	46320041	T	G	19:46320041_G_T	CHD	36474045
19	46324880	T	C	19:46324880_C_T	CHD	36474045
19	46325483	T	C	19:46325483_C_T	CHD	36474045
19	46327166	A	G	19:46327166_A_G	CHD	36474045
19	46332842	T	C	19:46332842_C_T	CHD	36474045
19	46335511	T	C	19:46335511_C_T	CHD	36474045
19	46338492	A	G	19:46338492_A_G	CHD	36474045
19	46342885	A	G	19:46342885_A_G	CHD	36474045
19	46350375	A	C	19:46350375_A_C	CHD	36474045
19	46354793	A	G	19:46354793_A_G	CHD	36474045
19	46358425	A	G	19:46358425_A_G	CHD	36474045
19	46367025	T	C	19:46367025_C_T	CHD	36474045
20	17596155	A	C	20:17596155_A_C	CHD	36474045
20	17596219	T	C	20:17596219_C_T	CHD	36474045
20	17600114	C	G	20:17600114_C_G	CHD	36474045
20	33114201	A	G	20:33114201_A_G	CHD	36474045
20	33287782	T	G	20:33287782_G_T	CHD	36474045
20	33288407	T	C	20:33288407_C_T	CHD	36474045
20	33288511	C	G	20:33288511_C_G	CHD	36474045
20	33288655	A	G	20:33288655_A_G	CHD	36474045
20	33292127	C	G	20:33292127_C_G	CHD	36474045
20	33292777	T	C	20:33292777_C_T	CHD	36474045
20	33292893	T	C	20:33292893_C_T	CHD	36474045
20	33306904	T	C	20:33306904_C_T	CHD	36474045
20	33310999	T	C	20:33310999_C_T	CHD	36474045
20	33313740	T	C	20:33313740_C_T	CHD	36474045
20	33317662	C	G	20:33317662_C_G	CHD	36474045
20	33320571	T	C	20:33320571_C_T	CHD	36474045
20	33328024	T	C	20:33328024_C_T	CHD	36474045
20	33333040	A	T	20:33333040_A_T	CHD	36474045
20	33335526	A	G	20:33335526_A_G	CHD	36474045
20	33342477	A	G	20:33342477_A_G	CHD	36474045
20	33344595	A	T	20:33344595_A_T	CHD	36474045
20	33347328	T	C	20:33347328_C_T	CHD	36474045
20	33356511	T	C	20:33356511_C_T	CHD	36474045
20	33356541	T	C	20:33356541_C_T	CHD	36474045
20	33358499	A	T	20:33358499_A_T	CHD	36474045
20	33358901	A	T	20:33358901_A_T	CHD	36474045
20	33360785	A	T	20:33360785_A_T	CHD	36474045
20	33364655	T	C	20:33364655_C_T	CHD	36474045
20	33366470	T	C	20:33366470_C_T	CHD	36474045
20	33366481	A	G	20:33366481_A_G	CHD	36474045
20	33366641	A	G	20:33366641_A_G	CHD	36474045
20	33372856	A	C	20:33372856_A_C	CHD	36474045
20	33373813	T	C	20:33373813_C_T	CHD	36474045
20	33374102	T	C	20:33374102_C_T	CHD	36474045
20	33376323	A	G	20:33376323_A_G	CHD	36474045
20	33378733	T	C	20:33378733_C_T	CHD	36474045
20	33385102	C	G	20:33385102_C_G	CHD	36474045
20	33394940	T	C	20:33394940_C_T	CHD	36474045
20	33400474	T	C	20:33400474_C_T	CHD	36474045
20	33400913	T	G	20:33400913_G_T	CHD	36474045
20	33403509	T	C	20:33403509_C_T	CHD	36474045
20	33403930	A	G	20:33403930_A_G	CHD	36474045
20	33407704	A	C	20:33407704_A_C	CHD	36474045
20	33408036	A	G	20:33408036_A_G	CHD	36474045
20	33411871	A	G	20:33411871_A_G	CHD	36474045
20	33412022	A	G	20:33412022_A_G	CHD	36474045
20	33419680	T	C	20:33419680_C_T	CHD	36474045
20	33425800	A	G	20:33425800_A_G	CHD	36474045
20	33425812	T	G	20:33425812_G_T	CHD	36474045
20	33433629	A	G	20:33433629_A_G	CHD	36474045
20	33434252	A	T	20:33434252_A_T	CHD	36474045
20	33435827	T	C	20:33435827_C_T	CHD	36474045
20	33436852	A	T	20:33436852_A_T	CHD	36474045
20	33437621	A	G	20:33437621_A_G	CHD	36474045
20	33441257	T	C	20:33441257_C_T	CHD	36474045
20	33442138	A	C	20:33442138_A_C	CHD	36474045
20	33443866	A	G	20:33443866_A_G	CHD	36474045
20	33448560	T	C	20:33448560_C_T	CHD	36474045
20	33449691	T	C	20:33449691_C_T	CHD	36474045
20	33449739	C	G	20:33449739_C_G	CHD	36474045
20	33449769	T	C	20:33449769_C_T	CHD	36474045
20	33452040	T	C	20:33452040_C_T	CHD	36474045
20	33452600	T	C	20:33452600_C_T	CHD	36474045
20	33452915	A	G	20:33452915_A_G	CHD	36474045
20	33452999	C	G	20:33452999_C_G	CHD	36474045
20	33454117	A	G	20:33454117_A_G	CHD	36474045
20	33454241	A	T	20:33454241_A_T	CHD	36474045
20	33455008	A	G	20:33455008_A_G	CHD	36474045
20	33456921	C	G	20:33456921_C_G	CHD	36474045
20	33457367	A	G	20:33457367_A_G	CHD	36474045
20	33458284	T	G	20:33458284_G_T	CHD	36474045
20	33458851	A	G	20:33458851_A_G	CHD	36474045
20	33459354	A	C	20:33459354_A_C	CHD	36474045
20	33460366	C	G	20:33460366_C_G	CHD	36474045
20	33464710	A	G	20:33464710_A_G	CHD	36474045
20	33465289	A	C	20:33465289_A_C	CHD	36474045
20	33465370	T	C	20:33465370_C_T	CHD	36474045
20	33476890	T	C	20:33476890_C_T	CHD	36474045
20	33478221	A	C	20:33478221_A_C	CHD	36474045
20	33482372	A	G	20:33482372_A_G	CHD	36474045
20	33488079	T	C	20:33488079_C_T	CHD	36474045
20	33515788	A	T	20:33515788_A_T	CHD	36474045
20	33523155	T	G	20:33523155_G_T	CHD	36474045
20	33537157	A	G	20:33537157_A_G	CHD	36474045
20	33537671	A	G	20:33537671_A_G	CHD	36474045
20	33544277	C	G	20:33544277_C_G	CHD	36474045
20	33544973	A	T	20:33544973_A_T	CHD	36474045
20	33545616	A	G	20:33545616_A_G	CHD	36474045
20	33549407	T	C	20:33549407_C_T	CHD	36474045
20	33549887	A	G	20:33549887_A_G	CHD	36474045
20	33551462	A	G	20:33551462_A_G	CHD	36474045
20	33552305	T	C	20:33552305_C_T	CHD	36474045
20	33552642	A	C	20:33552642_A_C	CHD	36474045
20	33561495	A	G	20:33561495_A_G	CHD	36474045
20	33562476	T	C	20:33562476_C_T	CHD	36474045
20	33563911	A	G	20:33563911_A_G	CHD	36474045
20	33564738	A	G	20:33564738_A_G	CHD	36474045
20	33569619	T	C	20:33569619_C_T	CHD	36474045
20	33610118	T	C	20:33610118_C_T	CHD	36474045
20	33618472	T	C	20:33618472_C_T	CHD	36474045
20	33649593	C	G	20:33649593_C_G	CHD	36474045
20	33650069	A	G	20:33650069_A_G	CHD	36474045
20	33654584	T	C	20:33654584_C_T	CHD	36474045
20	33683430	A	G	20:33683430_A_G	CHD	36474045
20	33691652	A	G	20:33691652_A_G	CHD	36474045
20	33692618	A	C	20:33692618_A_C	CHD	36474045
20	33693175	T	G	20:33693175_G_T	CHD	36474045
20	33693177	T	G	20:33693177_G_T	CHD	36474045
20	33693650	C	G	20:33693650_C_G	CHD	36474045
20	33696486	T	C	20:33696486_C_T	CHD	36474045
20	33696495	A	G	20:33696495_A_G	CHD	36474045
20	33699435	A	G	20:33699435_A_G	CHD	36474045
20	33699625	A	G	20:33699625_A_G	CHD	36474045
20	33700717	A	G	20:33700717_A_G	CHD	36474045
20	33701107	A	G	20:33701107_A_G	CHD	36474045
20	33702104	T	C	20:33702104_C_T	CHD	36474045
20	33702998	C	G	20:33702998_C_G	CHD	36474045
20	33720592	T	C	20:33720592_C_T	CHD	36474045
20	33720920	T	C	20:33720920_C_T	CHD	36474045
20	33721261	C	G	20:33721261_C_G	CHD	36474045
20	33721333	A	G	20:33721333_A_G	CHD	36474045
20	33721356	A	G	20:33721356_A_G	CHD	36474045
20	33721426	T	C	20:33721426_C_T	CHD	36474045
20	33722863	A	G	20:33722863_A_G	CHD	36474045
20	33724221	T	C	20:33724221_C_T	CHD	36474045
20	33724758	A	G	20:33724758_A_G	CHD	36474045
20	33725207	A	G	20:33725207_A_G	CHD	36474045
20	33726150	T	C	20:33726150_C_T	CHD	36474045
20	33726536	T	C	20:33726536_C_T	CHD	36474045
20	33726631	T	C	20:33726631_C_T	CHD	36474045
20	33726873	T	C	20:33726873_C_T	CHD	36474045
20	33727023	A	G	20:33727023_A_G	CHD	36474045
20	33727779	T	G	20:33727779_G_T	CHD	36474045
20	33728235	T	C	20:33728235_C_T	CHD	36474045
20	33729442	A	C	20:33729442_A_C	CHD	36474045
20	33729477	C	G	20:33729477_C_G	CHD	36474045
20	33729479	A	G	20:33729479_A_G	CHD	36474045
20	33730644	T	C	20:33730644_C_T	CHD	36474045
20	33731010	A	G	20:33731010_A_G	CHD	36474045
20	33731437	A	T	20:33731437_A_T	CHD	36474045
20	33731484	A	T	20:33731484_A_T	CHD	36474045
20	33732369	T	G	20:33732369_G_T	CHD	36474045
20	33733641	A	G	20:33733641_A_G	CHD	36474045
20	33734012	A	G	20:33734012_A_G	CHD	36474045
20	33734293	T	C	20:33734293_C_T	CHD	36474045
20	33734493	A	G	20:33734493_A_G	CHD	36474045
20	33734905	C	G	20:33734905_C_G	CHD	36474045
20	33736697	A	C	20:33736697_A_C	CHD	36474045
20	33737661	T	C	20:33737661_C_T	CHD	36474045
20	33739456	T	C	20:33739456_C_T	CHD	36474045
20	33745891	A	G	20:33745891_A_G	CHD	36474045
20	33746668	T	G	20:33746668_G_T	CHD	36474045
20	33746789	A	C	20:33746789_A_C	CHD	36474045
20	33752110	T	G	20:33752110_G_T	CHD	36474045
20	33759272	C	G	20:33759272_C_G	CHD	36474045
20	33764554	A	G	20:33764554_A_G	CHD	36474045
20	33767770	T	C	20:33767770_C_T	CHD	36474045
20	33768523	T	C	20:33768523_C_T	CHD	36474045
20	33769926	A	G	20:33769926_A_G	CHD	36474045
20	33773375	A	C	20:33773375_A_C	CHD	36474045
20	33773630	A	G	20:33773630_A_G	CHD	36474045
20	33775200	A	G	20:33775200_A_G	CHD	36474045
20	33778866	A	T	20:33778866_A_T	CHD	36474045
20	33783053	T	G	20:33783053_G_T	CHD	36474045
20	33783805	A	G	20:33783805_A_G	CHD	36474045
20	33784021	A	C	20:33784021_A_C	CHD	36474045
20	33786677	T	C	20:33786677_C_T	CHD	36474045
20	33796192	C	G	20:33796192_C_G	CHD	36474045
20	33799176	A	C	20:33799176_A_C	CHD	36474045
20	33801283	T	C	20:33801283_C_T	CHD	36474045
20	33825157	T	C	20:33825157_C_T	CHD	36474045
20	33859264	T	G	20:33859264_G_T	CHD	36474045
20	39142516	A	G	20:39142516_A_G	CHD	36474045
20	39165692	A	G	20:39165692_A_G	CHD	36474045
20	39179822	C	G	20:39179822_C_G	CHD	36474045
20	39660687	A	C	20:39660687_A_C	CHD	36474045
20	39662225	C	G	20:39662225_C_G	CHD	36474045
20	39709255	T	C	20:39709255_C_T	CHD	36474045
20	39769975	T	C	20:39769975_C_T	CHD	36474045
20	39780932	A	G	20:39780932_A_G	CHD	36474045
20	39787937	T	C	20:39787937_C_T	CHD	36474045
20	39822332	T	G	20:39822332_G_T	CHD	36474045
20	39826928	A	G	20:39826928_A_G	CHD	36474045
20	39856080	A	C	20:39856080_A_C	CHD	36474045
20	39859488	C	G	20:39859488_C_G	CHD	36474045
20	39895917	CA	C	20:39895917_C_CA	CHD	36474045
20	39898217	T	TG	20:39898217_T_TG	CHD	36474045
20	39906303	T	C	20:39906303_C_T	CHD	36474045
20	39908689	T	C	20:39908689_C_T	CHD	36474045
20	39924279	A	G	20:39924279_A_G	CHD	36474045
20	44542093	A	AT	20:44542093_A_AT	CHD	36474045
20	44555775	G	GC	20:44555775_G_GC	CHD	36474045
20	44570683	T	C	20:44570683_C_T	CHD	36474045
20	44571317	A	G	20:44571317_A_G	CHD	36474045
20	44582187	A	T	20:44582187_A_T	CHD	36474045
20	44586023	T	C	20:44586023_C_T	CHD	36474045
20	44593513	T	TA	20:44593513_T_TA	CHD	36474045
20	44607661	A	G	20:44607661_A_G	CHD	36474045
20	44608901	A	G	20:44608901_A_G	CHD	36474045
20	47410231	A	G	20:47410231_A_G	CHD	36474045
20	47410833	T	G	20:47410833_G_T	CHD	36474045
20	47411149	A	G	20:47411149_A_G	CHD	36474045
20	47411178	A	G	20:47411178_A_G	CHD	36474045
20	47414239	T	C	20:47414239_C_T	CHD	36474045
20	47415025	C	G	20:47415025_C_G	CHD	36474045
20	47415446	T	C	20:47415446_C_T	CHD	36474045
20	47417257	T	G	20:47417257_G_T	CHD	36474045
20	47418686	A	G	20:47418686_A_G	CHD	36474045
20	47420709	T	C	20:47420709_C_T	CHD	36474045
20	47427403	A	G	20:47427403_A_G	CHD	36474045
20	47427831	C	G	20:47427831_C_G	CHD	36474045
20	47429565	T	C	20:47429565_C_T	CHD	36474045
20	47433049	T	C	20:47433049_C_T	CHD	36474045
20	47433150	T	C	20:47433150_C_T	CHD	36474045
20	47443424	A	G	20:47443424_A_G	CHD	36474045
20	47450230	T	C	20:47450230_C_T	CHD	36474045
20	47456856	T	C	20:47456856_C_T	CHD	36474045
20	47464324	A	G	20:47464324_A_G	CHD	36474045
20	47466560	A	G	20:47466560_A_G	CHD	36474045
20	47466627	A	G	20:47466627_A_G	CHD	36474045
20	47467818	T	C	20:47467818_C_T	CHD	36474045
20	47468913	A	C	20:47468913_A_C	CHD	36474045
20	47470168	T	C	20:47470168_C_T	CHD	36474045
20	47470297	T	C	20:47470297_C_T	CHD	36474045
20	47470862	A	G	20:47470862_A_G	CHD	36474045
20	47473948	C	G	20:47473948_C_G	CHD	36474045
20	47485196	C	G	20:47485196_C_G	CHD	36474045
20	47491988	A	G	20:47491988_A_G	CHD	36474045
20	47495171	C	G	20:47495171_C_G	CHD	36474045
20	47495767	C	G	20:47495767_C_G	CHD	36474045
20	47501512	C	G	20:47501512_C_G	CHD	36474045
20	57679434	A	G	20:57679434_A_G	CHD	36474045
20	57683530	T	G	20:57683530_G_T	CHD	36474045
20	57684145	C	G	20:57684145_C_G	CHD	36474045
20	57684612	A	G	20:57684612_A_G	CHD	36474045
20	57684687	T	G	20:57684687_G_T	CHD	36474045
20	57684866	A	G	20:57684866_A_G	CHD	36474045
20	57688268	C	G	20:57688268_C_G	CHD	36474045
20	57688670	T	C	20:57688670_C_T	CHD	36474045
20	57691416	T	C	20:57691416_C_T	CHD	36474045
20	57693629	T	G	20:57693629_G_T	CHD	36474045
20	57695577	A	G	20:57695577_A_G	CHD	36474045
20	57696240	A	T	20:57696240_A_T	CHD	36474045
20	57696808	C	G	20:57696808_C_G	CHD	36474045
20	57696989	A	G	20:57696989_A_G	CHD	36474045
20	57697095	T	C	20:57697095_C_T	CHD	36474045
20	57698020	T	C	20:57698020_C_T	CHD	36474045
20	57698747	A	G	20:57698747_A_G	CHD	36474045
20	57698848	A	G	20:57698848_A_G	CHD	36474045
20	57699261	A	C	20:57699261_A_C	CHD	36474045
20	57699413	T	C	20:57699413_C_T	CHD	36474045
20	57700212	A	G	20:57700212_A_G	CHD	36474045
20	57700370	A	G	20:57700370_A_G	CHD	36474045
20	57700378	A	C	20:57700378_A_C	CHD	36474045
20	57700411	A	T	20:57700411_A_T	CHD	36474045
20	57700577	A	G	20:57700577_A_G	CHD	36474045
20	57701654	A	G	20:57701654_A_G	CHD	36474045
20	57701709	C	G	20:57701709_C_G	CHD	36474045
20	57701982	T	C	20:57701982_C_T	CHD	36474045
20	57702450	A	T	20:57702450_A_T	CHD	36474045
20	57702611	A	C	20:57702611_A_C	CHD	36474045
20	57704180	A	T	20:57704180_A_T	CHD	36474045
20	57704562	T	C	20:57704562_C_T	CHD	36474045
20	57704603	A	G	20:57704603_A_G	CHD	36474045
20	57705485	T	C	20:57705485_C_T	CHD	36474045
20	57705514	T	C	20:57705514_C_T	CHD	36474045
20	57705612	A	T	20:57705612_A_T	CHD	36474045
20	57706406	T	C	20:57706406_C_T	CHD	36474045
20	57706524	T	G	20:57706524_G_T	CHD	36474045
20	57709165	A	G	20:57709165_A_G	CHD	36474045
20	57709744	T	C	20:57709744_C_T	CHD	36474045
20	57709925	A	G	20:57709925_A_G	CHD	36474045
20	57710647	A	G	20:57710647_A_G	CHD	36474045
20	57711098	C	G	20:57711098_C_G	CHD	36474045
20	57711886	A	G	20:57711886_A_G	CHD	36474045
20	57712284	A	T	20:57712284_A_T	CHD	36474045
20	57712912	A	C	20:57712912_A_C	CHD	36474045
20	57713314	A	G	20:57713314_A_G	CHD	36474045
20	57714025	T	C	20:57714025_C_T	CHD	36474045
20	57714767	A	C	20:57714767_A_C	CHD	36474045
20	57715798	T	G	20:57715798_G_T	CHD	36474045
20	57716973	A	G	20:57716973_A_G	CHD	36474045
20	57718474	T	C	20:57718474_C_T	CHD	36474045
20	57718690	T	C	20:57718690_C_T	CHD	36474045
20	57718723	T	C	20:57718723_C_T	CHD	36474045
20	57719387	A	G	20:57719387_A_G	CHD	36474045
20	57722735	A	T	20:57722735_A_T	CHD	36474045
20	57723130	T	C	20:57723130_C_T	CHD	36474045
20	57725089	A	G	20:57725089_A_G	CHD	36474045
20	57725663	A	G	20:57725663_A_G	CHD	36474045
20	57726029	A	G	20:57726029_A_G	CHD	36474045
20	57726105	T	G	20:57726105_G_T	CHD	36474045
20	57726123	A	C	20:57726123_A_C	CHD	36474045
20	57726362	T	C	20:57726362_C_T	CHD	36474045
20	57727382	T	C	20:57727382_C_T	CHD	36474045
20	57728269	T	C	20:57728269_C_T	CHD	36474045
20	57728889	A	C	20:57728889_A_C	CHD	36474045
20	57729215	T	C	20:57729215_C_T	CHD	36474045
20	57729359	A	C	20:57729359_A_C	CHD	36474045
20	57729434	A	G	20:57729434_A_G	CHD	36474045
20	57730248	A	G	20:57730248_A_G	CHD	36474045
20	57730418	T	C	20:57730418_C_T	CHD	36474045
20	57731270	A	C	20:57731270_A_C	CHD	36474045
20	57731875	A	G	20:57731875_A_G	CHD	36474045
20	57733334	A	G	20:57733334_A_G	CHD	36474045
20	57734912	A	G	20:57734912_A_G	CHD	36474045
20	57735448	A	G	20:57735448_A_G	CHD	36474045
20	57735457	A	C	20:57735457_A_C	CHD	36474045
20	57738070	G	GTT	20:57738070_G_GTT	CHD	36474045
20	57739469	A	T	20:57739469_A_T	CHD	36474045
20	57739809	T	C	20:57739809_C_T	CHD	36474045
20	57739829	A	G	20:57739829_A_G	CHD	36474045
20	57740348	A	G	20:57740348_A_G	CHD	36474045
20	57740436	T	C	20:57740436_C_T	CHD	36474045
20	57740605	A	G	20:57740605_A_G	CHD	36474045
20	57742368	T	G	20:57742368_G_T	CHD	36474045
20	57742388	A	T	20:57742388_A_T	CHD	36474045
20	57743287	T	C	20:57743287_C_T	CHD	36474045
20	57743335	A	G	20:57743335_A_G	CHD	36474045
20	57744603	T	C	20:57744603_C_T	CHD	36474045
20	57744869	C	G	20:57744869_C_G	CHD	36474045
20	57744871	T	C	20:57744871_C_T	CHD	36474045
20	57745624	A	G	20:57745624_A_G	CHD	36474045
20	57745815	A	G	20:57745815_A_G	CHD	36474045
20	57748589	A	G	20:57748589_A_G	CHD	36474045
20	57748963	A	G	20:57748963_A_G	CHD	36474045
20	57749391	T	C	20:57749391_C_T	CHD	36474045
20	57750274	T	C	20:57750274_C_T	CHD	36474045
20	57750478	A	T	20:57750478_A_T	CHD	36474045
20	57750488	A	T	20:57750488_A_T	CHD	36474045
20	57750533	T	C	20:57750533_C_T	CHD	36474045
20	57750556	T	C	20:57750556_C_T	CHD	36474045
20	57750996	T	C	20:57750996_C_T	CHD	36474045
20	57751117	A	G	20:57751117_A_G	CHD	36474045
20	57751948	A	G	20:57751948_A_G	CHD	36474045
20	57753203	T	C	20:57753203_C_T	CHD	36474045
20	57753996	C	G	20:57753996_C_G	CHD	36474045
20	57754390	A	G	20:57754390_A_G	CHD	36474045
20	57755060	A	G	20:57755060_A_G	CHD	36474045
20	57756492	A	T	20:57756492_A_T	CHD	36474045
20	57757002	A	T	20:57757002_A_T	CHD	36474045
20	57757760	G	GTGTT	20:57757760_G_GTGTT	CHD	36474045
20	57758720	A	G	20:57758720_A_G	CHD	36474045
20	57759093	T	TC	20:57759093_T_TC	CHD	36474045
20	57759459	T	C	20:57759459_C_T	CHD	36474045
20	57760166	T	C	20:57760166_C_T	CHD	36474045
20	57760177	T	C	20:57760177_C_T	CHD	36474045
20	57760553	A	G	20:57760553_A_G	CHD	36474045
20	57762732	A	G	20:57762732_A_G	CHD	36474045
21	35566316	A	G	21:35566316_A_G	CHD	36474045
21	35570846	A	G	21:35570846_A_G	CHD	36474045
21	35572265	T	C	21:35572265_C_T	CHD	36474045
21	35572884	A	T	21:35572884_A_T	CHD	36474045
21	35579142	CCATTT	C	21:35579142_C_CCATTT	CHD	36474045
21	35586723	A	AC	21:35586723_A_AC	CHD	36474045
21	35588864	A	G	21:35588864_A_G	CHD	36474045
21	35589328	T	C	21:35589328_C_T	CHD	36474045
21	35591400	A	C	21:35591400_A_C	CHD	36474045
21	35591492	A	G	21:35591492_A_G	CHD	36474045
21	35593827	A	G	21:35593827_A_G	CHD	36474045
21	35595821	A	G	21:35595821_A_G	CHD	36474045
21	35596842	T	C	21:35596842_C_T	CHD	36474045
21	35598406	T	C	21:35598406_C_T	CHD	36474045
21	35599128	T	C	21:35599128_C_T	CHD	36474045
21	35600505	T	C	21:35600505_C_T	CHD	36474045
21	35602268	T	C	21:35602268_C_T	CHD	36474045
21	35603883	T	C	21:35603883_C_T	CHD	36474045
21	35604152	T	C	21:35604152_C_T	CHD	36474045
21	35604316	A	G	21:35604316_A_G	CHD	36474045
21	35604655	A	G	21:35604655_A_G	CHD	36474045
21	35605863	T	C	21:35605863_C_T	CHD	36474045
21	35606199	A	T	21:35606199_A_T	CHD	36474045
21	35606344	A	G	21:35606344_A_G	CHD	36474045
21	35606658	A	G	21:35606658_A_G	CHD	36474045
21	35607496	T	C	21:35607496_C_T	CHD	36474045
21	35611890	T	G	21:35611890_G_T	CHD	36474045
21	35612761	A	G	21:35612761_A_G	CHD	36474045
21	35613187	T	C	21:35613187_C_T	CHD	36474045
21	35613713	A	C	21:35613713_A_C	CHD	36474045
21	35614394	T	C	21:35614394_C_T	CHD	36474045
21	35615555	A	G	21:35615555_A_G	CHD	36474045
21	35617648	T	C	21:35617648_C_T	CHD	36474045
21	35618638	A	G	21:35618638_A_G	CHD	36474045
21	35619929	T	C	21:35619929_C_T	CHD	36474045
21	35620840	A	G	21:35620840_A_G	CHD	36474045
21	35621365	A	G	21:35621365_A_G	CHD	36474045
21	35622220	G	GA	21:35622220_G_GA	CHD	36474045
21	35622875	A	G	21:35622875_A_G	CHD	36474045
21	35625113	A	C	21:35625113_A_C	CHD	36474045
21	35625730	C	G	21:35625730_C_G	CHD	36474045
21	35628878	A	G	21:35628878_A_G	CHD	36474045
21	35632170	C	G	21:35632170_C_G	CHD	36474045
21	35632622	T	G	21:35632622_G_T	CHD	36474045
21	35633530	A	G	21:35633530_A_G	CHD	36474045
21	35633710	T	C	21:35633710_C_T	CHD	36474045
21	35634586	T	C	21:35634586_C_T	CHD	36474045
21	35637462	A	G	21:35637462_A_G	CHD	36474045
21	35639149	T	TTAAG	21:35639149_T_TTAAG	CHD	36474045
21	35640203	A	T	21:35640203_A_T	CHD	36474045
21	35641424	T	C	21:35641424_C_T	CHD	36474045
21	35641433	T	C	21:35641433_C_T	CHD	36474045
21	35641700	C	G	21:35641700_C_G	CHD	36474045
21	35641727	A	T	21:35641727_A_T	CHD	36474045
21	35641868	A	G	21:35641868_A_G	CHD	36474045
21	35642446	A	G	21:35642446_A_G	CHD	36474045
21	35643330	T	C	21:35643330_C_T	CHD	36474045
21	35644029	T	C	21:35644029_C_T	CHD	36474045
21	35644228	A	G	21:35644228_A_G	CHD	36474045
21	35645539	T	C	21:35645539_C_T	CHD	36474045
21	35647104	T	C	21:35647104_C_T	CHD	36474045
21	35647313	T	C	21:35647313_C_T	CHD	36474045
21	35647604	A	G	21:35647604_A_G	CHD	36474045
21	35647853	A	G	21:35647853_A_G	CHD	36474045
21	35650032	T	C	21:35650032_C_T	CHD	36474045
21	35651290	T	C	21:35651290_C_T	CHD	36474045
21	35652239	A	T	21:35652239_A_T	CHD	36474045
21	35652644	T	C	21:35652644_C_T	CHD	36474045
21	35653304	T	C	21:35653304_C_T	CHD	36474045
21	35653670	C	G	21:35653670_C_G	CHD	36474045
21	35655217	T	C	21:35655217_C_T	CHD	36474045
21	35655734	A	G	21:35655734_A_G	CHD	36474045
21	35655777	T	C	21:35655777_C_T	CHD	36474045
21	35656078	T	C	21:35656078_C_T	CHD	36474045
21	35657043	A	G	21:35657043_A_G	CHD	36474045
21	35657133	A	T	21:35657133_A_T	CHD	36474045
21	35657139	T	C	21:35657139_C_T	CHD	36474045
21	35658379	T	C	21:35658379_C_T	CHD	36474045
21	35659107	T	G	21:35659107_G_T	CHD	36474045
21	35659776	A	G	21:35659776_A_G	CHD	36474045
21	35660581	A	C	21:35660581_A_C	CHD	36474045
21	35660789	A	C	21:35660789_A_C	CHD	36474045
21	35660846	A	AG	21:35660846_A_AG	CHD	36474045
21	35661705	T	C	21:35661705_C_T	CHD	36474045
21	35661745	A	C	21:35661745_A_C	CHD	36474045
21	35663453	T	C	21:35663453_C_T	CHD	36474045
21	35663984	T	C	21:35663984_C_T	CHD	36474045
21	35664983	A	G	21:35664983_A_G	CHD	36474045
21	35665572	T	C	21:35665572_C_T	CHD	36474045
21	35666961	C	G	21:35666961_C_G	CHD	36474045
21	35667824	A	T	21:35667824_A_T	CHD	36474045
21	35668457	T	C	21:35668457_C_T	CHD	36474045
21	35670630	C	G	21:35670630_C_G	CHD	36474045
21	35672270	A	G	21:35672270_A_G	CHD	36474045
21	35672918	A	G	21:35672918_A_G	CHD	36474045
21	35673528	A	G	21:35673528_A_G	CHD	36474045
21	35674745	T	G	21:35674745_G_T	CHD	36474045
21	35675302	T	G	21:35675302_G_T	CHD	36474045
21	35675966	T	C	21:35675966_C_T	CHD	36474045
21	35677897	A	G	21:35677897_A_G	CHD	36474045
21	35678235	A	C	21:35678235_A_C	CHD	36474045
21	35679026	A	G	21:35679026_A_G	CHD	36474045
21	35679661	T	C	21:35679661_C_T	CHD	36474045
21	35679780	T	C	21:35679780_C_T	CHD	36474045
21	35680301	T	C	21:35680301_C_T	CHD	36474045
21	35682106	A	G	21:35682106_A_G	CHD	36474045
21	35682958	A	G	21:35682958_A_G	CHD	36474045
21	35683223	T	G	21:35683223_G_T	CHD	36474045
21	35683797	A	T	21:35683797_A_T	CHD	36474045
21	35684260	A	T	21:35684260_A_T	CHD	36474045
21	35685002	A	G	21:35685002_A_G	CHD	36474045
21	35688726	A	T	21:35688726_A_T	CHD	36474045
21	35690499	A	G	21:35690499_A_G	CHD	36474045
21	35690591	T	C	21:35690591_C_T	CHD	36474045
21	35690786	A	T	21:35690786_A_T	CHD	36474045
21	35691817	T	C	21:35691817_C_T	CHD	36474045
21	35695461	A	G	21:35695461_A_G	CHD	36474045
21	35696344	T	C	21:35696344_C_T	CHD	36474045
21	35696700	T	C	21:35696700_C_T	CHD	36474045
21	35698390	T	C	21:35698390_C_T	CHD	36474045
21	35699177	T	C	21:35699177_C_T	CHD	36474045
21	35700248	A	G	21:35700248_A_G	CHD	36474045
21	35701356	T	C	21:35701356_C_T	CHD	36474045
21	35702083	A	G	21:35702083_A_G	CHD	36474045
21	35708580	T	C	21:35708580_C_T	CHD	36474045
21	35710290	A	G	21:35710290_A_G	CHD	36474045
21	35712214	A	T	21:35712214_A_T	CHD	36474045
21	35712312	T	C	21:35712312_C_T	CHD	36474045
21	35712321	T	C	21:35712321_C_T	CHD	36474045
21	35712357	T	G	21:35712357_G_T	CHD	36474045
21	35712753	A	G	21:35712753_A_G	CHD	36474045
21	35713391	A	G	21:35713391_A_G	CHD	36474045
21	35713784	A	C	21:35713784_A_C	CHD	36474045
21	35714544	C	G	21:35714544_C_G	CHD	36474045
21	35714884	C	G	21:35714884_C_G	CHD	36474045
21	35716136	T	C	21:35716136_C_T	CHD	36474045
21	35716158	A	G	21:35716158_A_G	CHD	36474045
21	35716371	A	C	21:35716371_A_C	CHD	36474045
21	35717191	T	C	21:35717191_C_T	CHD	36474045
21	35717467	A	G	21:35717467_A_G	CHD	36474045
21	35717513	C	G	21:35717513_C_G	CHD	36474045
21	35717962	A	G	21:35717962_A_G	CHD	36474045
22	19960184	C	G	22:19960184_C_G	CHD	36474045
22	19960198	C	G	22:19960198_C_G	CHD	36474045
22	19972118	A	C	22:19972118_A_C	CHD	36474045
22	19972559	A	G	22:19972559_A_G	CHD	36474045
22	19976406	A	G	22:19976406_A_G	CHD	36474045
22	19976845	A	G	22:19976845_A_G	CHD	36474045
22	19983213	T	C	22:19983213_C_T	CHD	36474045
22	19984013	T	C	22:19984013_C_T	CHD	36474045
22	19984277	T	C	22:19984277_C_T	CHD	36474045
22	19989612	C	G	22:19989612_C_G	CHD	36474045
22	24435954	A	G	22:24435954_A_G	CHD	36474045
22	24448082	T	C	22:24448082_C_T	CHD	36474045
22	24453375	T	C	22:24453375_C_T	CHD	36474045
22	24458096	A	G	22:24458096_A_G	CHD	36474045
22	24459438	T	C	22:24459438_C_T	CHD	36474045
22	24503987	T	C	22:24503987_C_T	CHD	36474045
22	24513337	A	T	22:24513337_A_T	CHD	36474045
22	24514352	T	C	22:24514352_C_T	CHD	36474045
22	24516291	T	C	22:24516291_C_T	CHD	36474045
22	24523177	T	C	22:24523177_C_T	CHD	36474045
22	24527195	T	TCTC	22:24527195_T_TCTC	CHD	36474045
22	24535229	T	C	22:24535229_C_T	CHD	36474045
22	24538918	A	G	22:24538918_A_G	CHD	36474045
22	24539734	A	G	22:24539734_A_G	CHD	36474045
22	24542480	T	C	22:24542480_C_T	CHD	36474045
22	24553535	A	G	22:24553535_A_G	CHD	36474045
22	24555861	A	G	22:24555861_A_G	CHD	36474045
22	24555965	A	G	22:24555965_A_G	CHD	36474045
22	24556902	A	G	22:24556902_A_G	CHD	36474045
22	24560254	C	G	22:24560254_C_G	CHD	36474045
22	24564648	T	G	22:24564648_G_T	CHD	36474045
22	24566000	T	C	22:24566000_C_T	CHD	36474045
22	24566579	A	G	22:24566579_A_G	CHD	36474045
22	24570772	A	G	22:24570772_A_G	CHD	36474045
22	24572034	A	G	22:24572034_A_G	CHD	36474045
22	24575333	T	C	22:24575333_C_T	CHD	36474045
22	24580381	C	G	22:24580381_C_G	CHD	36474045
22	24581207	T	C	22:24581207_C_T	CHD	36474045
22	24582041	A	G	22:24582041_A_G	CHD	36474045
22	24590049	C	G	22:24590049_C_G	CHD	36474045
22	24592593	T	C	22:24592593_C_T	CHD	36474045
22	24594662	T	C	22:24594662_C_T	CHD	36474045
22	24598570	T	C	22:24598570_C_T	CHD	36474045
22	24604300	T	C	22:24604300_C_T	CHD	36474045
22	24605331	A	G	22:24605331_A_G	CHD	36474045
22	24605938	A	G	22:24605938_A_G	CHD	36474045
22	24606731	A	C	22:24606731_A_C	CHD	36474045
22	24658858	T	G	22:24658858_G_T	CHD	36474045
22	24662171	T	G	22:24662171_G_T	CHD	36474045
22	24669858	C	G	22:24669858_C_G	CHD	36474045
22	24672718	A	G	22:24672718_A_G	CHD	36474045
22	24676738	C	G	22:24676738_C_G	CHD	36474045
22	24677829	T	C	22:24677829_C_T	CHD	36474045
22	24677831	T	G	22:24677831_G_T	CHD	36474045
22	24679203	T	C	22:24679203_C_T	CHD	36474045
22	24679907	T	C	22:24679907_C_T	CHD	36474045
22	24693571	T	C	22:24693571_C_T	CHD	36474045
22	24693578	T	C	22:24693578_C_T	CHD	36474045
22	24695769	T	G	22:24695769_G_T	CHD	36474045
22	24716720	A	T	22:24716720_A_T	CHD	36474045
22	24727410	A	T	22:24727410_A_T	CHD	36474045
22	24728941	A	G	22:24728941_A_G	CHD	36474045
22	30667277	T	C	22:30667277_C_T	CHD	36474045
22	30669883	A	G	22:30669883_A_G	CHD	36474045
22	43622616	C	G	22:43622616_C_G	CHD	36474045
22	43623395	C	G	22:43623395_C_G	CHD	36474045
22	43623972	A	G	22:43623972_A_G	CHD	36474045
22	43624305	T	C	22:43624305_C_T	CHD	36474045
22	43626035	A	G	22:43626035_A_G	CHD	36474045
1	3218923	C	G		Stroke	36180795
1	3219497	A	G		Stroke	36180795
1	3219901	A	G		Stroke	36180795
1	3220382	A	G		Stroke	36180795
1	3221083	T	C		Stroke	36180795
1	3223764	A	G		Stroke	36180795
1	3223955	A	G		Stroke	36180795
1	3226929	T	C		Stroke	36180795
1	3229134	T	G		Stroke	36180795
1	10790536	A	G		Stroke	36180795
1	10796547	A	G		Stroke	36180795
1	10796866	T	C		Stroke	36180795
1	10798489	C	G		Stroke	36180795
1	10798552	T	C		Stroke	36180795
1	10799577	T	C		Stroke	36180795
1	113042822	T	C		Stroke	36180795
1	113043423	A	G		Stroke	36180795
1	113044328	T	G		Stroke	36180795
1	113046879	A	C		Stroke	36180795
1	113052923	C	G		Stroke	36180795
1	113053023	A	C		Stroke	36180795
1	113161350	A	G		Stroke	36180795
1	113186876	A	G		Stroke	36180795
1	113205367	T	C		Stroke	36180795
1	113231503	T	G		Stroke	36180795
1	156156094	A	G		Stroke	36180795
1	156156219	T	C		Stroke	36180795
1	156156789	A	G		Stroke	36180795
1	156156951	C	G		Stroke	36180795
1	156158367	T	C		Stroke	36180795
1	156159064	A	C		Stroke	36180795
1	156159217	A	G		Stroke	36180795
1	156159532	A	G		Stroke	36180795
1	156159909	C	G		Stroke	36180795
1	156160358	T	C		Stroke	36180795
1	156160696	A	G		Stroke	36180795
1	156160822	T	C		Stroke	36180795
1	156160892	T	C		Stroke	36180795
1	156161682	T	C		Stroke	36180795
1	156162559	A	G		Stroke	36180795
1	156163906	T	C		Stroke	36180795
1	156165290	T	G		Stroke	36180795
1	156165317	C	G		Stroke	36180795
1	156165342	T	G		Stroke	36180795
1	156165881	T	C		Stroke	36180795
1	156168736	T	C		Stroke	36180795
1	156169610	A	G		Stroke	36180795
1	156171296	C	G		Stroke	36180795
1	156172125	T	C		Stroke	36180795
1	156173082	T	C		Stroke	36180795
1	156173685	T	C		Stroke	36180795
1	156174475	T	C		Stroke	36180795
1	156174930	T	G		Stroke	36180795
1	156177285	A	T		Stroke	36180795
1	156181007	C	G		Stroke	36180795
1	156181770	A	G		Stroke	36180795
1	156182710	T	C		Stroke	36180795
1	156184268	T	C		Stroke	36180795
1	156184458	T	C		Stroke	36180795
1	156184598	A	G		Stroke	36180795
1	156184747	T	C		Stroke	36180795
1	156184831	A	G		Stroke	36180795
1	156188214	A	G		Stroke	36180795
1	156189626	T	C		Stroke	36180795
1	156189793	T	C		Stroke	36180795
1	156190083	A	G		Stroke	36180795
1	156190280	A	C		Stroke	36180795
1	156191149	T	C		Stroke	36180795
1	156192028	T	C		Stroke	36180795
1	156192351	T	G		Stroke	36180795
1	156194339	A	G		Stroke	36180795
1	156194363	T	C		Stroke	36180795
1	156195205	T	C		Stroke	36180795
1	156195682	A	G		Stroke	36180795
1	156195888	T	C		Stroke	36180795
1	156195971	A	T		Stroke	36180795
1	156196016	T	C		Stroke	36180795
1	156196407	T	G		Stroke	36180795
1	156197380	T	C		Stroke	36180795
1	156197614	T	G		Stroke	36180795
1	156198994	T	C		Stroke	36180795
1	156200445	C	G		Stroke	36180795
1	156200671	T	C		Stroke	36180795
1	156202173	A	G		Stroke	36180795
1	156202640	T	C		Stroke	36180795
1	156202759	A	G		Stroke	36180795
1	156202809	C	G		Stroke	36180795
1	156202860	A	T		Stroke	36180795
1	156202868	A	G		Stroke	36180795
1	156204047	A	G		Stroke	36180795
1	156204653	T	C		Stroke	36180795
1	156206121	A	G		Stroke	36180795
1	182974572	T	C		Stroke	36180795
1	182974598	C	G		Stroke	36180795
1	182976028	A	G		Stroke	36180795
1	182976133	A	C		Stroke	36180795
1	182978606	T	C		Stroke	36180795
1	182986592	T	C		Stroke	36180795
1	182992161	T	C		Stroke	36180795
1	182993438	T	C		Stroke	36180795
1	182993751	A	G		Stroke	36180795
1	182993960	T	C		Stroke	36180795
1	182994084	A	G		Stroke	36180795
1	182994300	T	C		Stroke	36180795
1	182994336	A	G		Stroke	36180795
1	182995399	T	C		Stroke	36180795
1	182995608	A	G		Stroke	36180795
1	182997761	T	C		Stroke	36180795
1	183005781	T	C		Stroke	36180795
1	183006911	A	G		Stroke	36180795
1	183009196	T	C		Stroke	36180795
1	183012423	A	G		Stroke	36180795
1	183013988	T	G		Stroke	36180795
1	183017345	T	C		Stroke	36180795
1	183017769	A	G		Stroke	36180795
1	183018857	T	C		Stroke	36180795
1	183019882	T	C		Stroke	36180795
1	183021501	A	G		Stroke	36180795
1	183021910	A	G		Stroke	36180795
1	183025303	A	G		Stroke	36180795
1	183027216	T	C		Stroke	36180795
1	183027512	A	G		Stroke	36180795
1	183030170	A	C		Stroke	36180795
1	183031641	T	G		Stroke	36180795
1	183033228	A	G		Stroke	36180795
1	183036055	A	G		Stroke	36180795
1	183036274	A	T		Stroke	36180795
1	183036816	A	G		Stroke	36180795
1	183037803	A	G		Stroke	36180795
1	183044034	A	G		Stroke	36180795
1	183048084	T	C		Stroke	36180795
1	183048749	T	G		Stroke	36180795
1	183050368	C	G		Stroke	36180795
1	183050610	A	G		Stroke	36180795
1	183051118	A	C		Stroke	36180795
1	183051502	A	C		Stroke	36180795
1	183053001	A	C		Stroke	36180795
1	183055398	T	G		Stroke	36180795
1	183062450	T	C		Stroke	36180795
1	183062948	T	C		Stroke	36180795
1	183066254	T	G		Stroke	36180795
1	183068505	C	G		Stroke	36180795
1	183072908	T	C		Stroke	36180795
1	183073266	A	G		Stroke	36180795
1	183075017	T	C		Stroke	36180795
1	183075121	C	G		Stroke	36180795
1	183075456	T	C		Stroke	36180795
1	183075732	A	G		Stroke	36180795
1	183075778	T	C		Stroke	36180795
1	183076287	A	G		Stroke	36180795
1	183077020	A	G		Stroke	36180795
1	183077797	T	C		Stroke	36180795
1	183078462	A	G		Stroke	36180795
1	183080539	A	G		Stroke	36180795
1	183081241	T	G		Stroke	36180795
1	183081995	A	G		Stroke	36180795
1	183085304	T	C		Stroke	36180795
1	183085696	A	G		Stroke	36180795
1	183088330	T	C		Stroke	36180795
1	183088627	A	G		Stroke	36180795
1	183090497	A	G		Stroke	36180795
1	183090751	A	G		Stroke	36180795
1	183091992	T	G		Stroke	36180795
1	183092404	C	G		Stroke	36180795
1	183093028	A	T		Stroke	36180795
1	183094191	T	C		Stroke	36180795
1	183094210	T	C		Stroke	36180795
1	183094314	T	C		Stroke	36180795
1	183095234	A	G		Stroke	36180795
1	183095596	T	C		Stroke	36180795
1	183095765	A	G		Stroke	36180795
1	183096694	T	C		Stroke	36180795
1	183096880	A	G		Stroke	36180795
1	183098001	A	G		Stroke	36180795
1	183098900	T	C		Stroke	36180795
1	183100863	A	G		Stroke	36180795
1	183102131	T	C		Stroke	36180795
1	183102855	T	C		Stroke	36180795
1	183103551	T	C		Stroke	36180795
1	183103604	A	G		Stroke	36180795
1	183105399	C	G		Stroke	36180795
1	183108611	T	G		Stroke	36180795
1	183112566	T	C		Stroke	36180795
1	183112764	A	G		Stroke	36180795
1	183114146	T	C		Stroke	36180795
1	183114956	A	G		Stroke	36180795
2	26911509	A	C		Stroke	36180795
2	26911745	T	C		Stroke	36180795
2	26912079	A	C		Stroke	36180795
2	26913930	A	G		Stroke	36180795
2	26914364	T	C		Stroke	36180795
2	26914787	A	G		Stroke	36180795
2	26915624	T	G		Stroke	36180795
2	26916969	T	C		Stroke	36180795
2	26919089	T	C		Stroke	36180795
2	26919429	T	C		Stroke	36180795
2	26920025	A	T		Stroke	36180795
2	26922855	A	G		Stroke	36180795
2	26923095	T	C		Stroke	36180795
2	26923568	T	C		Stroke	36180795
2	26924823	A	C		Stroke	36180795
2	26928097	A	G		Stroke	36180795
2	26928811	A	G		Stroke	36180795
2	26929282	T	G		Stroke	36180795
2	26930411	T	C		Stroke	36180795
2	26932031	T	C		Stroke	36180795
2	26932796	T	C		Stroke	36180795
2	26932887	A	G		Stroke	36180795
2	43623795	T	C		Stroke	36180795
2	43627715	A	T		Stroke	36180795
2	164788513	C	G		Stroke	36180795
2	203639395	T	C		Stroke	36180795
2	203639501	A	G		Stroke	36180795
2	203642244	T	G		Stroke	36180795
2	203646934	C	G		Stroke	36180795
2	203647646	A	G		Stroke	36180795
2	203649341	A	G		Stroke	36180795
2	203650410	A	G		Stroke	36180795
2	203656554	A	G		Stroke	36180795
2	203656846	A	C		Stroke	36180795
2	203661048	A	T		Stroke	36180795
2	203662197	A	G		Stroke	36180795
2	203662888	A	C		Stroke	36180795
2	203663975	T	C		Stroke	36180795
2	203664929	C	G		Stroke	36180795
2	203667526	T	G		Stroke	36180795
2	203670122	T	C		Stroke	36180795
2	203672406	T	C		Stroke	36180795
2	203673072	A	C		Stroke	36180795
2	203673563	A	T		Stroke	36180795
2	203674288	A	G		Stroke	36180795
2	203678658	A	T		Stroke	36180795
2	203679306	T	C		Stroke	36180795
2	203680954	T	C		Stroke	36180795
2	203682304	C	G		Stroke	36180795
2	203683990	A	G		Stroke	36180795
2	203685119	A	G		Stroke	36180795
2	203685728	T	C		Stroke	36180795
2	203688300	A	T		Stroke	36180795
2	203689914	A	G		Stroke	36180795
2	203690047	T	G		Stroke	36180795
2	203692760	A	G		Stroke	36180795
2	203693914	A	C		Stroke	36180795
2	203695826	C	G		Stroke	36180795
2	203698470	A	G		Stroke	36180795
2	203698737	T	C		Stroke	36180795
2	203701004	T	G		Stroke	36180795
2	203706433	T	C		Stroke	36180795
2	203707752	A	G		Stroke	36180795
2	203707878	A	G		Stroke	36180795
2	203709776	C	G		Stroke	36180795
2	203711581	A	T		Stroke	36180795
2	203713280	A	C		Stroke	36180795
2	203715419	T	C		Stroke	36180795
2	203715514	T	C		Stroke	36180795
2	203718682	T	C		Stroke	36180795
2	203718869	A	G		Stroke	36180795
2	203721733	A	T		Stroke	36180795
2	203725677	A	G		Stroke	36180795
2	203725678	A	C		Stroke	36180795
2	203725983	T	C		Stroke	36180795
2	203729177	C	G		Stroke	36180795
2	203734365	A	T		Stroke	36180795
2	203736251	C	G		Stroke	36180795
2	203737770	A	G		Stroke	36180795
2	203738664	A	G		Stroke	36180795
2	203739856	C	G		Stroke	36180795
2	203739970	T	G		Stroke	36180795
2	203740010	T	C		Stroke	36180795
2	203740270	A	C		Stroke	36180795
2	203740798	T	C		Stroke	36180795
2	203740861	T	C		Stroke	36180795
2	203740938	C	G		Stroke	36180795
2	203741362	A	T		Stroke	36180795
2	203744454	T	C		Stroke	36180795
2	203745327	T	C		Stroke	36180795
2	203745885	T	C		Stroke	36180795
2	203746816	A	G		Stroke	36180795
2	203747522	A	G		Stroke	36180795
2	203748776	T	C		Stroke	36180795
2	203749439	T	C		Stroke	36180795
2	203750272	T	C		Stroke	36180795
2	203751932	C	G		Stroke	36180795
2	203751981	A	G		Stroke	36180795
2	203753016	A	G		Stroke	36180795
2	203753072	T	C		Stroke	36180795
2	203756677	A	G		Stroke	36180795
2	203757916	A	G		Stroke	36180795
2	203758396	T	C		Stroke	36180795
2	203758521	A	C		Stroke	36180795
2	203758551	T	C		Stroke	36180795
2	203761677	A	G		Stroke	36180795
2	203763076	T	G		Stroke	36180795
2	203764809	A	T		Stroke	36180795
2	203765756	T	C		Stroke	36180795
2	203766563	T	C		Stroke	36180795
2	203768786	A	G		Stroke	36180795
2	203769803	T	C		Stroke	36180795
2	203771260	A	G		Stroke	36180795
2	203771652	C	G		Stroke	36180795
2	203772984	T	C		Stroke	36180795
2	203773237	A	G		Stroke	36180795
2	203773686	A	G		Stroke	36180795
2	203774734	C	G		Stroke	36180795
2	203774748	A	G		Stroke	36180795
2	203775475	A	G		Stroke	36180795
2	203775712	A	G		Stroke	36180795
2	203778200	A	T		Stroke	36180795
2	203780479	T	C		Stroke	36180795
2	203780515	A	G		Stroke	36180795
2	203783009	T	C		Stroke	36180795
2	203783484	A	G		Stroke	36180795
2	203786812	A	G		Stroke	36180795
2	203787120	A	G		Stroke	36180795
2	203787405	A	G		Stroke	36180795
2	203788950	T	C		Stroke	36180795
2	203789679	T	C		Stroke	36180795
2	203790889	T	C		Stroke	36180795
2	203791333	A	G		Stroke	36180795
2	203791912	A	G		Stroke	36180795
2	203792628	A	G		Stroke	36180795
2	203794262	T	C		Stroke	36180795
2	203794439	A	G		Stroke	36180795
2	203795987	T	G		Stroke	36180795
2	203796814	C	G		Stroke	36180795
2	203798318	T	C		Stroke	36180795
2	203801226	T	G		Stroke	36180795
2	203804289	T	C		Stroke	36180795
2	203805552	A	G		Stroke	36180795
2	203805929	C	G		Stroke	36180795
2	203806724	T	C		Stroke	36180795
2	203808835	A	G		Stroke	36180795
2	203811628	A	G		Stroke	36180795
2	203811902	A	T		Stroke	36180795
2	203811912	A	C		Stroke	36180795
2	203814694	A	T		Stroke	36180795
2	203821793	T	C		Stroke	36180795
2	203822891	C	G		Stroke	36180795
2	203823400	T	C		Stroke	36180795
2	203825106	A	G		Stroke	36180795
2	203826396	A	G		Stroke	36180795
2	203827432	A	G		Stroke	36180795
2	203827480	T	C		Stroke	36180795
2	203827675	C	G		Stroke	36180795
2	203829225	A	C		Stroke	36180795
2	203829284	A	G		Stroke	36180795
2	203830228	T	C		Stroke	36180795
2	203830851	A	G		Stroke	36180795
2	203831212	A	T		Stroke	36180795
2	203831252	A	T		Stroke	36180795
2	203832120	A	G		Stroke	36180795
2	203833877	A	G		Stroke	36180795
2	203835177	A	C		Stroke	36180795
2	203836507	C	G		Stroke	36180795
2	203837573	T	G		Stroke	36180795
2	203838961	T	C		Stroke	36180795
2	203840565	T	C		Stroke	36180795
2	203842661	T	C		Stroke	36180795
2	203844480	T	C		Stroke	36180795
2	203845828	A	G		Stroke	36180795
2	203845996	T	C		Stroke	36180795
2	203846817	A	T		Stroke	36180795
2	203847325	C	G		Stroke	36180795
2	203847382	A	G		Stroke	36180795
2	203847417	A	G		Stroke	36180795
2	203850011	C	G		Stroke	36180795
2	203855342	T	C		Stroke	36180795
2	203859391	T	C		Stroke	36180795
2	203861113	T	G		Stroke	36180795
2	203861910	A	G		Stroke	36180795
2	203861954	T	C		Stroke	36180795
2	203863736	T	C		Stroke	36180795
2	203865515	T	C		Stroke	36180795
2	203866336	T	C		Stroke	36180795
2	203866857	A	G		Stroke	36180795
2	203869847	T	C		Stroke	36180795
2	203873743	A	G		Stroke	36180795
2	203880834	A	G		Stroke	36180795
2	203880992	T	C		Stroke	36180795
2	203883193	C	G		Stroke	36180795
2	203884308	A	C		Stroke	36180795
2	203892767	T	C		Stroke	36180795
2	203897946	A	G		Stroke	36180795
2	203916487	T	G		Stroke	36180795
2	203926271	A	G		Stroke	36180795
2	203927587	T	C		Stroke	36180795
2	203932176	A	G		Stroke	36180795
2	203933339	A	G		Stroke	36180795
2	203939640	A	G		Stroke	36180795
2	203943168	A	G		Stroke	36180795
2	203952059	C	G		Stroke	36180795
2	203967197	A	G		Stroke	36180795
2	203968973	T	C		Stroke	36180795
2	203975958	T	G		Stroke	36180795
2	203980033	A	G		Stroke	36180795
2	203983940	A	C		Stroke	36180795
2	203990789	T	G		Stroke	36180795
2	203995405	A	G		Stroke	36180795
2	204005072	A	G		Stroke	36180795
2	204009057	T	G		Stroke	36180795
2	204015972	T	C		Stroke	36180795
2	204017937	T	C		Stroke	36180795
2	204019762	A	G		Stroke	36180795
2	204027701	A	G		Stroke	36180795
2	204050474	T	G		Stroke	36180795
2	204056678	T	C		Stroke	36180795
2	204070956	A	G		Stroke	36180795
2	204121145	C	G		Stroke	36180795
2	204151503	A	G		Stroke	36180795
3	146378341	T	C		Stroke	36180795
3	146382839	A	C		Stroke	36180795
4	81159649	A	G		Stroke	36180795
4	81162884	A	G		Stroke	36180795
4	81164723	T	C		Stroke	36180795
4	81167309	T	C		Stroke	36180795
4	81169912	T	G		Stroke	36180795
4	81174592	A	G		Stroke	36180795
4	81181072	A	T		Stroke	36180795
4	81182554	T	C		Stroke	36180795
4	81184341	A	T		Stroke	36180795
4	111641053	A	G		Stroke	36180795
4	111641186	A	G		Stroke	36180795
4	111641891	A	G		Stroke	36180795
4	111642851	T	G		Stroke	36180795
4	111643526	T	G		Stroke	36180795
4	111644224	T	C		Stroke	36180795
4	111644811	A	T		Stroke	36180795
4	111645013	T	C		Stroke	36180795
4	111645555	A	G		Stroke	36180795
4	111646618	A	G		Stroke	36180795
4	111646967	T	C		Stroke	36180795
4	111647337	T	G		Stroke	36180795
4	111647372	A	G		Stroke	36180795
4	111648140	T	C		Stroke	36180795
4	111649251	T	C		Stroke	36180795
4	111649282	T	G		Stroke	36180795
4	111649869	A	C		Stroke	36180795
4	111649989	A	C		Stroke	36180795
4	111651452	A	G		Stroke	36180795
4	111651557	T	C		Stroke	36180795
4	111651672	T	C		Stroke	36180795
4	111651812	A	G		Stroke	36180795
4	111652338	T	C		Stroke	36180795
4	111652876	T	C		Stroke	36180795
4	111653211	T	G		Stroke	36180795
4	111653746	T	C		Stroke	36180795
4	111654124	T	C		Stroke	36180795
4	111654226	A	C		Stroke	36180795
4	111654814	T	C		Stroke	36180795
4	111654998	T	G		Stroke	36180795
4	111655087	T	C		Stroke	36180795
4	111655239	T	G		Stroke	36180795
4	111655578	A	G		Stroke	36180795
4	111655892	A	G		Stroke	36180795
4	111656040	T	C		Stroke	36180795
4	111656519	A	G		Stroke	36180795
4	111656647	T	C		Stroke	36180795
4	111656967	A	G		Stroke	36180795
4	111657347	A	C		Stroke	36180795
4	111657503	A	T		Stroke	36180795
4	111657648	T	C		Stroke	36180795
4	111658563	T	C		Stroke	36180795
4	111659058	T	C		Stroke	36180795
4	111660112	C	G		Stroke	36180795
4	111660194	T	G		Stroke	36180795
4	111660226	T	C		Stroke	36180795
4	111663933	T	C		Stroke	36180795
4	111664158	A	G		Stroke	36180795
4	111665783	T	C		Stroke	36180795
4	111665916	T	C		Stroke	36180795
4	111665917	A	G		Stroke	36180795
4	111666451	T	G		Stroke	36180795
4	111668626	A	G		Stroke	36180795
4	111669220	T	C		Stroke	36180795
4	111671677	T	C		Stroke	36180795
4	111671810	A	G		Stroke	36180795
4	111676909	T	C		Stroke	36180795
4	111677041	A	T		Stroke	36180795
4	111677101	A	G		Stroke	36180795
4	111677395	T	C		Stroke	36180795
4	111677722	T	G		Stroke	36180795
4	111684643	T	C		Stroke	36180795
4	111685081	A	C		Stroke	36180795
4	111685408	A	C		Stroke	36180795
4	111685615	T	C		Stroke	36180795
4	111685962	T	C		Stroke	36180795
4	111687124	T	C		Stroke	36180795
4	111687514	A	C		Stroke	36180795
4	111688752	T	C		Stroke	36180795
4	111689666	T	C		Stroke	36180795
4	111695422	A	G		Stroke	36180795
4	111695814	A	G		Stroke	36180795
4	111696651	A	T		Stroke	36180795
4	111697568	A	G		Stroke	36180795
4	111697653	T	C		Stroke	36180795
4	111698108	T	C		Stroke	36180795
4	111699326	T	C		Stroke	36180795
4	111699685	A	T		Stroke	36180795
4	111699831	T	C		Stroke	36180795
4	111701433	A	G		Stroke	36180795
4	111701798	T	G		Stroke	36180795
4	111703572	T	C		Stroke	36180795
4	111704080	A	G		Stroke	36180795
4	111704143	A	G		Stroke	36180795
4	111704199	T	G		Stroke	36180795
4	111704536	A	T		Stroke	36180795
4	111705295	T	C		Stroke	36180795
4	111705768	T	C		Stroke	36180795
4	111706275	A	G		Stroke	36180795
4	111708287	A	C		Stroke	36180795
4	111708438	A	G		Stroke	36180795
4	111708889	A	G		Stroke	36180795
4	111709004	T	G		Stroke	36180795
4	111709394	C	G		Stroke	36180795
4	111709641	A	C		Stroke	36180795
4	111710042	T	C		Stroke	36180795
4	111710169	T	C		Stroke	36180795
4	111710542	T	C		Stroke	36180795
4	111710682	A	C		Stroke	36180795
4	111710793	C	G		Stroke	36180795
4	111710921	A	C		Stroke	36180795
4	111710967	A	T		Stroke	36180795
4	111711041	T	C		Stroke	36180795
4	111711102	A	C		Stroke	36180795
4	111711922	T	C		Stroke	36180795
4	111712184	T	G		Stroke	36180795
4	111712236	T	C		Stroke	36180795
4	111712432	A	G		Stroke	36180795
4	111712686	T	C		Stroke	36180795
4	111714419	T	G		Stroke	36180795
4	111714889	T	C		Stroke	36180795
4	111716513	T	C		Stroke	36180795
4	111718067	A	G		Stroke	36180795
4	111728614	A	G		Stroke	36180795
4	111733700	C	G		Stroke	36180795
4	155446207	A	G		Stroke	36180795
4	155446452	A	G		Stroke	36180795
4	155446540	T	G		Stroke	36180795
4	155446623	A	C		Stroke	36180795
4	155447647	A	T		Stroke	36180795
4	155447741	A	T		Stroke	36180795
4	155448526	A	T		Stroke	36180795
4	155448553	A	G		Stroke	36180795
4	155448831	T	G		Stroke	36180795
4	155449048	T	C		Stroke	36180795
4	155449064	A	T		Stroke	36180795
4	155449148	T	C		Stroke	36180795
4	155449629	T	C		Stroke	36180795
4	155449832	A	C		Stroke	36180795
4	155450158	T	C		Stroke	36180795
4	155450251	A	C		Stroke	36180795
4	155451423	A	T		Stroke	36180795
4	155451759	A	T		Stroke	36180795
4	155452868	T	C		Stroke	36180795
4	155453429	A	T		Stroke	36180795
4	155453460	A	G		Stroke	36180795
4	155460459	T	C		Stroke	36180795
4	155464354	T	C		Stroke	36180795
4	155477372	A	T		Stroke	36180795
4	155481363	T	C		Stroke	36180795
4	155483914	T	C		Stroke	36180795
4	155495145	T	G		Stroke	36180795
4	155495533	T	C		Stroke	36180795
4	155501188	T	C		Stroke	36180795
4	155502869	T	C		Stroke	36180795
4	155503212	T	C		Stroke	36180795
4	155507590	T	C		Stroke	36180795
4	155514879	A	G		Stroke	36180795
4	155517842	A	G		Stroke	36180795
4	155520930	A	G		Stroke	36180795
4	155523846	A	T		Stroke	36180795
4	155524009	A	G		Stroke	36180795
4	155525276	A	G		Stroke	36180795
4	155525695	A	G		Stroke	36180795
4	155525970	A	G		Stroke	36180795
4	155527436	T	C		Stroke	36180795
4	155535181	A	T		Stroke	36180795
4	155537321	A	G		Stroke	36180795
4	155537601	T	C		Stroke	36180795
4	155538470	T	G		Stroke	36180795
4	155541289	T	C		Stroke	36180795
4	155542248	T	C		Stroke	36180795
4	155543369	T	C		Stroke	36180795
4	155545072	A	T		Stroke	36180795
5	121502431	C	G		Stroke	36180795
5	121502942	T	C		Stroke	36180795
5	121503796	A	G		Stroke	36180795
5	121504150	A	G		Stroke	36180795
5	121504165	T	G		Stroke	36180795
5	121504647	C	G		Stroke	36180795
5	121505368	A	G		Stroke	36180795
5	121506807	A	C		Stroke	36180795
5	121510586	A	C		Stroke	36180795
5	121511396	A	T		Stroke	36180795
5	121515195	A	G		Stroke	36180795
5	121516707	C	G		Stroke	36180795
5	121518309	A	G		Stroke	36180795
5	121518378	T	C		Stroke	36180795
5	121519321	A	T		Stroke	36180795
5	121522316	T	C		Stroke	36180795
5	121522447	T	C		Stroke	36180795
5	121522778	A	C		Stroke	36180795
6	1305001	A	G		Stroke	36180795
6	1309580	A	C		Stroke	36180795
6	1316016	T	G		Stroke	36180795
6	1318711	A	G		Stroke	36180795
6	1326826	A	C		Stroke	36180795
6	1326894	A	C		Stroke	36180795
6	1327402	T	C		Stroke	36180795
6	1329748	A	G		Stroke	36180795
6	1330230	A	T		Stroke	36180795
6	1330891	A	G		Stroke	36180795
6	1332705	A	T		Stroke	36180795
6	1333266	A	G		Stroke	36180795
6	1334409	A	G		Stroke	36180795
6	1334861	C	G		Stroke	36180795
6	1335849	T	C		Stroke	36180795
6	1338196	C	G		Stroke	36180795
6	1338265	T	C		Stroke	36180795
6	1338570	A	G		Stroke	36180795
6	1338655	C	G		Stroke	36180795
6	1339188	A	G		Stroke	36180795
6	1339580	A	G		Stroke	36180795
6	1340473	A	G		Stroke	36180795
6	1341065	A	C		Stroke	36180795
6	1341094	T	G		Stroke	36180795
6	1341423	A	G		Stroke	36180795
6	1341463	A	G		Stroke	36180795
6	1341581	A	G		Stroke	36180795
6	1341652	T	C		Stroke	36180795
6	1341730	A	G		Stroke	36180795
6	1342025	T	G		Stroke	36180795
6	1342082	A	G		Stroke	36180795
6	1342314	A	G		Stroke	36180795
6	1342334	T	C		Stroke	36180795
6	1342508	T	C		Stroke	36180795
6	1342620	A	G		Stroke	36180795
6	1342663	T	C		Stroke	36180795
6	1343031	A	G		Stroke	36180795
6	1343622	A	G		Stroke	36180795
6	1344000	T	G		Stroke	36180795
6	1344017	A	G		Stroke	36180795
6	1344549	T	G		Stroke	36180795
6	1345162	A	G		Stroke	36180795
6	1345303	T	G		Stroke	36180795
6	1345510	A	G		Stroke	36180795
6	1345681	A	G		Stroke	36180795
6	1345762	A	G		Stroke	36180795
6	1345835	A	G		Stroke	36180795
6	1346515	A	G		Stroke	36180795
6	1346541	T	C		Stroke	36180795
6	1346561	T	G		Stroke	36180795
6	1346989	T	C		Stroke	36180795
6	1347118	A	G		Stroke	36180795
6	1348793	T	C		Stroke	36180795
6	1349830	A	C		Stroke	36180795
6	1350121	A	G		Stroke	36180795
6	1350471	A	C		Stroke	36180795
6	1350834	T	C		Stroke	36180795
6	1353880	T	C		Stroke	36180795
6	1354066	T	C		Stroke	36180795
6	1354381	A	G		Stroke	36180795
6	1355160	A	C		Stroke	36180795
6	1356394	A	G		Stroke	36180795
6	1356916	A	G		Stroke	36180795
6	1359169	A	G		Stroke	36180795
6	1359869	T	C		Stroke	36180795
6	1359937	A	G		Stroke	36180795
6	1360139	A	G		Stroke	36180795
6	1360180	A	G		Stroke	36180795
6	1361673	C	G		Stroke	36180795
6	1362285	T	C		Stroke	36180795
6	1362793	A	G		Stroke	36180795
6	1363227	A	T		Stroke	36180795
6	1364471	A	C		Stroke	36180795
6	1364691	A	C		Stroke	36180795
6	1364866	T	C		Stroke	36180795
6	1365073	T	G		Stroke	36180795
6	1365244	A	G		Stroke	36180795
6	1365650	A	T		Stroke	36180795
6	1365883	C	G		Stroke	36180795
6	1366052	A	G		Stroke	36180795
6	1366220	T	C		Stroke	36180795
6	1366295	T	C		Stroke	36180795
6	1366718	T	C		Stroke	36180795
6	1366855	A	G		Stroke	36180795
6	1366889	A	G		Stroke	36180795
6	1366902	A	G		Stroke	36180795
6	1367049	A	G		Stroke	36180795
6	1367061	C	G		Stroke	36180795
6	1367405	A	G		Stroke	36180795
6	1367583	A	G		Stroke	36180795
6	1369246	A	G		Stroke	36180795
6	1370689	C	G		Stroke	36180795
6	1370775	A	C		Stroke	36180795
6	1370848	A	G		Stroke	36180795
6	1372161	T	C		Stroke	36180795
6	1372681	A	G		Stroke	36180795
6	1373614	A	G		Stroke	36180795
6	1374383	T	C		Stroke	36180795
6	1375489	A	G		Stroke	36180795
6	1377048	A	G		Stroke	36180795
6	1377601	A	G		Stroke	36180795
6	1379353	T	C		Stroke	36180795
6	1379443	C	G		Stroke	36180795
6	1379474	A	C		Stroke	36180795
6	1379603	C	G		Stroke	36180795
6	1379925	T	C		Stroke	36180795
6	1379994	A	T		Stroke	36180795
6	1381066	A	G		Stroke	36180795
6	43260660	T	C		Stroke	36180795
6	43262704	A	T		Stroke	36180795
6	43262929	T	C		Stroke	36180795
6	43269029	A	C		Stroke	36180795
6	43269179	A	C		Stroke	36180795
6	43273604	A	G		Stroke	36180795
6	43276390	A	G		Stroke	36180795
6	43280713	T	C		Stroke	36180795
6	43280941	T	C		Stroke	36180795
6	43293630	T	C		Stroke	36180795
6	43299058	T	G		Stroke	36180795
6	43320410	T	C		Stroke	36180795
6	43327039	T	G		Stroke	36180795
6	43327375	A	T		Stroke	36180795
6	43327536	T	C		Stroke	36180795
6	43327750	A	G		Stroke	36180795
6	43329028	A	C		Stroke	36180795
6	43334755	A	C		Stroke	36180795
6	43335003	T	C		Stroke	36180795
6	43342591	A	G		Stroke	36180795
6	43345803	T	C		Stroke	36180795
6	43346462	C	G		Stroke	36180795
6	43348512	A	G		Stroke	36180795
6	43349308	A	C		Stroke	36180795
6	43350753	T	C		Stroke	36180795
6	43352898	A	G		Stroke	36180795
6	43352980	A	G		Stroke	36180795
6	43354431	A	G		Stroke	36180795
6	43355851	A	G		Stroke	36180795
6	43364494	A	G		Stroke	36180795
6	49178342	A	T		Stroke	36180795
6	49187377	A	T		Stroke	36180795
6	49330830	T	C		Stroke	36180795
6	49342165	A	G		Stroke	36180795
6	49345141	T	C		Stroke	36180795
6	49347535	A	G		Stroke	36180795
6	49350785	A	G		Stroke	36180795
6	49361552	A	G		Stroke	36180795
6	49370279	A	C		Stroke	36180795
6	49370724	A	C		Stroke	36180795
6	49370737	T	G		Stroke	36180795
6	49371403	A	T		Stroke	36180795
6	49371854	A	G		Stroke	36180795
6	49376281	T	C		Stroke	36180795
6	49378668	T	G		Stroke	36180795
6	49379536	T	C		Stroke	36180795
6	49382193	A	G		Stroke	36180795
6	49383804	A	G		Stroke	36180795
6	49384048	A	G		Stroke	36180795
6	49385182	A	G		Stroke	36180795
6	49386564	T	G		Stroke	36180795
6	49387292	A	G		Stroke	36180795
6	49393500	C	G		Stroke	36180795
6	49398115	T	C		Stroke	36180795
6	49403282	T	C		Stroke	36180795
6	49406056	A	G		Stroke	36180795
6	49406348	A	G		Stroke	36180795
6	49407069	T	C		Stroke	36180795
6	49413244	C	G		Stroke	36180795
6	49413289	A	G		Stroke	36180795
6	49413391	C	G		Stroke	36180795
6	49421607	A	G		Stroke	36180795
6	49423547	C	G		Stroke	36180795
6	49425521	T	C		Stroke	36180795
6	49426018	A	G		Stroke	36180795
6	49427409	T	C		Stroke	36180795
6	49433198	T	C		Stroke	36180795
6	49436199	T	C		Stroke	36180795
6	49446995	A	G		Stroke	36180795
6	49453672	A	T		Stroke	36180795
6	49454667	A	C		Stroke	36180795
6	49456545	A	G		Stroke	36180795
6	49457835	A	G		Stroke	36180795
6	49459978	A	G		Stroke	36180795
6	49460152	A	G		Stroke	36180795
6	49465989	C	G		Stroke	36180795
7	19034191	T	C		Stroke	36180795
7	19034579	T	G		Stroke	36180795
7	19035920	T	C		Stroke	36180795
7	19037661	A	G		Stroke	36180795
7	19039067	C	G		Stroke	36180795
7	19039605	T	C		Stroke	36180795
7	19045397	A	G		Stroke	36180795
7	19049388	A	G		Stroke	36180795
7	19052733	A	G		Stroke	36180795
7	27315917	A	C		Stroke	36180795
7	27316640	A	G		Stroke	36180795
7	92236164	T	C		Stroke	36180795
7	92236829	A	G		Stroke	36180795
7	92237396	A	T		Stroke	36180795
7	92237533	A	T		Stroke	36180795
7	92239144	A	G		Stroke	36180795
7	92239531	A	G		Stroke	36180795
7	92241451	C	G		Stroke	36180795
7	92243672	A	G		Stroke	36180795
7	92243719	T	C		Stroke	36180795
7	92244422	T	C		Stroke	36180795
7	92245927	T	C		Stroke	36180795
7	92246744	C	G		Stroke	36180795
7	92247333	A	G		Stroke	36180795
7	92248076	T	C		Stroke	36180795
7	92250140	T	G		Stroke	36180795
7	92252203	C	G		Stroke	36180795
7	92253972	A	G		Stroke	36180795
7	92256339	A	C		Stroke	36180795
7	92256375	T	C		Stroke	36180795
7	92257392	A	G		Stroke	36180795
7	92258961	T	C		Stroke	36180795
7	92260161	A	G		Stroke	36180795
7	92264410	T	C		Stroke	36180795
7	92264993	T	C		Stroke	36180795
7	92265798	T	C		Stroke	36180795
7	92277030	T	C		Stroke	36180795
7	92277315	A	G		Stroke	36180795
7	92277477	T	C		Stroke	36180795
7	92278116	A	G		Stroke	36180795
7	92279363	T	C		Stroke	36180795
7	92280695	T	C		Stroke	36180795
7	92281953	T	C		Stroke	36180795
7	92282624	T	C		Stroke	36180795
7	92283262	T	C		Stroke	36180795
7	92286376	A	G		Stroke	36180795
7	92286980	T	C		Stroke	36180795
7	92287283	C	G		Stroke	36180795
7	92287849	T	G		Stroke	36180795
7	92288106	T	C		Stroke	36180795
7	106411858	T	C		Stroke	36180795
7	150695726	T	C		Stroke	36180795
8	26016525	T	C		Stroke	36180795
8	26022471	A	G		Stroke	36180795
8	26024889	A	G		Stroke	36180795
9	22060935	A	G		Stroke	36180795
9	22071750	T	C		Stroke	36180795
9	22072264	A	G		Stroke	36180795
9	22072719	A	G		Stroke	36180795
9	22076071	T	C		Stroke	36180795
9	22076795	A	G		Stroke	36180795
9	22077085	A	C		Stroke	36180795
9	22081397	T	G		Stroke	36180795
9	22081850	T	C		Stroke	36180795
9	22084310	T	C		Stroke	36180795
9	22085598	T	C		Stroke	36180795
9	22088090	A	T		Stroke	36180795
9	22088094	A	G		Stroke	36180795
9	22088260	T	C		Stroke	36180795
9	22096055	A	G		Stroke	36180795
9	22098574	A	G		Stroke	36180795
9	22098619	A	G		Stroke	36180795
9	22099568	A	C		Stroke	36180795
9	22100176	C	G		Stroke	36180795
9	22102165	T	C		Stroke	36180795
9	22103341	T	G		Stroke	36180795
9	22103813	A	G		Stroke	36180795
9	22105927	T	C		Stroke	36180795
9	22106225	A	G		Stroke	36180795
9	22106271	A	G		Stroke	36180795
9	22106731	A	T		Stroke	36180795
9	22110131	T	C		Stroke	36180795
9	22112241	A	C		Stroke	36180795
9	22112427	A	G		Stroke	36180795
9	22112599	T	C		Stroke	36180795
9	22114469	C	G		Stroke	36180795
9	22114495	A	G		Stroke	36180795
9	22115026	A	G		Stroke	36180795
9	22115286	T	C		Stroke	36180795
9	22115589	A	T		Stroke	36180795
9	22115959	A	G		Stroke	36180795
9	22116046	A	G		Stroke	36180795
9	22116071	T	C		Stroke	36180795
9	22116220	T	C		Stroke	36180795
9	22121349	A	T		Stroke	36180795
9	22123766	A	C		Stroke	36180795
9	22124123	A	T		Stroke	36180795
9	22124140	A	T		Stroke	36180795
9	22124450	A	G		Stroke	36180795
9	22124504	A	T		Stroke	36180795
9	22124630	A	G		Stroke	36180795
9	22124744	C	G		Stroke	36180795
9	22125347	A	C		Stroke	36180795
9	22125503	C	G		Stroke	36180795
10	105447782	A	G		Stroke	36180795
10	105459834	T	C		Stroke	36180795
10	105583166	T	C		Stroke	36180795
10	105595430	C	G		Stroke	36180795
10	105596007	T	C		Stroke	36180795
10	105596641	C	G		Stroke	36180795
10	105599770	T	G		Stroke	36180795
10	105601210	T	C		Stroke	36180795
10	105608824	T	C		Stroke	36180795
10	105608838	A	G		Stroke	36180795
10	105610326	A	G		Stroke	36180795
10	105614452	T	G		Stroke	36180795
10	105615074	T	C		Stroke	36180795
10	105616482	A	T		Stroke	36180795
10	105617578	T	C		Stroke	36180795
10	105619678	A	G		Stroke	36180795
10	105627444	T	C		Stroke	36180795
10	105634895	A	G		Stroke	36180795
10	105634896	A	T		Stroke	36180795
10	105639241	A	G		Stroke	36180795
10	105639611	T	C		Stroke	36180795
10	105640978	T	C		Stroke	36180795
10	105642803	A	C		Stroke	36180795
10	105643134	A	G		Stroke	36180795
10	105643244	A	G		Stroke	36180795
10	105643332	A	C		Stroke	36180795
10	105643352	A	G		Stroke	36180795
10	105643436	T	C		Stroke	36180795
10	105644275	A	T		Stroke	36180795
10	105644636	A	C		Stroke	36180795
10	105644736	T	G		Stroke	36180795
10	105645622	T	C		Stroke	36180795
10	105645725	A	G		Stroke	36180795
10	105646395	T	C		Stroke	36180795
10	105647300	A	G		Stroke	36180795
10	105648651	C	G		Stroke	36180795
10	105649158	A	G		Stroke	36180795
10	105649572	T	C		Stroke	36180795
10	105649813	A	G		Stroke	36180795
10	105650598	A	G		Stroke	36180795
10	105650626	C	G		Stroke	36180795
10	105650782	T	C		Stroke	36180795
10	105650837	T	C		Stroke	36180795
10	105650880	A	T		Stroke	36180795
10	105651386	T	C		Stroke	36180795
10	105651416	T	G		Stroke	36180795
10	105651657	T	G		Stroke	36180795
10	105654164	A	G		Stroke	36180795
10	105656874	A	G		Stroke	36180795
10	105657892	T	C		Stroke	36180795
10	105658588	C	G		Stroke	36180795
10	105659387	T	C		Stroke	36180795
10	105660651	A	G		Stroke	36180795
10	105660986	T	C		Stroke	36180795
10	105661315	A	C		Stroke	36180795
10	105662994	A	G		Stroke	36180795
10	105664459	A	T		Stroke	36180795
10	105666745	A	G		Stroke	36180795
10	105667110	T	C		Stroke	36180795
10	105667552	T	G		Stroke	36180795
10	105668172	T	C		Stroke	36180795
10	105669622	T	C		Stroke	36180795
10	105671248	A	C		Stroke	36180795
10	105672842	A	G		Stroke	36180795
10	105683494	T	G		Stroke	36180795
10	105683958	T	C		Stroke	36180795
10	105684610	T	C		Stroke	36180795
10	105685481	C	G		Stroke	36180795
10	105685701	A	G		Stroke	36180795
10	105685996	T	C		Stroke	36180795
10	105686410	A	T		Stroke	36180795
10	105688722	A	T		Stroke	36180795
10	105690031	A	G		Stroke	36180795
10	105693004	C	G		Stroke	36180795
10	105694487	T	G		Stroke	36180795
10	105694636	T	C		Stroke	36180795
10	105694644	A	C		Stroke	36180795
10	105702425	T	C		Stroke	36180795
10	105704814	T	G		Stroke	36180795
10	105706446	T	C		Stroke	36180795
10	105708813	T	G		Stroke	36180795
10	105711107	T	C		Stroke	36180795
10	105720022	T	C		Stroke	36180795
10	121010256	A	G		Stroke	36180795
10	124203787	T	C		Stroke	36180795
10	124209684	T	C		Stroke	36180795
10	124210369	A	G		Stroke	36180795
10	124211536	A	G		Stroke	36180795
10	124211596	T	C		Stroke	36180795
10	124212913	T	C		Stroke	36180795
10	124213046	T	C		Stroke	36180795
10	124213449	T	C		Stroke	36180795
10	124214976	T	G		Stroke	36180795
10	124215198	A	G		Stroke	36180795
10	124215211	T	C		Stroke	36180795
10	124215315	T	G		Stroke	36180795
10	124215421	T	C		Stroke	36180795
10	124215565	T	C		Stroke	36180795
10	124219275	C	G		Stroke	36180795
10	124220061	A	G		Stroke	36180795
10	124227624	T	C		Stroke	36180795
10	124229203	T	C		Stroke	36180795
10	124230750	T	G		Stroke	36180795
10	124231464	A	G		Stroke	36180795
10	124234037	C	G		Stroke	36180795
11	1887068	T	G		Stroke	36180795
11	1888614	T	C		Stroke	36180795
11	1891722	T	C		Stroke	36180795
11	1892585	A	G		Stroke	36180795
11	1895708	A	C		Stroke	36180795
11	1896957	C	G		Stroke	36180795
11	1898664	T	C		Stroke	36180795
11	102733163	T	C		Stroke	36180795
11	102738075	T	C		Stroke	36180795
11	102745791	T	C		Stroke	36180795
11	102777303	T	C		Stroke	36180795
11	102784112	A	T		Stroke	36180795
12	20577593	A	C		Stroke	36180795
12	20577805	T	C		Stroke	36180795
12	20579694	A	G		Stroke	36180795
12	20583021	T	C		Stroke	36180795
12	20585027	A	G		Stroke	36180795
12	20585416	T	C		Stroke	36180795
12	20589183	A	G		Stroke	36180795
12	20589390	A	G		Stroke	36180795
12	52263869	A	T		Stroke	36180795
12	54433483	A	C		Stroke	36180795
12	54434277	T	C		Stroke	36180795
12	54434908	T	C		Stroke	36180795
12	54435716	A	G		Stroke	36180795
12	54440348	A	G		Stroke	36180795
12	54440445	A	T		Stroke	36180795
12	54441498	T	C		Stroke	36180795
12	54443090	A	C		Stroke	36180795
12	54443718	A	C		Stroke	36180795
12	90008959	A	G		Stroke	36180795
12	90013089	T	C		Stroke	36180795
12	90019178	C	G		Stroke	36180795
12	90026523	A	G		Stroke	36180795
12	90050503	A	G		Stroke	36180795
12	90054619	T	C		Stroke	36180795
12	90058842	A	G		Stroke	36180795
12	90062376	A	G		Stroke	36180795
12	90069276	T	G		Stroke	36180795
12	90072076	A	G		Stroke	36180795
12	90074441	C	G		Stroke	36180795
12	90075243	T	C		Stroke	36180795
12	90088580	A	T		Stroke	36180795
12	90088768	A	G		Stroke	36180795
12	90088790	A	G		Stroke	36180795
12	90088829	T	C		Stroke	36180795
12	90090741	T	C		Stroke	36180795
12	90090867	A	G		Stroke	36180795
12	90091782	C	G		Stroke	36180795
12	111708458	A	C		Stroke	36180795
12	111715197	T	C		Stroke	36180795
12	111833788	A	G		Stroke	36180795
12	111865049	C	G		Stroke	36180795
12	111884608	T	C		Stroke	36180795
12	111904371	A	T		Stroke	36180795
12	111910219	A	G		Stroke	36180795
12	111932800	T	C		Stroke	36180795
12	111949394	T	C		Stroke	36180795
12	111973358	A	G		Stroke	36180795
12	111993886	A	G		Stroke	36180795
12	112007756	T	C		Stroke	36180795
12	112023067	A	G		Stroke	36180795
12	112059557	T	C		Stroke	36180795
12	112072424	A	G		Stroke	36180795
12	112083162	T	C		Stroke	36180795
12	112096215	T	C		Stroke	36180795
12	112179471	T	C		Stroke	36180795
12	112200150	T	C		Stroke	36180795
12	112211833	T	C		Stroke	36180795
12	112233018	T	C		Stroke	36180795
12	112273499	T	C		Stroke	36180795
12	112355949	T	G		Stroke	36180795
12	112463296	A	G		Stroke	36180795
12	112486818	A	G		Stroke	36180795
12	112591686	A	G		Stroke	36180795
12	112610714	A	G		Stroke	36180795
12	112684221	A	T		Stroke	36180795
12	112849899	A	G		Stroke	36180795
12	112871372	A	G		Stroke	36180795
12	112883476	A	G		Stroke	36180795
12	112906415	A	G		Stroke	36180795
12	113007602	T	C		Stroke	36180795
12	113019409	T	G		Stroke	36180795
12	113024793	A	G		Stroke	36180795
12	115552437	A	G		Stroke	36180795
12	115555867	A	G		Stroke	36180795
12	115556307	T	G		Stroke	36180795
13	110792743	A	G		Stroke	36180795
13	110795080	A	T		Stroke	36180795
13	110804809	A	G		Stroke	36180795
13	110824823	T	C		Stroke	36180795
13	110824974	C	G		Stroke	36180795
13	110827303	T	C		Stroke	36180795
13	110827318	T	C		Stroke	36180795
13	110827388	C	G		Stroke	36180795
13	110827574	A	T		Stroke	36180795
13	110827580	T	C		Stroke	36180795
13	110827915	T	C		Stroke	36180795
13	110828054	T	C		Stroke	36180795
13	110828350	T	C		Stroke	36180795
13	110828891	T	C		Stroke	36180795
13	110828922	A	G		Stroke	36180795
13	110831451	T	C		Stroke	36180795
13	110832918	T	C		Stroke	36180795
13	110833060	T	C		Stroke	36180795
13	110833090	A	G		Stroke	36180795
13	110833196	T	C		Stroke	36180795
13	110833564	T	C		Stroke	36180795
13	110833702	T	C		Stroke	36180795
13	110833899	T	C		Stroke	36180795
13	110834217	T	C		Stroke	36180795
13	110834312	T	C		Stroke	36180795
13	110834341	T	C		Stroke	36180795
13	110834746	T	C		Stroke	36180795
13	110835049	T	C		Stroke	36180795
13	110835195	A	C		Stroke	36180795
13	111040798	A	C		Stroke	36180795
13	111043309	A	G		Stroke	36180795
15	81359137	A	G		Stroke	36180795
15	91421283	T	C		Stroke	36180795
15	96119880	A	G		Stroke	36180795
16	73008793	T	C		Stroke	36180795
16	73025043	A	G		Stroke	36180795
16	73026439	T	G		Stroke	36180795
16	73071381	T	C		Stroke	36180795
16	87553641	A	G		Stroke	36180795
16	87557621	A	G		Stroke	36180795
16	87559672	T	C		Stroke	36180795
16	87561696	A	G		Stroke	36180795
16	87562053	T	C		Stroke	36180795
16	87562316	A	G		Stroke	36180795
16	87564924	T	G		Stroke	36180795
16	87566487	A	G		Stroke	36180795
16	87567373	A	C		Stroke	36180795
16	87567526	A	G		Stroke	36180795
16	87568201	T	C		Stroke	36180795
16	87569135	C	G		Stroke	36180795
16	87571889	A	G		Stroke	36180795
16	87571896	A	T		Stroke	36180795
16	87573314	C	G		Stroke	36180795
16	87573339	T	C		Stroke	36180795
16	87573434	T	C		Stroke	36180795
16	87573886	A	C		Stroke	36180795
16	87573944	T	C		Stroke	36180795
16	87574194	T	C		Stroke	36180795
16	87574280	T	C		Stroke	36180795
16	87575332	A	G		Stroke	36180795
16	87575683	T	C		Stroke	36180795
16	87576996	C	G		Stroke	36180795
16	87577521	T	C		Stroke	36180795
16	87580855	T	C		Stroke	36180795
16	87581198	T	G		Stroke	36180795
17	45063324	T	C		Stroke	36180795
17	45064705	T	C		Stroke	36180795
17	45065050	T	C		Stroke	36180795
17	45066225	A	G		Stroke	36180795
17	45066601	A	G		Stroke	36180795
17	45066768	T	C		Stroke	36180795
17	45072034	A	G		Stroke	36180795
17	45072605	T	C		Stroke	36180795
17	45077221	T	C		Stroke	36180795
17	45078593	T	C		Stroke	36180795
17	45180318	T	C		Stroke	36180795
17	56429094	A	G		Stroke	36180795
19	10727237	T	C		Stroke	36180795
19	10727436	A	G		Stroke	36180795
19	10728030	T	G		Stroke	36180795
19	10729097	A	G		Stroke	36180795
19	10729845	T	C		Stroke	36180795
19	10731745	T	C		Stroke	36180795
19	10737581	A	G		Stroke	36180795
19	10738836	A	G		Stroke	36180795
19	10738944	T	C		Stroke	36180795
19	10739073	A	G		Stroke	36180795
19	10739143	A	C		Stroke	36180795
19	10740574	T	C		Stroke	36180795
19	10740871	C	G		Stroke	36180795
19	10741202	A	G		Stroke	36180795
19	10741416	A	T		Stroke	36180795
19	10741622	A	G		Stroke	36180795
19	10741907	A	G		Stroke	36180795
19	10742287	T	C		Stroke	36180795
19	10742443	T	C		Stroke	36180795
19	10742463	T	G		Stroke	36180795
19	10742996	T	C		Stroke	36180795
19	11163847	T	C		Stroke	36180795
19	11166016	T	C		Stroke	36180795
19	11166293	T	C		Stroke	36180795
19	11166476	T	C		Stroke	36180795
19	11169947	T	C		Stroke	36180795
19	11174935	T	C		Stroke	36180795
19	11191300	A	G		Stroke	36180795
19	11192193	A	T		Stroke	36180795
19	11192550	A	G		Stroke	36180795
19	11192831	A	G		Stroke	36180795
19	11192915	A	G		Stroke	36180795
19	11193949	A	G		Stroke	36180795
19	11196886	T	C		Stroke	36180795
19	11197261	A	G		Stroke	36180795
19	11198187	T	C		Stroke	36180795
20	33671725	A	C		Stroke	36180795
20	33733641	A	G		Stroke	36180795
20	33745891	A	G		Stroke	36180795
20	33752110	T	G		Stroke	36180795
20	33759272	C	G		Stroke	36180795
20	33767770	T	C		Stroke	36180795
20	33768523	T	C		Stroke	36180795
20	33769926	A	G		Stroke	36180795
20	33773375	A	C		Stroke	36180795
20	33773630	A	G		Stroke	36180795
20	33775200	A	G		Stroke	36180795
20	33778866	A	T		Stroke	36180795
20	33786677	T	C		Stroke	36180795
1	103114350	T	C		Ischemic Stroke	35213696
1	103121812	A	G		Ischemic Stroke	35213696
1	103123172	A	C		Ischemic Stroke	35213696
1	103123803	A	C		Ischemic Stroke	35213696
1	103124102	C	T		Ischemic Stroke	35213696
1	103126190	A	C		Ischemic Stroke	35213696
1	103131830	G	T		Ischemic Stroke	35213696
1	103132423	GA	G		Ischemic Stroke	35213696
1	103132490	C	T		Ischemic Stroke	35213696
1	103138940	G	A		Ischemic Stroke	35213696
1	103158738	T	C		Ischemic Stroke	35213696
1	103161390	G	A		Ischemic Stroke	35213696
1	103171983	A	G		Ischemic Stroke	35213696
1	103188910	A	G		Ischemic Stroke	35213696
1	232244815	C	A		Ischemic Stroke	35213696
1	232251255	AAATGAAAAGGCACATGGTT	A		Ischemic Stroke	35213696
1	232252613	C	T		Ischemic Stroke	35213696
1	232253211	T	G		Ischemic Stroke	35213696
1	232254127	T	C		Ischemic Stroke	35213696
1	232254185	A	G		Ischemic Stroke	35213696
1	232254186	G	A		Ischemic Stroke	35213696
1	232255348	A	G		Ischemic Stroke	35213696
1	232255529	A	AC		Ischemic Stroke	35213696
1	232257930	A	G		Ischemic Stroke	35213696
1	232258132	T	C		Ischemic Stroke	35213696
1	232258574	A	G		Ischemic Stroke	35213696
1	232266331	C	CA		Ischemic Stroke	35213696
1	232278612	A	G		Ischemic Stroke	35213696
2	178459146	A	G		Ischemic Stroke	35213696
2	207386389	A	G		Ischemic Stroke	35213696
2	207410905	G	A		Ischemic Stroke	35213696
2	207427437	G	A		Ischemic Stroke	35213696
2	207442634	T	C		Ischemic Stroke	35213696
2	7716244	A	G		Ischemic Stroke	35213696
2	7762999	G	A		Ischemic Stroke	35213696
5	153074938	T	C		Ischemic Stroke	35213696
7	19995629	G	A		Ischemic Stroke	35213696
7	20006415	T	C		Ischemic Stroke	35213696
7	20006867	T	C		Ischemic Stroke	35213696
13	82056977	A	C		Ischemic Stroke	35213696
13	82060451	T	C		Ischemic Stroke	35213696
1	156156789	A	G	rs6427304	All Stroke	29531354
1	156156951	C	G	rs11587860	All Stroke	29531354
1	156158367	T	C	rs2758615	All Stroke	29531354
1	156159217	A	G	rs2842864	All Stroke	29531354
1	156159532	A	G	rs2842865	All Stroke	29531354
1	156160358	T	C	rs2758616	All Stroke	29531354
1	156160696	A	G	rs2842869	All Stroke	29531354
1	156160892	T	C	rs2758618	All Stroke	29531354
1	156162559	A	G	rs2758619	All Stroke	29531354
1	156164885	C	G	rs2540183	All Stroke	29531354
1	156165290	T	G	rs3001790	All Stroke	29531354
1	156165317	C	G	rs2984615	All Stroke	29531354
1	156165342	T	G	rs2842882	All Stroke	29531354
1	156168736	T	C	rs2842857	All Stroke	29531354
1	156169610	A	G	rs2072499	All Stroke	29531354
1	156171296	C	G	rs2253677	All Stroke	29531354
1	156172125	T	C	rs2253809	All Stroke	29531354
1	156173082	T	C	rs2241109	All Stroke	29531354
1	156173685	T	C	rs2266514	All Stroke	29531354
1	156174475	T	C	rs2736605	All Stroke	29531354
1	156177285	A	T	rs72708291	All Stroke	29531354
1	156181007	C	G	rs2241108	All Stroke	29531354
1	156181770	A	G	rs2853641	All Stroke	29531354
1	156182710	T	C	rs2241107	All Stroke	29531354
1	156184268	T	C	rs1060604	All Stroke	29531354
1	156184458	T	C	rs1137703	All Stroke	29531354
1	156184598	A	G	rs2244144	All Stroke	29531354
1	156184747	T	C	rs2540175	All Stroke	29531354
1	156184831	A	G	rs2853643	All Stroke	29531354
1	156186604	A	G	rs4998248	All Stroke	29531354
1	156186615	A	G	rs7534434	All Stroke	29531354
1	156186634	C	G	rs2475757	All Stroke	29531354
1	156188214	A	G	rs2540173	All Stroke	29531354
1	156189626	T	C	rs2853646	All Stroke	29531354
1	156190083	A	G	rs6427307	All Stroke	29531354
1	156190280	A	C	rs2247476	All Stroke	29531354
1	156191149	T	C	rs887953	All Stroke	29531354
1	156192028	T	C	rs909269	All Stroke	29531354
1	156194339	A	G	rs2758598	All Stroke	29531354
1	156194363	T	C	rs2247937	All Stroke	29531354
1	156195205	T	C	rs2758600	All Stroke	29531354
1	156195682	A	G	rs2540171	All Stroke	29531354
1	156195888	T	C	rs2248074	All Stroke	29531354
1	156195971	A	T	rs2248080	All Stroke	29531354
1	156196016	T	C	rs2736613	All Stroke	29531354
1	156196407	T	G	rs2842868	All Stroke	29531354
1	156197380	T	C	rs2984613	All Stroke	29531354
1	156197614	T	G	rs3001789	All Stroke	29531354
1	156198994	T	C	rs2758603	All Stroke	29531354
1	156200445	C	G	rs2758605	All Stroke	29531354
1	156200671	T	C	rs2842870	All Stroke	29531354
1	156202173	A	G	rs1052053	All Stroke	29531354
1	156202640	T	C	rs2736609	All Stroke	29531354
1	156202759	A	G	rs2758607	All Stroke	29531354
1	156202809	C	G	rs2251636	All Stroke	29531354
1	156202860	A	T	rs2758608	All Stroke	29531354
1	156202868	A	G	rs2758609	All Stroke	29531354
1	156204047	A	G	rs2251847	All Stroke	29531354
1	156204653	T	C	rs2842873	All Stroke	29531354
1	156205301	T	C	rs2758612	All Stroke	29531354
1	156205383	A	C	rs2736611	All Stroke	29531354
4	111624408	T	C	rs6838295	All Stroke	29531354
4	111641053	A	G	rs1448817	All Stroke	29531354
4	111641186	A	G	rs17042059	All Stroke	29531354
4	111641891	A	G	rs78652110	All Stroke	29531354
4	111642851	T	G	rs10026140	All Stroke	29531354
4	111643526	T	G	rs61189242	All Stroke	29531354
4	111644224	T	C	rs79469997	All Stroke	29531354
4	111644811	A	T	rs12650941	All Stroke	29531354
4	111645013	T	C	rs28650220	All Stroke	29531354
4	111645555	A	G	rs4529121	All Stroke	29531354
4	111646618	A	G	rs10032150	All Stroke	29531354
4	111646967	T	C	rs10024267	All Stroke	29531354
4	111647337	T	G	rs74964720	All Stroke	29531354
4	111647372	A	G	rs78936896	All Stroke	29531354
4	111648140	T	C	rs4543199	All Stroke	29531354
4	111649251	T	C	rs12647316	All Stroke	29531354
4	111649282	T	G	rs12647393	All Stroke	29531354
4	111649869	A	C	rs10019689	All Stroke	29531354
4	111649989	A	C	rs4626276	All Stroke	29531354
4	111651452	A	G	rs79654735	All Stroke	29531354
4	111651557	T	C	rs28392642	All Stroke	29531354
4	111651672	T	C	rs77672008	All Stroke	29531354
4	111651812	A	G	rs76013973	All Stroke	29531354
4	111652338	T	C	rs17042076	All Stroke	29531354
4	111652876	T	C	rs4434326	All Stroke	29531354
4	111653211	T	G	rs17042081	All Stroke	29531354
4	111653746	T	C	rs4833436	All Stroke	29531354
4	111654124	T	C	rs11098088	All Stroke	29531354
4	111654226	A	C	rs11098089	All Stroke	29531354
4	111654814	T	C	rs17042088	All Stroke	29531354
4	111654998	T	G	rs79631257	All Stroke	29531354
4	111655087	T	C	rs74496596	All Stroke	29531354
4	111655239	T	G	rs75187510	All Stroke	29531354
4	111655578	A	G	rs77860854	All Stroke	29531354
4	111655892	A	G	rs12648785	All Stroke	29531354
4	111656040	T	C	rs12639820	All Stroke	29531354
4	111656519	A	G	rs74900776	All Stroke	29531354
4	111656647	T	C	rs76756825	All Stroke	29531354
4	111656967	A	G	rs11944778	All Stroke	29531354
4	111657347	A	C	rs7436333	All Stroke	29531354
4	111657503	A	T	rs4307025	All Stroke	29531354
4	111657648	T	C	rs4447925	All Stroke	29531354
4	111658394	T	C	rs75021220	All Stroke	29531354
4	111658563	T	C	rs28521134	All Stroke	29531354
4	111659058	T	C	rs76229004	All Stroke	29531354
4	111660112	C	G	rs17042093	All Stroke	29531354
4	111660194	T	G	rs11930528	All Stroke	29531354
4	111660226	T	C	rs56758856	All Stroke	29531354
4	111663933	T	C	rs78073007	All Stroke	29531354
4	111664158	A	G	rs17042098	All Stroke	29531354
4	111665783	T	C	rs2634073	All Stroke	29531354
4	111665916	T	C	rs1906611	All Stroke	29531354
4	111665917	A	G	rs1906610	All Stroke	29531354
4	111666451	T	G	rs1906609	All Stroke	29531354
4	111668626	A	G	rs17042102	All Stroke	29531354
4	111669220	T	C	rs2634071	All Stroke	29531354
4	111671677	T	C	rs17042112	All Stroke	29531354
4	111671810	A	G	rs17042115	All Stroke	29531354
4	111673642	A	G	rs72667982	All Stroke	29531354
4	111676909	T	C	rs77309872	All Stroke	29531354
4	111677041	A	T	rs2634074	All Stroke	29531354
4	111677101	A	G	rs17042121	All Stroke	29531354
4	111677395	T	C	rs60409120	All Stroke	29531354
4	111677722	T	G	rs10516563	All Stroke	29531354
4	111681539	A	G	rs142641595	All Stroke	29531354
4	111682614	T	G	rs79687642	All Stroke	29531354
4	111683003	T	C	rs144691425	All Stroke	29531354
4	111685081	A	C	rs4605724	All Stroke	29531354
4	111685408	A	C	rs77699185	All Stroke	29531354
4	111685615	T	C	rs2466455	All Stroke	29531354
4	111685962	T	C	rs78115319	All Stroke	29531354
4	111687124	T	C	rs2350269	All Stroke	29531354
4	111687514	A	C	rs6533527	All Stroke	29531354
4	111688752	T	C	rs2723334	All Stroke	29531354
4	111689666	T	C	rs17042144	All Stroke	29531354
4	111695422	A	G	rs1906618	All Stroke	29531354
4	111695814	A	G	rs1906617	All Stroke	29531354
4	111696651	A	T	rs6847935	All Stroke	29531354
4	111697568	A	G	rs1906616	All Stroke	29531354
4	111697653	T	C	rs78229461	All Stroke	29531354
4	111698108	T	C	rs6837901	All Stroke	29531354
4	111699326	T	C	rs12646447	All Stroke	29531354
4	111699685	A	T	rs67249485	All Stroke	29531354
4	111699831	T	C	rs6820568	All Stroke	29531354
4	111701433	A	G	rs59788391	All Stroke	29531354
4	111701798	T	G	rs1906615	All Stroke	29531354
4	111703572	T	C	rs12646754	All Stroke	29531354
4	111704080	A	G	rs2129983	All Stroke	29531354
4	111704143	A	G	rs2129982	All Stroke	29531354
4	111704199	T	G	rs2129981	All Stroke	29531354
4	111704536	A	T	rs6854111	All Stroke	29531354
4	111705295	T	C	rs12639654	All Stroke	29531354
4	111705768	T	C	rs6817105	All Stroke	29531354
4	111706275	A	G	rs72900144	All Stroke	29531354
4	111708287	A	C	rs17042171	All Stroke	29531354
4	111708438	A	G	rs7434417	All Stroke	29531354
4	111708889	A	G	rs1906591	All Stroke	29531354
4	111709004	T	G	rs1906592	All Stroke	29531354
4	111709394	C	G	rs72900148	All Stroke	29531354
4	111709641	A	C	rs72900149	All Stroke	29531354
4	111710042	T	C	rs2200732	All Stroke	29531354
4	111710169	T	C	rs2200733	All Stroke	29531354
4	111710542	T	C	rs61303432	All Stroke	29531354
4	111710682	A	C	rs72900155	All Stroke	29531354
4	111710793	C	G	rs72900157	All Stroke	29531354
4	111710921	A	C	rs75725917	All Stroke	29531354
4	111710967	A	T	rs17042175	All Stroke	29531354
4	111711041	T	C	rs4611994	All Stroke	29531354
4	111711102	A	C	rs4540107	All Stroke	29531354
4	111711922	T	C	rs1906593	All Stroke	29531354
4	111712184	T	G	rs1906595	All Stroke	29531354
4	111712236	T	C	rs1906596	All Stroke	29531354
4	111712432	A	G	rs2129977	All Stroke	29531354
4	111712686	T	C	rs1906599	All Stroke	29531354
4	111714419	T	G	rs13143308	All Stroke	29531354
4	111714889	T	C	rs2220427	All Stroke	29531354
4	111716513	T	C	rs12644625	All Stroke	29531354
4	111718067	A	G	rs6843082	All Stroke	29531354
6	1326826	A	C	rs78120638	All Stroke	29531354
6	1326894	A	C	rs2015134	All Stroke	29531354
6	1327402	T	C	rs4959545	All Stroke	29531354
6	1329748	A	G	rs2317897	All Stroke	29531354
6	1330230	A	T	rs115370942	All Stroke	29531354
6	1332705	A	T	rs6936630	All Stroke	29531354
6	1333266	A	G	rs149766397	All Stroke	29531354
6	1334409	A	G	rs10498653	All Stroke	29531354
6	1334861	C	G	rs17260640	All Stroke	29531354
6	1336867	A	G	rs7750826	All Stroke	29531354
6	1337180	T	C	rs11242678	All Stroke	29531354
6	1337393	A	T	rs12204590	All Stroke	29531354
6	1338196	C	G	rs12197982	All Stroke	29531354
6	1338265	T	C	rs78451852	All Stroke	29531354
6	1338570	A	G	rs114957082	All Stroke	29531354
6	1338655	C	G	rs12211303	All Stroke	29531354
6	1339188	A	G	rs12212982	All Stroke	29531354
6	1339580	A	G	rs77606213	All Stroke	29531354
6	1340473	A	G	rs12198803	All Stroke	29531354
6	1341065	A	C	rs79616889	All Stroke	29531354
6	1341094	T	G	rs80181719	All Stroke	29531354
6	1341423	A	G	rs74484590	All Stroke	29531354
6	1341463	A	G	rs75289435	All Stroke	29531354
6	1341581	A	G	rs79565252	All Stroke	29531354
6	1341652	T	C	rs17260983	All Stroke	29531354
6	1341730	A	G	rs17261011	All Stroke	29531354
6	1342025	T	G	rs79842006	All Stroke	29531354
6	1342082	A	G	rs74622239	All Stroke	29531354
6	1342314	A	G	rs79368490	All Stroke	29531354
6	1342334	T	C	rs77796590	All Stroke	29531354
6	1342508	T	C	rs75802256	All Stroke	29531354
6	1342620	A	G	rs75472582	All Stroke	29531354
6	1342663	T	C	rs78252540	All Stroke	29531354
6	1343031	A	G	rs4959546	All Stroke	29531354
6	1343622	A	G	rs75586483	All Stroke	29531354
6	1344000	T	G	rs79783857	All Stroke	29531354
6	1344017	A	G	rs77926136	All Stroke	29531354
6	1344549	T	G	rs79618067	All Stroke	29531354
6	1345162	A	G	rs6934726	All Stroke	29531354
6	1345510	A	G	rs74447631	All Stroke	29531354
6	1345681	A	G	rs77510766	All Stroke	29531354
6	1345750	A	G	rs75964227	All Stroke	29531354
6	1345762	A	G	rs78460052	All Stroke	29531354
6	1345835	A	G	rs78694194	All Stroke	29531354
6	1346515	A	G	rs17261060	All Stroke	29531354
6	1346541	T	C	rs17261109	All Stroke	29531354
6	1346561	T	G	rs17201698	All Stroke	29531354
6	1346989	T	C	rs6596811	All Stroke	29531354
6	1347118	A	G	rs6596812	All Stroke	29531354
6	1348793	T	C	rs76020229	All Stroke	29531354
6	1349830	A	C	rs78169666	All Stroke	29531354
6	1350121	A	G	rs75410682	All Stroke	29531354
6	1350471	A	C	rs79447906	All Stroke	29531354
6	1350834	T	C	rs6912034	All Stroke	29531354
6	1353880	T	C	rs115480909	All Stroke	29531354
6	1354066	T	C	rs6918607	All Stroke	29531354
6	1354381	A	G	rs6914568	All Stroke	29531354
6	1355160	A	C	rs149733755	All Stroke	29531354
6	1355963	A	G	rs114056857	All Stroke	29531354
6	1356394	A	G	rs75805880	All Stroke	29531354
6	1356916	A	G	rs4959130	All Stroke	29531354
6	1357269	A	G	rs146412847	All Stroke	29531354
6	1357464	T	C	rs74354085	All Stroke	29531354
6	1357826	T	C	rs4959553	All Stroke	29531354
6	1359169	A	G	rs75143273	All Stroke	29531354
6	1359869	T	C	rs74695629	All Stroke	29531354
6	1359937	A	G	rs77014272	All Stroke	29531354
6	1360139	A	G	rs114414037	All Stroke	29531354
6	1360180	A	G	rs142637665	All Stroke	29531354
6	1361486	A	C	rs79395402	All Stroke	29531354
6	1361673	C	G	rs76845519	All Stroke	29531354
6	1362285	T	C	rs6905560	All Stroke	29531354
6	1362793	A	G	rs4451181	All Stroke	29531354
6	1363227	A	T	rs77190919	All Stroke	29531354
6	1364866	T	C	rs76110445	All Stroke	29531354
6	1365073	T	G	rs78581380	All Stroke	29531354
6	1365650	A	T	rs12524120	All Stroke	29531354
6	1365883	C	G	rs12525352	All Stroke	29531354
6	1366052	A	G	rs12525740	All Stroke	29531354
6	1366220	T	C	rs12524544	All Stroke	29531354
6	1366890	T	G	rs192238573	All Stroke	29531354
6	1367049	A	G	rs77319639	All Stroke	29531354
6	1367061	C	G	rs78915578	All Stroke	29531354
7	19036775	T	C	rs2023938	All Stroke	29531354
7	19042114	A	G	rs10241964	All Stroke	29531354
7	19042484	A	G	rs28727433	All Stroke	29531354
7	19042749	C	G	rs10245779	All Stroke	29531354
7	19046946	A	G	rs2526619	All Stroke	29531354
7	19049388	A	G	rs2107595	All Stroke	29531354
7	19052733	A	G	rs57301765	All Stroke	29531354
9	22088090	A	T	rs10738606	All Stroke	29531354
9	22088094	A	G	rs10738607	All Stroke	29531354
9	22112599	T	C	rs10511701	All Stroke	29531354
9	22115286	T	C	rs944797	All Stroke	29531354
9	22116071	T	C	rs1537375	All Stroke	29531354
9	22116220	T	C	rs1537376	All Stroke	29531354
9	22124450	A	G	rs10757277	All Stroke	29531354
9	22124472	T	C	rs10811656	All Stroke	29531354
9	22124477	A	G	rs10757278	All Stroke	29531354
9	22124630	A	G	rs10757279	All Stroke	29531354
9	22125347	A	C	rs1333048	All Stroke	29531354
11	102685380	A	G	rs470928	All Stroke	29531354
11	102685395	A	C	rs470292	All Stroke	29531354
11	102687700	A	C	rs475937	All Stroke	29531354
11	102691419	A	G	rs564018	All Stroke	29531354
11	102692095	A	C	rs688258	All Stroke	29531354
11	102693109	T	C	rs595128	All Stroke	29531354
11	102693186	A	G	rs499459	All Stroke	29531354
11	102694468	T	C	rs611705	All Stroke	29531354
11	102700360	T	C	rs473238	All Stroke	29531354
12	111833788	A	G	rs10774624	All Stroke	29531354
12	111865049	C	G	rs7310615	All Stroke	29531354
12	111884608	T	C	rs3184504	All Stroke	29531354
12	111904371	A	T	rs4766578	All Stroke	29531354
12	111910219	A	G	rs10774625	All Stroke	29531354
12	111932800	T	C	rs7137828	All Stroke	29531354
12	111973358	A	G	rs597808	All Stroke	29531354
12	112007756	T	C	rs653178	All Stroke	29531354
12	112059557	T	C	rs11065979	All Stroke	29531354
12	112072424	A	G	rs11065987	All Stroke	29531354
12	112083162	T	C	rs11065991	All Stroke	29531354
12	112141570	A	G	rs847892	All Stroke	29531354
12	112179471	T	C	rs4766897	All Stroke	29531354
12	112200150	T	C	rs2013002	All Stroke	29531354
12	112273499	T	C	rs11513729	All Stroke	29531354
12	112463296	A	G	rs4767293	All Stroke	29531354
12	112486818	A	G	rs17696736	All Stroke	29531354
12	112553032	A	T	rs10850001	All Stroke	29531354
12	112591686	A	G	rs17630235	All Stroke	29531354
12	112610714	A	G	rs11066188	All Stroke	29531354
12	112684221	A	T	rs7953257	All Stroke	29531354
12	112817521	A	T	rs10850034	All Stroke	29531354
12	112840766	A	G	rs11066283	All Stroke	29531354
12	112871372	A	G	rs11066301	All Stroke	29531354
12	112883476	A	G	rs11066309	All Stroke	29531354
12	112906415	A	G	rs11066320	All Stroke	29531354
13	47157872	T	C	rs9316214	All Stroke	29531354
13	47157969	T	C	rs9534432	All Stroke	29531354
13	47158041	A	G	rs9534433	All Stroke	29531354
13	47159296	A	T	rs7328294	All Stroke	29531354
13	47159881	A	T	rs1886219	All Stroke	29531354
13	47161560	A	C	rs6561321	All Stroke	29531354
13	47165040	A	T	rs1535792	All Stroke	29531354
13	47165458	T	C	rs1535791	All Stroke	29531354
13	47166195	T	C	rs1123028	All Stroke	29531354
13	47167903	A	G	rs912428	All Stroke	29531354
13	47175435	T	C	rs9567707	All Stroke	29531354
13	47183068	A	G	rs4942557	All Stroke	29531354
13	47185601	A	G	rs6561323	All Stroke	29531354
13	47189928	T	G	rs912434	All Stroke	29531354
13	47193696	A	G	rs7335684	All Stroke	29531354
13	47199611	T	C	rs2181786	All Stroke	29531354
13	47201226	T	C	rs9526207	All Stroke	29531354
13	47201874	T	C	rs1570620	All Stroke	29531354
13	47206582	T	C	rs4942558	All Stroke	29531354
13	47206814	C	G	rs4942559	All Stroke	29531354
13	47208767	A	G	rs9526208	All Stroke	29531354
13	47209347	T	G	rs4942561	All Stroke	29531354
13	47209806	C	G	rs9316217	All Stroke	29531354
13	47212722	C	G	rs9534447	All Stroke	29531354
13	47212961	A	G	rs9534448	All Stroke	29531354
13	47214690	T	C	rs9316222	All Stroke	29531354
13	47216011	C	G	rs4942566	All Stroke	29531354
13	47225745	A	G	rs9526212	All Stroke	29531354
13	47228730	C	G	rs842407	All Stroke	29531354
13	47230194	T	C	rs842406	All Stroke	29531354
13	47234659	T	C	rs9534454	All Stroke	29531354
13	47237213	T	C	rs9526214	All Stroke	29531354
13	47238854	A	G	rs842370	All Stroke	29531354
13	47250904	A	G	rs4942570	All Stroke	29531354
1	156156789	A	G	rs6427304	Ischemic Stroke	29531354
1	156156951	C	G	rs11587860	Ischemic Stroke	29531354
1	156164885	C	G	rs2540183	Ischemic Stroke	29531354
1	156165342	T	G	rs2842882	Ischemic Stroke	29531354
1	156169610	A	G	rs2072499	Ischemic Stroke	29531354
1	156172125	T	C	rs2253809	Ischemic Stroke	29531354
1	156181007	C	G	rs2241108	Ischemic Stroke	29531354
1	156182710	T	C	rs2241107	Ischemic Stroke	29531354
1	156184268	T	C	rs1060604	Ischemic Stroke	29531354
1	156184458	T	C	rs1137703	Ischemic Stroke	29531354
1	156184747	T	C	rs2540175	Ischemic Stroke	29531354
1	156184831	A	G	rs2853643	Ischemic Stroke	29531354
1	156186604	A	G	rs4998248	Ischemic Stroke	29531354
1	156186615	A	G	rs7534434	Ischemic Stroke	29531354
1	156186634	C	G	rs2475757	Ischemic Stroke	29531354
1	156188214	A	G	rs2540173	Ischemic Stroke	29531354
1	156190083	A	G	rs6427307	Ischemic Stroke	29531354
1	156191149	T	C	rs887953	Ischemic Stroke	29531354
1	156194339	A	G	rs2758598	Ischemic Stroke	29531354
1	156195205	T	C	rs2758600	Ischemic Stroke	29531354
1	156195888	T	C	rs2248074	Ischemic Stroke	29531354
1	156196016	T	C	rs2736613	Ischemic Stroke	29531354
1	156197380	T	C	rs2984613	Ischemic Stroke	29531354
1	156197614	T	G	rs3001789	Ischemic Stroke	29531354
1	156198994	T	C	rs2758603	Ischemic Stroke	29531354
1	156200445	C	G	rs2758605	Ischemic Stroke	29531354
1	156200671	T	C	rs2842870	Ischemic Stroke	29531354
1	156202173	A	G	rs1052053	Ischemic Stroke	29531354
1	156202640	T	C	rs2736609	Ischemic Stroke	29531354
1	156202759	A	G	rs2758607	Ischemic Stroke	29531354
1	156202809	C	G	rs2251636	Ischemic Stroke	29531354
1	156202860	A	T	rs2758608	Ischemic Stroke	29531354
1	156202868	A	G	rs2758609	Ischemic Stroke	29531354
1	156204047	A	G	rs2251847	Ischemic Stroke	29531354
1	156204653	T	C	rs2842873	Ischemic Stroke	29531354
1	156205301	T	C	rs2758612	Ischemic Stroke	29531354
1	156205383	A	C	rs2736611	Ischemic Stroke	29531354
4	111618547	C	G	rs1584429	Ischemic Stroke	29531354
4	111624408	T	C	rs6838295	Ischemic Stroke	29531354
4	111641053	A	G	rs1448817	Ischemic Stroke	29531354
4	111641186	A	G	rs17042059	Ischemic Stroke	29531354
4	111641891	A	G	rs78652110	Ischemic Stroke	29531354
4	111642851	T	G	rs10026140	Ischemic Stroke	29531354
4	111643526	T	G	rs61189242	Ischemic Stroke	29531354
4	111644224	T	C	rs79469997	Ischemic Stroke	29531354
4	111644811	A	T	rs12650941	Ischemic Stroke	29531354
4	111645013	T	C	rs28650220	Ischemic Stroke	29531354
4	111645555	A	G	rs4529121	Ischemic Stroke	29531354
4	111646618	A	G	rs10032150	Ischemic Stroke	29531354
4	111646967	T	C	rs10024267	Ischemic Stroke	29531354
4	111647337	T	G	rs74964720	Ischemic Stroke	29531354
4	111647372	A	G	rs78936896	Ischemic Stroke	29531354
4	111648140	T	C	rs4543199	Ischemic Stroke	29531354
4	111649251	T	C	rs12647316	Ischemic Stroke	29531354
4	111649282	T	G	rs12647393	Ischemic Stroke	29531354
4	111649869	A	C	rs10019689	Ischemic Stroke	29531354
4	111649989	A	C	rs4626276	Ischemic Stroke	29531354
4	111651452	A	G	rs79654735	Ischemic Stroke	29531354
4	111651557	T	C	rs28392642	Ischemic Stroke	29531354
4	111651672	T	C	rs77672008	Ischemic Stroke	29531354
4	111651812	A	G	rs76013973	Ischemic Stroke	29531354
4	111652338	T	C	rs17042076	Ischemic Stroke	29531354
4	111652876	T	C	rs4434326	Ischemic Stroke	29531354
4	111653211	T	G	rs17042081	Ischemic Stroke	29531354
4	111653746	T	C	rs4833436	Ischemic Stroke	29531354
4	111654124	T	C	rs11098088	Ischemic Stroke	29531354
4	111654226	A	C	rs11098089	Ischemic Stroke	29531354
4	111654814	T	C	rs17042088	Ischemic Stroke	29531354
4	111654998	T	G	rs79631257	Ischemic Stroke	29531354
4	111655087	T	C	rs74496596	Ischemic Stroke	29531354
4	111655239	T	G	rs75187510	Ischemic Stroke	29531354
4	111655578	A	G	rs77860854	Ischemic Stroke	29531354
4	111655892	A	G	rs12648785	Ischemic Stroke	29531354
4	111656040	T	C	rs12639820	Ischemic Stroke	29531354
4	111656519	A	G	rs74900776	Ischemic Stroke	29531354
4	111656647	T	C	rs76756825	Ischemic Stroke	29531354
4	111656967	A	G	rs11944778	Ischemic Stroke	29531354
4	111657347	A	C	rs7436333	Ischemic Stroke	29531354
4	111657503	A	T	rs4307025	Ischemic Stroke	29531354
4	111657648	T	C	rs4447925	Ischemic Stroke	29531354
4	111658394	T	C	rs75021220	Ischemic Stroke	29531354
4	111658563	T	C	rs28521134	Ischemic Stroke	29531354
4	111659058	T	C	rs76229004	Ischemic Stroke	29531354
4	111660112	C	G	rs17042093	Ischemic Stroke	29531354
4	111660194	T	G	rs11930528	Ischemic Stroke	29531354
4	111660226	T	C	rs56758856	Ischemic Stroke	29531354
4	111663933	T	C	rs78073007	Ischemic Stroke	29531354
4	111664158	A	G	rs17042098	Ischemic Stroke	29531354
4	111665783	T	C	rs2634073	Ischemic Stroke	29531354
4	111665916	T	C	rs1906611	Ischemic Stroke	29531354
4	111665917	A	G	rs1906610	Ischemic Stroke	29531354
4	111666451	T	G	rs1906609	Ischemic Stroke	29531354
4	111668626	A	G	rs17042102	Ischemic Stroke	29531354
4	111669220	T	C	rs2634071	Ischemic Stroke	29531354
4	111671677	T	C	rs17042112	Ischemic Stroke	29531354
4	111671810	A	G	rs17042115	Ischemic Stroke	29531354
4	111673642	A	G	rs72667982	Ischemic Stroke	29531354
4	111676909	T	C	rs77309872	Ischemic Stroke	29531354
4	111677041	A	T	rs2634074	Ischemic Stroke	29531354
4	111677101	A	G	rs17042121	Ischemic Stroke	29531354
4	111677395	T	C	rs60409120	Ischemic Stroke	29531354
4	111677722	T	G	rs10516563	Ischemic Stroke	29531354
4	111681539	A	G	rs142641595	Ischemic Stroke	29531354
4	111682614	T	G	rs79687642	Ischemic Stroke	29531354
4	111683003	T	C	rs144691425	Ischemic Stroke	29531354
4	111685081	A	C	rs4605724	Ischemic Stroke	29531354
4	111685408	A	C	rs77699185	Ischemic Stroke	29531354
4	111685615	T	C	rs2466455	Ischemic Stroke	29531354
4	111685962	T	C	rs78115319	Ischemic Stroke	29531354
4	111687124	T	C	rs2350269	Ischemic Stroke	29531354
4	111687514	A	C	rs6533527	Ischemic Stroke	29531354
4	111688752	T	C	rs2723334	Ischemic Stroke	29531354
4	111689666	T	C	rs17042144	Ischemic Stroke	29531354
4	111695422	A	G	rs1906618	Ischemic Stroke	29531354
4	111695814	A	G	rs1906617	Ischemic Stroke	29531354
4	111696651	A	T	rs6847935	Ischemic Stroke	29531354
4	111697568	A	G	rs1906616	Ischemic Stroke	29531354
4	111697653	T	C	rs78229461	Ischemic Stroke	29531354
4	111698108	T	C	rs6837901	Ischemic Stroke	29531354
4	111699326	T	C	rs12646447	Ischemic Stroke	29531354
4	111699685	A	T	rs67249485	Ischemic Stroke	29531354
4	111699831	T	C	rs6820568	Ischemic Stroke	29531354
4	111701433	A	G	rs59788391	Ischemic Stroke	29531354
4	111701798	T	G	rs1906615	Ischemic Stroke	29531354
4	111703572	T	C	rs12646754	Ischemic Stroke	29531354
4	111704080	A	G	rs2129983	Ischemic Stroke	29531354
4	111704143	A	G	rs2129982	Ischemic Stroke	29531354
4	111704199	T	G	rs2129981	Ischemic Stroke	29531354
4	111704536	A	T	rs6854111	Ischemic Stroke	29531354
4	111705295	T	C	rs12639654	Ischemic Stroke	29531354
4	111705768	T	C	rs6817105	Ischemic Stroke	29531354
4	111706275	A	G	rs72900144	Ischemic Stroke	29531354
4	111708287	A	C	rs17042171	Ischemic Stroke	29531354
4	111708438	A	G	rs7434417	Ischemic Stroke	29531354
4	111708889	A	G	rs1906591	Ischemic Stroke	29531354
4	111709004	T	G	rs1906592	Ischemic Stroke	29531354
4	111709394	C	G	rs72900148	Ischemic Stroke	29531354
4	111709641	A	C	rs72900149	Ischemic Stroke	29531354
4	111710042	T	C	rs2200732	Ischemic Stroke	29531354
4	111710169	T	C	rs2200733	Ischemic Stroke	29531354
4	111710542	T	C	rs61303432	Ischemic Stroke	29531354
4	111710682	A	C	rs72900155	Ischemic Stroke	29531354
4	111710793	C	G	rs72900157	Ischemic Stroke	29531354
4	111710921	A	C	rs75725917	Ischemic Stroke	29531354
4	111710967	A	T	rs17042175	Ischemic Stroke	29531354
4	111711041	T	C	rs4611994	Ischemic Stroke	29531354
4	111711102	A	C	rs4540107	Ischemic Stroke	29531354
4	111711922	T	C	rs1906593	Ischemic Stroke	29531354
4	111712184	T	G	rs1906595	Ischemic Stroke	29531354
4	111712236	T	C	rs1906596	Ischemic Stroke	29531354
4	111712432	A	G	rs2129977	Ischemic Stroke	29531354
4	111712686	T	C	rs1906599	Ischemic Stroke	29531354
4	111714419	T	G	rs13143308	Ischemic Stroke	29531354
4	111714889	T	C	rs2220427	Ischemic Stroke	29531354
4	111716513	T	C	rs12644625	Ischemic Stroke	29531354
4	111718067	A	G	rs6843082	Ischemic Stroke	29531354
4	155525695	A	G	rs2066864	Ischemic Stroke	29531354
6	1305001	A	G	rs72831930	Ischemic Stroke	29531354
6	1326826	A	C	rs78120638	Ischemic Stroke	29531354
6	1326894	A	C	rs2015134	Ischemic Stroke	29531354
6	1327402	T	C	rs4959545	Ischemic Stroke	29531354
6	1329748	A	G	rs2317897	Ischemic Stroke	29531354
6	1330230	A	T	rs115370942	Ischemic Stroke	29531354
6	1332705	A	T	rs6936630	Ischemic Stroke	29531354
6	1333266	A	G	rs149766397	Ischemic Stroke	29531354
6	1334409	A	G	rs10498653	Ischemic Stroke	29531354
6	1334861	C	G	rs17260640	Ischemic Stroke	29531354
6	1336867	A	G	rs7750826	Ischemic Stroke	29531354
6	1337180	T	C	rs11242678	Ischemic Stroke	29531354
6	1338265	T	C	rs78451852	Ischemic Stroke	29531354
6	1338570	A	G	rs114957082	Ischemic Stroke	29531354
6	1338655	C	G	rs12211303	Ischemic Stroke	29531354
6	1339188	A	G	rs12212982	Ischemic Stroke	29531354
6	1339580	A	G	rs77606213	Ischemic Stroke	29531354
6	1340473	A	G	rs12198803	Ischemic Stroke	29531354
6	1341065	A	C	rs79616889	Ischemic Stroke	29531354
6	1341094	T	G	rs80181719	Ischemic Stroke	29531354
6	1341423	A	G	rs74484590	Ischemic Stroke	29531354
6	1341463	A	G	rs75289435	Ischemic Stroke	29531354
6	1341581	A	G	rs79565252	Ischemic Stroke	29531354
6	1341652	T	C	rs17260983	Ischemic Stroke	29531354
6	1341730	A	G	rs17261011	Ischemic Stroke	29531354
6	1342025	T	G	rs79842006	Ischemic Stroke	29531354
6	1342082	A	G	rs74622239	Ischemic Stroke	29531354
6	1342314	A	G	rs79368490	Ischemic Stroke	29531354
6	1342334	T	C	rs77796590	Ischemic Stroke	29531354
6	1342508	T	C	rs75802256	Ischemic Stroke	29531354
6	1342620	A	G	rs75472582	Ischemic Stroke	29531354
6	1342663	T	C	rs78252540	Ischemic Stroke	29531354
6	1343031	A	G	rs4959546	Ischemic Stroke	29531354
6	1344000	T	G	rs79783857	Ischemic Stroke	29531354
6	1344017	A	G	rs77926136	Ischemic Stroke	29531354
6	1344549	T	G	rs79618067	Ischemic Stroke	29531354
6	1345162	A	G	rs6934726	Ischemic Stroke	29531354
6	1345510	A	G	rs74447631	Ischemic Stroke	29531354
6	1345681	A	G	rs77510766	Ischemic Stroke	29531354
6	1345750	A	G	rs75964227	Ischemic Stroke	29531354
6	1345762	A	G	rs78460052	Ischemic Stroke	29531354
6	1345835	A	G	rs78694194	Ischemic Stroke	29531354
6	1346515	A	G	rs17261060	Ischemic Stroke	29531354
6	1346541	T	C	rs17261109	Ischemic Stroke	29531354
6	1346561	T	G	rs17201698	Ischemic Stroke	29531354
6	1346989	T	C	rs6596811	Ischemic Stroke	29531354
6	1347118	A	G	rs6596812	Ischemic Stroke	29531354
6	1348793	T	C	rs76020229	Ischemic Stroke	29531354
6	1349830	A	C	rs78169666	Ischemic Stroke	29531354
6	1350121	A	G	rs75410682	Ischemic Stroke	29531354
6	1350471	A	C	rs79447906	Ischemic Stroke	29531354
6	1350834	T	C	rs6912034	Ischemic Stroke	29531354
6	1353880	T	C	rs115480909	Ischemic Stroke	29531354
6	1354066	T	C	rs6918607	Ischemic Stroke	29531354
6	1354381	A	G	rs6914568	Ischemic Stroke	29531354
6	1355160	A	C	rs149733755	Ischemic Stroke	29531354
6	1355963	A	G	rs114056857	Ischemic Stroke	29531354
6	1356394	A	G	rs75805880	Ischemic Stroke	29531354
6	1356916	A	G	rs4959130	Ischemic Stroke	29531354
6	1357269	A	G	rs146412847	Ischemic Stroke	29531354
6	1357464	T	C	rs74354085	Ischemic Stroke	29531354
6	1357826	T	C	rs4959553	Ischemic Stroke	29531354
6	1359169	A	G	rs75143273	Ischemic Stroke	29531354
6	1359869	T	C	rs74695629	Ischemic Stroke	29531354
6	1359937	A	G	rs77014272	Ischemic Stroke	29531354
6	1360139	A	G	rs114414037	Ischemic Stroke	29531354
6	1360180	A	G	rs142637665	Ischemic Stroke	29531354
6	1361673	C	G	rs76845519	Ischemic Stroke	29531354
6	1362285	T	C	rs6905560	Ischemic Stroke	29531354
6	1362793	A	G	rs4451181	Ischemic Stroke	29531354
6	1363227	A	T	rs77190919	Ischemic Stroke	29531354
6	1364866	T	C	rs76110445	Ischemic Stroke	29531354
7	19049388	A	G	rs2107595	Ischemic Stroke	29531354
7	19052733	A	G	rs57301765	Ischemic Stroke	29531354
9	136149830	A	G	rs532436	Ischemic Stroke	29531354
9	136155000	T	C	rs635634	Ischemic Stroke	29531354
11	102680949	A	G	rs470530	Ischemic Stroke	29531354
11	102681806	T	G	rs470234	Ischemic Stroke	29531354
11	102685380	A	G	rs470928	Ischemic Stroke	29531354
11	102685395	A	C	rs470292	Ischemic Stroke	29531354
11	102687700	A	C	rs475937	Ischemic Stroke	29531354
11	102691419	A	G	rs564018	Ischemic Stroke	29531354
11	102692095	A	C	rs688258	Ischemic Stroke	29531354
11	102693109	T	C	rs595128	Ischemic Stroke	29531354
11	102693186	A	G	rs499459	Ischemic Stroke	29531354
11	102694468	T	C	rs611705	Ischemic Stroke	29531354
11	102700360	T	C	rs473238	Ischemic Stroke	29531354
12	111495518	A	G	rs10849925	Ischemic Stroke	29531354
12	111504033	T	C	rs4378452	Ischemic Stroke	29531354
12	111546165	T	C	rs10774613	Ischemic Stroke	29531354
12	111600134	T	G	rs11065822	Ischemic Stroke	29531354
12	111708458	A	C	rs1265564	Ischemic Stroke	29531354
12	111715197	T	C	rs1265565	Ischemic Stroke	29531354
12	111833788	A	G	rs10774624	Ischemic Stroke	29531354
12	111865049	C	G	rs7310615	Ischemic Stroke	29531354
12	111884608	T	C	rs3184504	Ischemic Stroke	29531354
12	111904371	A	T	rs4766578	Ischemic Stroke	29531354
12	111910219	A	G	rs10774625	Ischemic Stroke	29531354
12	111932800	T	C	rs7137828	Ischemic Stroke	29531354
12	111973358	A	G	rs597808	Ischemic Stroke	29531354
12	112007756	T	C	rs653178	Ischemic Stroke	29531354
12	112047571	T	C	rs11065976	Ischemic Stroke	29531354
12	112052651	T	C	rs66480035	Ischemic Stroke	29531354
12	112059557	T	C	rs11065979	Ischemic Stroke	29531354
12	112072424	A	G	rs11065987	Ischemic Stroke	29531354
12	112083162	T	C	rs11065991	Ischemic Stroke	29531354
12	112141570	A	G	rs847892	Ischemic Stroke	29531354
12	112145100	A	C	rs610303	Ischemic Stroke	29531354
12	112156745	A	C	rs11503168	Ischemic Stroke	29531354
12	112179471	T	C	rs4766897	Ischemic Stroke	29531354
12	112200150	T	C	rs2013002	Ischemic Stroke	29531354
12	112211833	T	C	rs2238151	Ischemic Stroke	29531354
12	112233018	T	C	rs10744777	Ischemic Stroke	29531354
12	112273499	T	C	rs11513729	Ischemic Stroke	29531354
12	112355949	T	G	rs11066085	Ischemic Stroke	29531354
12	112440731	A	G	rs4767284	Ischemic Stroke	29531354
12	112463296	A	G	rs4767293	Ischemic Stroke	29531354
12	112486818	A	G	rs17696736	Ischemic Stroke	29531354
12	112553032	A	T	rs10850001	Ischemic Stroke	29531354
12	112591686	A	G	rs17630235	Ischemic Stroke	29531354
12	112610714	A	G	rs11066188	Ischemic Stroke	29531354
12	112684221	A	T	rs7953257	Ischemic Stroke	29531354
12	112817521	A	T	rs10850034	Ischemic Stroke	29531354
12	112840766	A	G	rs11066283	Ischemic Stroke	29531354
12	112849899	A	G	rs7300285	Ischemic Stroke	29531354
12	112871372	A	G	rs11066301	Ischemic Stroke	29531354
12	112883476	A	G	rs11066309	Ischemic Stroke	29531354
12	112906415	A	G	rs11066320	Ischemic Stroke	29531354
13	47165458	T	C	rs1535791	Ischemic Stroke	29531354
13	47199611	T	C	rs2181786	Ischemic Stroke	29531354
13	47201874	T	C	rs1570620	Ischemic Stroke	29531354
13	47209347	T	G	rs4942561	Ischemic Stroke	29531354
13	47214690	T	C	rs9316222	Ischemic Stroke	29531354
13	47216011	C	G	rs4942566	Ischemic Stroke	29531354
13	47225745	A	G	rs9526212	Ischemic Stroke	29531354
13	47230194	T	C	rs842406	Ischemic Stroke	29531354
13	47250904	A	G	rs4942570	Ischemic Stroke	29531354
13	47252379	A	G	rs842365	Ischemic Stroke	29531354

### Sheet: Table S6
Table S6. Characteristics of published GWAS meta-analysis for CHD and Stroke that were used to compare associations in CRIC
Study first author/year	Outcome	Population diversity	Reported loci	Reference PMID	Threshold for significance
Aragam/2022	CHD	Mostly EUR	198	36474045	p < 5e-8		0.000252525
Tcheandjieu/2022	CHD	Multi-population	247	35915156	p < 5e-8		0.000202429
Mishra/2022	stroke	Multi-population	48	36180795	p < 5e-8		0.00104167
Ibanez/2022	acute ischemic stroke	Multi-population	8	35213696	LBF > 5	MANTRA RESULTS? No effect from meta results
Malik 2018	stroke/acute ischemic stroke	EUR	18/20	29531354	p < 5e-8	Also, can only check the effect in EUR individuals but the 18 AS loci is from trans-ethnic results. But can check the effect direction	0.00277778

### Sheet: Table S7
Table S7. Association results from published SNVs in CRIC AFR+EUR for outcomes
Published SNVs					CRIC AFR/EUR meta-analysis results for incident outcomes
chr	pos_hg38	Ref	Alt	Reference	SNPID	Allele1	Allele2	MAF	Effect	StdErr	P-value	Direction	Phenotype_CRIC
chr1	102648794	C	T	35213696	chr1:103114350:C:T	T	C	0.1947	-0.0023	0.0066	0.7256	+-	Incident Ischemic Stroke
chr1	102656256	G	A	35213696	chr1:103121812:G:A	A	G	0.1743	-0.0023	0.0068	0.7405	--	Incident Ischemic Stroke
chr1	102657616	C	A	35213696	chr1:103123172:C:A	A	C	0.1951	-0.0021	0.0066	0.7491	+-	Incident Ischemic Stroke
chr1	102658247	C	A	35213696	chr1:103123803:C:A	A	C	0.1951	-0.0021	0.0066	0.7489	+-	Incident Ischemic Stroke
chr1	102658546	T	C	35213696	chr1:103124102:T:C	T	C	0.1742	0.0022	0.0068	0.7418	++	Incident Ischemic Stroke
chr1	102660634	C	A	35213696	chr1:103126190:C:A	A	C	0.1742	-0.0022	0.0068	0.7489	--	Incident Ischemic Stroke
chr1	102666274	T	G	35213696	chr1:103131830:T:G	T	G	0.1747	0.0009	0.0068	0.891	-+	Incident Ischemic Stroke
chr1	102666934	T	C	35213696	chr1:103132490:T:C	T	C	0.1747	0.0009	0.0068	0.8913	-+	Incident Ischemic Stroke
chr1	102673384	A	G	35213696	chr1:103138940:A:G	A	G	0.1956	0.001	0.0066	0.8766	-+	Incident Ischemic Stroke
chr1	102693182	C	T	35213696	chr1:103158738:C:T	T	C	0.1843	0	0.0066	0.9983	+-	Incident Ischemic Stroke
chr1	102695834	A	G	35213696	chr1:103161390:A:G	A	G	0.1752	0.0012	0.0067	0.8626	-+	Incident Ischemic Stroke
chr1	102706427	G	A	35213696	chr1:103171983:G:A	A	G	0.1757	-0.0013	0.0067	0.8506	+-	Incident Ischemic Stroke
chr1	232109069	A	C	35213696	chr1:232244815:A:C	A	C	0.1544	0.0001	0.007	0.9839	+-	Incident Ischemic Stroke
chr1	232116867	T	C	35213696	chr1:232252613:T:C	T	C	0.1885	-0.0018	0.0064	0.7755	+-	Incident Ischemic Stroke
chr1	232117465	G	T	35213696	chr1:232253211:G:T	T	G	0.1885	0.0018	0.0064	0.7757	-+	Incident Ischemic Stroke
chr1	232119602	G	A	35213696	chr1:232255348:G:A	A	G	0.1438	-0.0009	0.0072	0.9012	--	Incident Ischemic Stroke
chr1	232122386	C	T	35213696	chr1:232258132:C:T	T	C	0.142	-0.001	0.0073	0.886	-+	Incident Ischemic Stroke
chr1	232130585	CA	C	35213696	chr1:232266331:CA:C	CA	C	0.1774	-0.0018	0.0066	0.7828	+-	Incident Ischemic Stroke
chr1	232142866	G	A	35213696	chr1:232278612:G:A	A	G	0.1452	-0.002	0.0072	0.7793	--	Incident Ischemic Stroke
chr13	81482842	C	A	35213696	chr13:82056977:C:A	A	C	0.1337	0.0091	0.0074	0.2238	++	Incident Ischemic Stroke
chr13	81486316	C	T	35213696	chr13:82060451:C:T	T	C	0.1335	0.0094	0.0074	0.2061	++	Incident Ischemic Stroke
chr2	7576113	G	A	35213696	chr2:7716244:G:A	A	G	0.1141	0.0038	0.009	0.6735	++	Incident Ischemic Stroke
chr2	7622868	A	G	35213696	chr2:7762999:A:G	A	G	0.1132	-0.0016	0.0092	0.862	+-	Incident Ischemic Stroke
chr2	177594418	G	A	35213696	chr2:178459146:G:A	A	G	0.2291	-0.0016	0.0064	0.7975	-+	Incident Ischemic Stroke
chr2	206521665	G	A	35213696	chr2:207386389:G:A	A	G	0.0683	-0.0138	0.01	0.1677	--	Incident Ischemic Stroke
chr2	206546181	A	G	35213696	chr2:207410905:A:G	A	G	0.0721	0.0102	0.0096	0.2904	++	Incident Ischemic Stroke
chr2	206562713	A	G	35213696	chr2:207427437:A:G	A	G	0.0667	0.0132	0.0101	0.1936	++	Incident Ischemic Stroke
chr5	153695378	C	T	35213696	chr5:153074938:C:T	T	C	0.081	-0.0003	0.0093	0.9738	+-	Incident Ischemic Stroke
chr7	19956006	A	G	35213696	chr7:19995629:A:G	A	G	0.4724	0.0027	0.005	0.5981	+-	Incident Ischemic Stroke
chr7	19966792	C	T	35213696	chr7:20006415:C:T	T	C	0.4394	-0.0058	0.0051	0.2533	-+	Incident Ischemic Stroke
chr7	19967244	C	T	35213696	chr7:20006867:C:T	T	C	0.4397	-0.0059	0.0051	0.2446	-+	Incident Ischemic Stroke
chr1	2290738	G	A	35915156	chr1:2290738:G:A	a	g	0.1832	-0.0098	0.0152	0.5223	--	Incident CHD
chr1	2290929	G	A	35915156	chr1:2290929:G:A	a	g	0.3419	0.0138	0.0114	0.2266	+-	Incident CHD
chr1	2291058	G	A	35915156	chr1:2291058:G:A	a	g	0.3421	0.0136	0.0114	0.2309	+-	Incident CHD
chr1	2291144	T	C	35915156	chr1:2291144:T:C	t	c	0.139	-0.021	0.0164	0.2003	--	Incident CHD
chr1	2292427	C	T	35915156	chr1:2292427:C:T	t	c	0.349	0.0138	0.0112	0.2193	+-	Incident CHD
chr1	2292843	A	G	35915156	chr1:2292843:A:G	a	g	0.1499	-0.0236	0.0166	0.1548	--	Incident CHD
chr1	2293206	A	G	35915156	chr1:2293206:A:G	a	g	0.1494	-0.0223	0.0166	0.1791	--	Incident CHD
chr1	2293397	G	A	35915156	chr1:2293397:G:A	a	g	0.3992	0.0156	0.0106	0.1412	+-	Incident CHD
chr1	2294894	T	A	35915156	chr1:2294894:T:A	a	t	0.1522	0.0222	0.0166	0.1826	++	Incident CHD
chr1	2298008	A	G	35915156	chr1:2298008:A:G	a	g	0.1521	-0.024	0.0166	0.1471	--	Incident CHD
chr1	2298039	C	T	35915156	chr1:2298039:C:T	t	c	0.1875	-0.0093	0.0149	0.5307	--	Incident CHD
chr1	2298114	C	T	35915156	chr1:2298114:C:T	t	c	0.1526	0.0242	0.0165	0.1426	++	Incident CHD
chr1	2301873	A	G	35915156	chr1:2301873:A:G	a	g	0.1465	0.0141	0.018	0.4317	++	Incident CHD
chr1	2302812	A	G	35915156	chr1:2302812:A:G	a	g	0.1441	0.0133	0.0159	0.4058	++	Incident CHD
chr1	2305258	A	G	35915156	chr1:2305258:A:G	a	g	0.1459	0.0129	0.0179	0.4704	++	Incident CHD
chr1	2308567	T	C	35915156	chr1:2308567:T:C	t	c	0.19	0.0202	0.0135	0.1326	++	Incident CHD
chr1	2312079	C	T	35915156	chr1:2312079:C:T	t	c	0.2041	-0.0211	0.0138	0.1255	--	Incident CHD
chr1	2313782	C	T	35915156	chr1:2313782:C:T	t	c	0.4081	-0.0052	0.0116	0.6572	+-	Incident CHD
chr1	2314000	T	C	35915156	chr1:2314000:T:C	t	c	0.3613	0.0042	0.0115	0.7147	-+	Incident CHD
chr1	2314131	C	G	35915156	chr1:2314131:C:G	c	g	0.3952	-0.0003	0.0113	0.9813	-+	Incident CHD
chr1	2314194	C	T	35915156	chr1:2314194:C:T	t	c	0.3696	-0.002	0.0116	0.8654	+-	Incident CHD
chr1	2315074	A	G	35915156	chr1:2315074:A:G	a	g	0.3477	0.0086	0.0115	0.4565	-+	Incident CHD
chr1	2315960	T	C	35915156	chr1:2315960:T:C	t	c	0.2947	0.013	0.0118	0.268	-+	Incident CHD
chr1	2316048	A	G	35915156	chr1:2316048:A:G	a	g	0.2977	0.0124	0.0118	0.2919	-+	Incident CHD
chr1	2316546	T	C	35915156	chr1:2316546:T:C	t	c	0.3086	0.0106	0.0116	0.3622	-+	Incident CHD
chr1	2317797	G	A	35915156	chr1:2317797:G:A	a	g	0.308	-0.0106	0.0117	0.3662	+-	Incident CHD
chr1	2319680	A	G	35915156	chr1:2319680:A:G	a	g	0.2943	-0.0222	0.0116	0.05701	--	Incident CHD
chr1	2319721	T	C	35915156	chr1:2319721:T:C	t	c	0.3024	-0.0206	0.0115	0.07367	--	Incident CHD
chr1	2319909	G	A	35915156	chr1:2319909:G:A	a	g	0.2999	0.0187	0.0116	0.1059	++	Incident CHD
chr1	2319918	C	A	35915156	chr1:2319918:C:A	a	c	0.3576	0.0198	0.0114	0.08201	++	Incident CHD
chr1	2320543	C	T	35915156	chr1:2320543:C:T	t	c	0.2518	0.0131	0.012	0.2744	++	Incident CHD
chr1	2320752	A	G	35915156	chr1:2320752:A:G	a	g	0.2521	-0.0136	0.0121	0.2594	--	Incident CHD
chr1	2320766	C	T	35915156	chr1:2320766:C:T	t	c	0.1393	0.0327	0.0179	0.06797	++	Incident CHD
chr1	2986595	A	G	35915156	chr1:2986595:A:G	a	g	0.1136	-0.009	0.0184	0.6237	--	Incident CHD
chr1	2987492	G	A	35915156	chr1:2987492:G:A	a	g	0.4648	-0.0124	0.0118	0.2926	--	Incident CHD
chr1	2991103	T	C	35915156	chr1:2991103:T:C	t	c	0.1137	-0.0109	0.0184	0.5517	--	Incident CHD
chr1	2991416	A	T	35915156	chr1:2991416:A:T	a	t	0.1134	-0.009	0.0184	0.6237	--	Incident CHD
chr1	2992242	G	A	35915156	chr1:2992242:G:A	a	g	0.1133	0.0094	0.0184	0.6093	++	Incident CHD
chr1	2992284	G	T	35915156	chr1:2992284:G:T	t	g	0.0735	0.0144	0.0222	0.5176	++	Incident CHD
chr1	2992686	A	G	35915156	chr1:2992686:A:G	a	g	0.1137	-0.0092	0.0184	0.6172	--	Incident CHD
chr1	2992807	G	A	35915156	chr1:2992807:G:A	a	g	0.0745	0.0164	0.0221	0.4567	++	Incident CHD
chr1	2993152	A	G	35915156	chr1:2993152:A:G	a	g	0.3654	-0.0225	0.0128	0.07802	--	Incident CHD
chr1	2993173	A	T	35915156	chr1:2993173:A:T	a	t	0.1135	-0.0093	0.0184	0.6134	--	Incident CHD
chr1	2993274	C	A	35915156	chr1:2993274:C:A	a	c	0.1135	0.0093	0.0184	0.6135	++	Incident CHD
chr1	2993469	T	C	35915156	chr1:2993469:T:C	t	c	0.1134	-0.0112	0.0184	0.5421	--	Incident CHD
chr1	2993761	A	G	35915156	chr1:2993761:A:G	a	g	0.3308	-0.0156	0.0127	0.2193	--	Incident CHD
chr1	2993780	A	G	35915156	chr1:2993780:A:G	a	g	0.3329	-0.0187	0.0126	0.1365	--	Incident CHD
chr1	2993832	T	C	35915156	chr1:2993832:T:C	t	c	0.1137	-0.011	0.0184	0.5499	--	Incident CHD
chr1	2994793	T	C	35915156	chr1:2994793:T:C	t	c	0.3414	-0.0218	0.0126	0.08505	--	Incident CHD
chr1	2995663	C	T	35915156	chr1:2995663:C:T	t	c	0.3383	0.0211	0.0126	0.09356	++	Incident CHD
chr1	2996283	T	C	35915156	chr1:2996283:T:C	t	c	0.3382	-0.0211	0.0126	0.0934	--	Incident CHD
chr1	2996438	C	A	35915156	chr1:2996438:C:A	a	c	0.2244	0.0235	0.0132	0.07605	++	Incident CHD
chr1	2996671	A	G	35915156	chr1:2996671:A:G	a	g	0.1135	-0.0093	0.0184	0.6124	--	Incident CHD
chr1	2996735	T	C	35915156	chr1:2996735:T:C	t	c	0.3385	-0.0213	0.0126	0.08988	--	Incident CHD
chr1	2997332	C	T	35915156	chr1:2997332:C:T	t	c	0.1135	0.0093	0.0184	0.6123	++	Incident CHD
chr1	2997333	C	T	35915156	chr1:2997333:C:T	t	c	0.1135	0.0093	0.0184	0.6125	++	Incident CHD
chr1	2997361	C	T	35915156	chr1:2997361:C:T	t	c	0.3417	0.0217	0.0126	0.0861	++	Incident CHD
chr1	2998054	G	T	35915156	chr1:2998054:G:T	t	g	0.3474	0.0192	0.0127	0.1317	++	Incident CHD
chr1	2998498	G	A	35915156	chr1:2998498:G:A	a	g	0.3385	0.0218	0.0126	0.08229	++	Incident CHD
chr1	2998564	G	T	35915156	chr1:2998564:G:T	t	g	0.3385	0.0213	0.0126	0.08954	++	Incident CHD
chr1	2998699	C	A	35915156	chr1:2998699:C:A	a	c	0.1134	0.0093	0.0184	0.614	++	Incident CHD
chr1	2998709	G	A	35915156	chr1:2998709:G:A	a	g	0.3393	0.0204	0.0125	0.1041	++	Incident CHD
chr1	2998770	T	C	35915156	chr1:2998770:T:C	t	c	0.1135	-0.0093	0.0184	0.6125	--	Incident CHD
chr1	2998998	C	T	35915156	chr1:2998998:C:T	t	c	0.2247	0.0235	0.0132	0.07543	++	Incident CHD
chr1	2999320	G	A	35915156	chr1:2999320:G:A	a	g	0.1135	0.0093	0.0184	0.6124	++	Incident CHD
chr1	2999573	T	G	35915156	chr1:2999573:T:G	t	g	0.2252	-0.023	0.0132	0.08187	--	Incident CHD
chr1	2999596	G	A	35915156	chr1:2999596:G:A	a	g	0.328	0.0254	0.0126	0.04359	++	Incident CHD
chr1	2999781	C	T	35915156	chr1:2999781:C:T	t	c	0.328	0.0254	0.0126	0.04359	++	Incident CHD
chr1	2999792	T	C	35915156	chr1:2999792:T:C	t	c	0.328	-0.0254	0.0126	0.04359	--	Incident CHD
chr1	2999894	G	C	35915156	chr1:2999894:G:C	c	g	0.3285	0.0254	0.0126	0.04353	++	Incident CHD
chr1	2999907	T	C	35915156	chr1:2999907:T:C	t	c	0.3285	-0.0254	0.0126	0.04348	--	Incident CHD
chr1	3000106	A	G	35915156	chr1:3000106:A:G	a	g	0.3283	-0.0251	0.0125	0.04516	--	Incident CHD
chr1	3000117	A	G	35915156	chr1:3000117:A:G	a	g	0.328	-0.0255	0.0126	0.04268	--	Incident CHD
chr1	3000572	T	C	35915156	chr1:3000572:T:C	t	c	0.328	-0.0254	0.0126	0.04359	--	Incident CHD
chr1	3000813	T	C	35915156	chr1:3000813:T:C	t	c	0.2851	-0.0224	0.0127	0.07762	--	Incident CHD
chr1	3000896	C	G	35915156	chr1:3000896:C:G	c	g	0.3279	-0.0254	0.0126	0.04332	--	Incident CHD
chr1	3000899	C	T	35915156	chr1:3000899:C:T	t	c	0.3279	0.0255	0.0126	0.04328	++	Incident CHD
chr1	3000908	A	G	35915156	chr1:3000908:A:G	a	g	0.273	-0.0248	0.0128	0.05247	--	Incident CHD
chr1	3001001	C	T	35915156	chr1:3001001:C:T	t	c	0.0745	0.0164	0.0221	0.458	++	Incident CHD
chr1	3001134	C	T	35915156	chr1:3001134:C:T	t	c	0.1135	0.0093	0.0184	0.6113	++	Incident CHD
chr1	3001457	A	G	35915156	chr1:3001457:A:G	a	g	0.3282	-0.0252	0.0126	0.04572	--	Incident CHD
chr1	3001621	C	T	35915156	chr1:3001621:C:T	t	c	0.3266	0.0263	0.0126	0.03699	++	Incident CHD
chr1	3001631	G	A	35915156	chr1:3001631:G:A	a	g	0.328	0.0253	0.0126	0.04505	++	Incident CHD
chr1	3001665	C	T	35915156	chr1:3001665:C:T	t	c	0.1137	0.0085	0.0184	0.6448	++	Incident CHD
chr1	3002220	G	A	35915156	chr1:3002220:G:A	a	g	0.328	0.0256	0.0126	0.04212	++	Incident CHD
chr1	3002226	T	C	35915156	chr1:3002226:T:C	t	c	0.328	-0.0256	0.0126	0.04225	--	Incident CHD
chr1	3002247	T	C	35915156	chr1:3002247:T:C	t	c	0.3279	-0.0255	0.0126	0.04269	--	Incident CHD
chr1	3002267	A	G	35915156	chr1:3002267:A:G	a	g	0.3279	-0.0255	0.0126	0.04273	--	Incident CHD
chr1	3002343	C	T	35915156	chr1:3002343:C:T	t	c	0.1135	0.0087	0.0184	0.6362	++	Incident CHD
chr1	3002374	C	T	35915156	chr1:3002374:C:T	t	c	0.3279	0.0255	0.0126	0.04264	++	Incident CHD
chr1	3002905	A	G	35915156	chr1:3002905:A:G	a	g	0.3451	-0.0183	0.0127	0.1501	--	Incident CHD
chr1	3003066	C	T	35915156	chr1:3003066:C:T	t	c	0.2702	0.0245	0.0128	0.05596	++	Incident CHD
chr1	3003378	G	A	35915156	chr1:3003378:G:A	a	g	0.1512	0.0104	0.0145	0.4745	++	Incident CHD
chr1	3003478	G	A	35915156	chr1:3003478:G:A	a	g	0.1247	0.01	0.0155	0.5174	++	Incident CHD
chr1	3003594	C	T	35915156	chr1:3003594:C:T	t	c	0.1504	0.0098	0.0146	0.5023	++	Incident CHD
chr1	3003867	A	G	35915156	chr1:3003867:A:G	a	g	0.3546	-0.0238	0.0127	0.06088	--	Incident CHD
chr1	3004718	G	A	35915156	chr1:3004718:G:A	a	g	0.1129	0.0047	0.0185	0.8005	+-	Incident CHD
chr1	3004853	C	G	35915156	chr1:3004853:C:G	c	g	0.1129	-0.0047	0.0185	0.8004	-+	Incident CHD
chr1	3008162	T	C	35915156	chr1:3008162:T:C	t	c	0.3737	-0.02	0.0128	0.1182	--	Incident CHD
chr1	3008858	A	G	35915156	chr1:3008858:A:G	a	g	0.3745	-0.018	0.0129	0.1628	--	Incident CHD
chr1	3008933	C	T	35915156	chr1:3008933:C:T	t	c	0.1125	0.0026	0.0185	0.89	+-	Incident CHD
chr1	3008958	A	G	35915156	chr1:3008958:A:G	a	g	0.3271	-0.0138	0.0127	0.275	--	Incident CHD
chr1	3009815	T	C	35915156	chr1:3009815:T:C	t	c	0.1125	-0.0025	0.0185	0.8902	-+	Incident CHD
chr1	3009991	G	A	35915156	chr1:3009991:G:A	a	g	0.1125	0.0025	0.0185	0.8902	+-	Incident CHD
chr1	3011114	C	T	35915156	chr1:3011114:C:T	t	c	0.1127	0.0036	0.0185	0.8446	+-	Incident CHD
chr1	3012412	C	T	35915156	chr1:3012412:C:T	t	c	0.2359	0.0096	0.013	0.4617	++	Incident CHD
chr1	3014763	C	A	35915156	chr1:3014763:C:A	a	c	0.3302	0.0097	0.0128	0.4497	++	Incident CHD
chr1	3015583	T	C	35915156	chr1:3015583:T:C	t	c	0.285	-0.0086	0.013	0.5076	--	Incident CHD
chr1	3015652	C	T	35915156	chr1:3015652:C:T	t	c	0.2564	0.0124	0.013	0.3401	++	Incident CHD
chr1	3017338	C	G	35915156	chr1:3017338:C:G	c	g	0.3303	-0.0073	0.0128	0.5681	--	Incident CHD
chr1	3019822	C	G	35915156	chr1:3019822:C:G	c	g	0.1937	0.0132	0.013	0.3116	++	Incident CHD
chr1	3020182	A	T	35915156	chr1:3020182:A:T	a	t	0.187	0.0095	0.0133	0.4756	++	Incident CHD
chr1	3020190	G	T	35915156	chr1:3020190:G:T	t	g	0.187	-0.0095	0.0133	0.4756	--	Incident CHD
chr1	3020239	A	G	35915156	chr1:3020239:A:G	a	g	0.1794	0.0076	0.0134	0.5697	++	Incident CHD
chr1	3020251	G	A	35915156	chr1:3020251:G:A	a	g	0.3652	0.0239	0.0117	0.04127	++	Incident CHD
chr1	3020467	A	G	35915156	chr1:3020467:A:G	a	g	0.1871	0.0097	0.0132	0.4644	++	Incident CHD
chr1	3020987	T	G	35915156	chr1:3020987:T:G	t	g	0.1809	0.0061	0.0133	0.6452	++	Incident CHD
chr1	3021701	C	T	35915156	chr1:3021701:C:T	t	c	0.1687	-0.0063	0.0139	0.6501	-+	Incident CHD
chr1	3023448	A	G	35915156	chr1:3023448:A:G	a	g	0.1749	0.0053	0.0136	0.6974	+-	Incident CHD
chr1	3026619	A	C	35915156	chr1:3026619:A:C	a	c	0.1946	0.0079	0.013	0.5439	++	Incident CHD
chr1	3026834	C	A	35915156	chr1:3026834:C:A	a	c	0.1938	-0.0077	0.0131	0.5571	--	Incident CHD
chr1	3027104	A	G	35915156	chr1:3027104:A:G	a	g	0.1938	0.0077	0.0131	0.5574	++	Incident CHD
chr1	3027474	A	G	35915156	chr1:3027474:A:G	a	g	0.1922	0.0081	0.0131	0.5384	++	Incident CHD
chr1	3028107	T	A	35915156	chr1:3028107:T:A	a	t	0.1934	-0.0073	0.0131	0.5797	--	Incident CHD
chr1	3031456	G	A	35915156	chr1:3031456:G:A	a	g	0.1903	-0.0086	0.0132	0.5166	--	Incident CHD
chr1	3032464	C	T	35915156	chr1:3032464:C:T	t	c	0.1703	-0.0065	0.0139	0.6367	-+	Incident CHD
chr1	3032791	C	T	35915156	chr1:3032791:C:T	t	c	0.169	-0.0061	0.014	0.6603	-+	Incident CHD
chr1	3033043	G	C	35915156	chr1:3033043:G:C	c	g	0.1679	-0.0074	0.014	0.5955	-+	Incident CHD
chr1	3033396	GC	G	35915156	chr1:3033396:GC:G	g	gc	0.3728	-0.0074	0.0124	0.5497	-+	Incident CHD
chr1	3033503	T	C	35915156	chr1:3033503:T:C	t	c	0.1701	0.0068	0.0138	0.624	+-	Incident CHD
chr1	3033530	T	C	35915156	chr1:3033530:T:C	t	c	0.2857	0.0102	0.012	0.3937	++	Incident CHD
chr1	3033673	G	A	35915156	chr1:3033673:G:A	a	g	0.168	-0.0072	0.014	0.6095	-+	Incident CHD
chr1	3033770	G	A	35915156	chr1:3033770:G:A	a	g	0.1681	-0.0074	0.014	0.5977	-+	Incident CHD
chr1	3034030	T	C	35915156	chr1:3034030:T:C	t	c	0.1681	0.0072	0.014	0.6091	+-	Incident CHD
chr1	3034308	T	C	35915156	chr1:3034308:T:C	t	c	0.1703	0.0067	0.0138	0.6292	+-	Incident CHD
chr1	3034322	A	G	35915156	chr1:3034322:A:G	a	g	0.1681	0.0072	0.014	0.6089	+-	Incident CHD
chr1	3034470	A	T	35915156	chr1:3034470:A:T	a	t	0.1681	0.0072	0.014	0.6093	+-	Incident CHD
chr1	3034477	C	T	35915156	chr1:3034477:C:T	t	c	0.1719	-0.0085	0.0138	0.5394	--	Incident CHD
chr1	3034680	T	C	35915156	chr1:3034680:T:C	t	c	0.1681	0.0072	0.014	0.6084	+-	Incident CHD
chr1	3034783	G	A	35915156	chr1:3034783:G:A	a	g	0.168	-0.007	0.014	0.6175	-+	Incident CHD
chr1	3034785	T	C	35915156	chr1:3034785:T:C	t	c	0.1681	0.0075	0.014	0.5923	+-	Incident CHD
chr1	3034947	C	T	35915156	chr1:3034947:C:T	t	c	0.1681	-0.0071	0.014	0.6103	-+	Incident CHD
chr1	3035242	T	C	35915156	chr1:3035242:T:C	t	c	0.1703	0.0067	0.0138	0.6289	+-	Incident CHD
chr1	3035425	C	T	35915156	chr1:3035425:C:T	t	c	0.1681	-0.0072	0.014	0.6081	-+	Incident CHD
chr1	3036050	T	C	35915156	chr1:3036050:T:C	t	c	0.3565	0.0213	0.0118	0.07072	++	Incident CHD
chr1	3036259	C	T	35915156	chr1:3036259:C:T	t	c	0.1681	-0.0072	0.014	0.6085	-+	Incident CHD
chr1	3036276	T	G	35915156	chr1:3036276:T:G	t	g	0.1681	0.0072	0.014	0.6084	+-	Incident CHD
chr1	3037269	C	G	35915156	chr1:3037269:C:G	c	g	0.168	0.0072	0.014	0.6085	+-	Incident CHD
chr1	3037467	A	G	35915156	chr1:3037467:A:G	a	g	0.1681	0.0072	0.014	0.6093	+-	Incident CHD
chr1	3037559	T	C	35915156	chr1:3037559:T:C	t	c	0.1678	0.0072	0.014	0.6066	+-	Incident CHD
chr1	3037601	C	T	35915156	chr1:3037601:C:T	t	c	0.1681	-0.0072	0.014	0.6078	-+	Incident CHD
chr1	3037644	G	A	35915156	chr1:3037644:G:A	a	g	0.1681	-0.0072	0.014	0.6081	-+	Incident CHD
chr1	3037666	T	C	35915156	chr1:3037666:T:C	t	c	0.1681	0.0072	0.014	0.6093	+-	Incident CHD
chr1	3037733	T	C	35915156	chr1:3037733:T:C	t	c	0.1683	0.0073	0.014	0.6044	+-	Incident CHD
chr1	3038594	G	A	35915156	chr1:3038594:G:A	a	g	0.1679	-0.0067	0.014	0.6341	-+	Incident CHD
chr1	3039366	A	G	35915156	chr1:3039366:A:G	a	g	0.168	0.0067	0.014	0.6307	+-	Incident CHD
chr1	3039599	A	G	35915156	chr1:3039599:A:G	a	g	0.168	0.0067	0.014	0.63	+-	Incident CHD
chr1	3040018	A	G	35915156	chr1:3040018:A:G	a	g	0.1697	0.0056	0.0139	0.6893	+-	Incident CHD
chr1	3040102	T	C	35915156	chr1:3040102:T:C	t	c	0.3667	0.0251	0.0117	0.03225	++	Incident CHD
chr1	3040435	T	G	35915156	chr1:3040435:T:G	t	g	0.1674	0.0056	0.0141	0.6894	+-	Incident CHD
chr1	3041036	T	C	35915156	chr1:3041036:T:C	t	c	0.1697	0.0056	0.0139	0.6882	+-	Incident CHD
chr1	3042144	A	G	35915156	chr1:3042144:A:G	a	g	0.1697	0.0056	0.0139	0.6869	+-	Incident CHD
chr1	3043808	C	T	35915156	chr1:3043808:C:T	t	c	0.1697	-0.0056	0.0139	0.6884	-+	Incident CHD
chr1	3044226	C	T	35915156	chr1:3044226:C:T	t	c	0.1688	-0.0051	0.014	0.7155	-+	Incident CHD
chr1	3044838	G	T	35915156	chr1:3044838:G:T	t	g	0.1685	-0.0058	0.014	0.6763	-+	Incident CHD
chr1	3045643	A	C	35915156	chr1:3045643:A:C	a	c	0.2771	0.0081	0.0121	0.5014	++	Incident CHD
chr1	3046929	G	C	35915156	chr1:3046929:G:C	c	g	0.2847	-0.0099	0.012	0.4096	--	Incident CHD
chr1	3050475	A	T	35915156	chr1:3050475:A:T	a	t	0.3553	0.0228	0.0118	0.05428	++	Incident CHD
chr1	3053900	T	C	35915156	chr1:3053900:T:C	t	c	0.2863	0.01	0.0119	0.4024	++	Incident CHD
chr1	3054957	T	C	35915156	chr1:3054957:T:C	t	c	0.3606	0.0251	0.0118	0.03409	++	Incident CHD
chr1	3055960	T	C	35915156	chr1:3055960:T:C	t	c	0.3262	0.0179	0.0119	0.1313	++	Incident CHD
chr1	3056758	C	T	35915156	chr1:3056758:C:T	t	c	0.3249	-0.0174	0.0119	0.1428	--	Incident CHD
chr1	3058178	A	C	35915156	chr1:3058178:A:C	a	c	0.3932	-0.0002	0.0116	0.9879	+-	Incident CHD
chr1	3060252	T	C	35915156	chr1:3060252:T:C	t	c	0.2831	0.0146	0.012	0.2227	++	Incident CHD
chr1	3061479	G	C	35915156	chr1:3061479:G:C	c	g	0.391	0.0014	0.0118	0.9028	-+	Incident CHD
chr1	3063713	T	C	35915156	chr1:3063713:T:C	t	c	0.326	0.0206	0.0119	0.08309	++	Incident CHD
chr1	3067523	C	A	35915156	chr1:3067523:C:A	a	c	0.331	-0.0106	0.0115	0.3552	--	Incident CHD
chr1	3069321	C	G	35915156	chr1:3069321:C:G	c	g	0.3739	0.0136	0.0116	0.2412	++	Incident CHD
chr1	3072892	A	T	35915156	chr1:3072892:A:T	a	t	0.483	0.0104	0.0107	0.3287	++	Incident CHD
chr1	3074430	C	T	35915156	chr1:3074430:C:T	t	c	0.3631	-0.0064	0.0116	0.5793	-+	Incident CHD
chr1	3388452	C	T	35915156	chr1:3388452:C:T	t	c	0.1679	-0.0092	0.0145	0.5261	--	Incident CHD
chr1	3388902	C	A	35915156	chr1:3388902:C:A	a	c	0.1661	-0.01	0.0147	0.4971	--	Incident CHD
chr1	3392393	G	C	35915156	chr1:3392393:G:C	c	g	0.1653	-0.0142	0.0155	0.3599	--	Incident CHD
chr1	3392902	G	A	35915156	chr1:3392902:G:A	a	g	0.1658	-0.0149	0.0155	0.3382	--	Incident CHD
chr1	3395467	C	G	35915156	chr1:3395467:C:G	c	g	0.1658	0.0126	0.0155	0.4164	++	Incident CHD
chr1	3395692	T	G	35915156	chr1:3395692:T:G	t	g	0.1678	0.0134	0.0155	0.3888	++	Incident CHD
chr1	3396399	C	T	35915156	chr1:3396399:C:T	t	c	0.1659	-0.0131	0.0155	0.3974	--	Incident CHD
chr1	3398032	A	G	35915156	chr1:3398032:A:G	a	g	0.1683	0.0141	0.0153	0.3547	++	Incident CHD
chr1	3398795	C	T	35915156	chr1:3398795:C:T	t	c	0.2883	0.0046	0.0118	0.6968	+-	Incident CHD
chr1	3399268	G	A	35915156	chr1:3399268:G:A	a	g	0.2935	0.0045	0.0117	0.6987	+-	Incident CHD
chr1	3399421	T	C	35915156	chr1:3399421:T:C	t	c	0.294	-0.0047	0.0117	0.689	-+	Incident CHD
chr1	3400111	T	C	35915156	chr1:3400111:T:C	t	c	0.2936	-0.0044	0.0117	0.7055	-+	Incident CHD
chr1	3400192	G	A	35915156	chr1:3400192:G:A	a	g	0.2936	0.0044	0.0117	0.7055	+-	Incident CHD
chr1	3400571	G	A	35915156	chr1:3400571:G:A	a	g	0.2936	0.0044	0.0117	0.704	+-	Incident CHD
chr1	3400669	G	A	35915156	chr1:3400669:G:A	a	g	0.1657	-0.0116	0.0156	0.4579	--	Incident CHD
chr1	3401216	A	G	35915156	chr1:3401216:A:G	a	g	0.2901	-0.0046	0.0116	0.6909	-+	Incident CHD
chr1	3401323	G	T	35915156	chr1:3401323:G:T	t	g	0.2939	0.0039	0.0117	0.7391	+-	Incident CHD
chr1	3401769	G	A	35915156	chr1:3401769:G:A	a	g	0.1634	-0.0115	0.0157	0.4644	--	Incident CHD
chr1	3402150	G	A	35915156	chr1:3402150:G:A	a	g	0.2941	0.0041	0.0117	0.7269	+-	Incident CHD
chr1	3403912	G	A	35915156	chr1:3403912:G:A	a	g	0.1224	-0.0122	0.0173	0.4792	+-	Incident CHD
chr1	3404570	G	A	35915156	chr1:3404570:G:A	a	g	0.1697	-0.0054	0.0155	0.7277	+-	Incident CHD
chr1	3405151	G	C	35915156	chr1:3405151:G:C	c	g	0.1036	-0.0134	0.0177	0.4484	+-	Incident CHD
chr1	3408962	A	G	35915156	chr1:3408962:A:G	a	g	0.4451	-0.0112	0.0122	0.3581	--	Incident CHD
chr1	3409017	A	G	35915156	chr1:3409017:A:G	a	g	0.4453	-0.0113	0.0122	0.3541	--	Incident CHD
chr1	3409348	C	A	35915156	chr1:3409348:C:A	a	c	0.1452	0.0105	0.0148	0.4788	++	Incident CHD
chr1	3410232	C	G	35915156	chr1:3410232:C:G	c	g	0.1429	-0.0094	0.0149	0.5281	-+	Incident CHD
chr1	3410468	C	T	35915156	chr1:3410468:C:T	t	c	0.1452	0.0073	0.0147	0.6215	+-	Incident CHD
chr1	3412095	C	T	35915156	chr1:3412095:C:T	t	c	0.1546	0.0086	0.0143	0.5495	+-	Incident CHD
chr1	3412820	C	T	35915156	chr1:3412820:C:T	t	c	0.1501	0.0049	0.0145	0.737	+-	Incident CHD
chr1	3413696	C	T	35915156	chr1:3413696:C:T	t	c	0.1542	0.0019	0.0145	0.8971	+-	Incident CHD
chr1	3414113	G	A	35915156	chr1:3414113:G:A	a	g	0.1622	0.0002	0.0145	0.9864	+-	Incident CHD
chr1	3414198	A	G	35915156	chr1:3414198:A:G	a	g	0.4466	-0.0158	0.0124	0.2041	--	Incident CHD
chr1	3414320	G	A	35915156	chr1:3414320:G:A	a	g	0.1615	-0.0018	0.0145	0.8998	+-	Incident CHD
chr1	3415335	A	G	35915156	chr1:3415335:A:G	a	g	0.4199	-0.0062	0.0126	0.6236	-+	Incident CHD
chr1	3418328	A	G	35915156	chr1:3418328:A:G	a	g	0.1119	-0.0136	0.0205	0.5064	-+	Incident CHD
chr1	3419636	C	T	35915156	chr1:3419636:C:T	t	c	0.2883	-0.0057	0.0118	0.6297	--	Incident CHD
chr1	3420592	G	A	35915156	chr1:3420592:G:A	a	g	0.0913	-0.0091	0.0187	0.6252	-+	Incident CHD
chr1	3420988	T	C	35915156	chr1:3420988:T:C	t	c	0.1021	0.0126	0.0178	0.4795	+-	Incident CHD
chr1	3422529	T	C	35915156	chr1:3422529:T:C	t	c	0.0874	0.0029	0.0213	0.8909	+-	Incident CHD
chr1	3422791	G	T	35915156	chr1:3422791:G:T	t	g	0.174	0.0001	0.0148	0.9946	-+	Incident CHD
chr1	3425227	A	G	35915156	chr1:3425227:A:G	a	g	0.2074	-0.015	0.0139	0.28	--	Incident CHD
chr1	3425232	C	T	35915156	chr1:3425232:C:T	t	c	0.091	0.0028	0.0208	0.8947	-+	Incident CHD
chr1	3427238	G	A	35915156	chr1:3427238:G:A	a	g	0.3109	-0.002	0.0117	0.8624	+-	Incident CHD
chr1	26497089	T	G	35915156	chr1:26497089:T:G	t	g	0.3523	0.0113	0.0122	0.3561	++	Incident CHD
chr1	26504769	A	G	35915156	chr1:26504769:A:G	a	g	0.3515	0.0158	0.0121	0.1905	++	Incident CHD
chr1	26504886	T	C	35915156	chr1:26504886:T:C	t	c	0.3535	0.0164	0.0121	0.1755	++	Incident CHD
chr1	26513419	T	G	35915156	chr1:26513419:T:G	t	g	0.3284	0.0221	0.0121	0.06725	++	Incident CHD
chr1	26514335	G	A	35915156	chr1:26514335:G:A	a	g	0.3255	-0.0215	0.0121	0.07474	--	Incident CHD
chr1	26514413	C	T	35915156	chr1:26514413:C:T	t	c	0.3282	-0.0222	0.0121	0.06513	--	Incident CHD
chr1	26516729	T	A	35915156	chr1:26516729:T:A	a	t	0.3278	-0.0214	0.0121	0.07647	--	Incident CHD
chr1	26521149	C	T	35915156	chr1:26521149:C:T	t	c	0.3279	-0.0206	0.0121	0.08875	--	Incident CHD
chr1	26521463	C	T	35915156	chr1:26521463:C:T	t	c	0.329	-0.0209	0.0121	0.08437	--	Incident CHD
chr1	26521895	C	T	35915156	chr1:26521895:C:T	t	c	0.2243	-0.024	0.0134	0.07318	--	Incident CHD
chr1	26522821	G	A	35915156	chr1:26522821:G:A	a	g	0.3423	-0.0187	0.0116	0.1068	--	Incident CHD
chr1	26523415	T	C	35915156	chr1:26523415:T:C	t	c	0.3278	0.0205	0.0121	0.08916	++	Incident CHD
chr1	26523915	C	T	35915156	chr1:26523915:C:T	t	c	0.4863	-0.0036	0.0121	0.7634	--	Incident CHD
chr1	26524174	C	T	35915156	chr1:26524174:C:T	t	c	0.2239	-0.0237	0.0134	0.07732	--	Incident CHD
chr1	26525238	A	C	35915156	chr1:26525238:A:C	a	c	0.1582	0.0277	0.0172	0.1075	+-	Incident CHD
chr1	37775389	T	A	35915156	chr1:37775389:T:A	a	t	0.1949	0.003	0.0138	0.8266	-+	Incident CHD
chr1	37786937	A	G	35915156	chr1:37786937:A:G	a	g	0.202	0.0093	0.0141	0.5117	++	Incident CHD
chr1	37786981	G	T	35915156	chr1:37786981:G:T	t	g	0.203	-0.0093	0.014	0.507	--	Incident CHD
chr1	37787632	C	T	35915156	chr1:37787632:C:T	t	c	0.202	-0.0093	0.0141	0.5117	--	Incident CHD
chr1	37790755	T	C	35915156	chr1:37790755:T:C	t	c	0.202	0.0091	0.0141	0.5193	++	Incident CHD
chr1	37792335	G	C	35915156	chr1:37792335:G:C	c	g	0.2033	-0.0101	0.0141	0.4745	--	Incident CHD
chr1	37792972	G	C	35915156	chr1:37792972:G:C	c	g	0.2277	-0.0098	0.0136	0.4713	--	Incident CHD
chr1	37795061	C	T	35915156	chr1:37795061:C:T	t	c	0.2253	-0.0099	0.0137	0.4702	--	Incident CHD
chr1	37806988	G	A	35915156	chr1:37806988:G:A	a	g	0.2294	-0.0093	0.0136	0.4927	--	Incident CHD
chr1	37811325	G	A	35915156	chr1:37811325:G:A	a	g	0.2244	-0.0031	0.0133	0.8144	--	Incident CHD
chr1	37814315	T	C	35915156	chr1:37814315:T:C	t	c	0.2287	0.0041	0.0132	0.7575	++	Incident CHD
chr1	37823711	T	C	35915156	chr1:37823711:T:C	t	c	0.2282	0.0033	0.0132	0.8048	++	Incident CHD
chr1	37832535	G	A	35915156	chr1:37832535:G:A	a	g	0.2437	-0.0019	0.0124	0.8779	-+	Incident CHD
chr1	37833204	C	T	35915156	chr1:37833204:C:T	t	c	0.2272	-0.0029	0.0132	0.8238	--	Incident CHD
chr1	37845114	G	A	35915156	chr1:37845114:G:A	a	g	0.2248	-0.0039	0.0133	0.7679	--	Incident CHD
chr1	37856746	C	T	35915156	chr1:37856746:C:T	t	c	0.241	-0.0016	0.0124	0.8989	-+	Incident CHD
chr1	37880733	T	C	35915156	chr1:37880733:T:C	t	c	0.2248	0.0044	0.0133	0.7395	++	Incident CHD
chr1	37883728	G	A	35915156	chr1:37883728:G:A	a	g	0.2258	-0.0044	0.0133	0.7398	--	Incident CHD
chr1	37885162	C	T	35915156	chr1:37885162:C:T	t	c	0.2242	-0.0036	0.0133	0.7892	-+	Incident CHD
chr1	37895543	C	T	35915156	chr1:37895543:C:T	t	c	0.2327	0.0007	0.0133	0.9606	-+	Incident CHD
chr1	37898603	G	A	35915156	chr1:37898603:G:A	a	g	0.3401	-0.0132	0.012	0.2735	--	Incident CHD
chr1	37898724	T	C	35915156	chr1:37898724:T:C	t	c	0.3402	0.0133	0.012	0.2679	++	Incident CHD
chr1	37901235	T	C	35915156	chr1:37901235:T:C	t	c	0.2135	-0.0004	0.0135	0.9746	+-	Incident CHD
chr1	37901732	C	T	35915156	chr1:37901732:C:T	t	c	0.2166	0.0013	0.0136	0.9248	-+	Incident CHD
chr1	37905601	T	C	35915156	chr1:37905601:T:C	t	c	0.2183	-0.0003	0.0135	0.9829	+-	Incident CHD
chr1	37906019	A	C	35915156	chr1:37906019:A:C	a	c	0.2186	0.001	0.0134	0.9423	+-	Incident CHD
chr1	37908269	C	T	35915156	chr1:37908269:C:T	t	c	0.2196	0.0008	0.0136	0.9536	-+	Incident CHD
chr1	37908317	C	T	35915156	chr1:37908317:C:T	t	c	0.2256	0.0008	0.0134	0.9511	+-	Incident CHD
chr1	37920674	A	G	35915156	chr1:37920674:A:G	a	g	0.0314	-0.0239	0.0502	0.6341	?-	Incident CHD
chr1	37921055	G	A	35915156	chr1:37921055:G:A	a	g	0.3529	0.0027	0.0119	0.823	++	Incident CHD
chr1	37925045	A	C	35915156	chr1:37925045:A:C	a	c	0.1033	-0.0299	0.0196	0.1273	--	Incident CHD
chr1	37930154	T	A	35915156	chr1:37930154:T:A	a	t	0.1037	0.0288	0.0196	0.1408	++	Incident CHD
chr1	37930533	A	G	35915156	chr1:37930533:A:G	a	g	0.1044	-0.0292	0.0195	0.1344	--	Incident CHD
chr1	37931669	G	A	35915156	chr1:37931669:G:A	a	g	0.4492	-0.0085	0.0118	0.4721	--	Incident CHD
chr1	37931697	C	T	35915156	chr1:37931697:C:T	t	c	0.4494	-0.0079	0.0118	0.5034	--	Incident CHD
chr1	37932916	T	C	35915156	chr1:37932916:T:C	t	c	0.4533	0.0074	0.0117	0.526	++	Incident CHD
chr1	37934144	G	A	35915156	chr1:37934144:G:A	a	g	0.3524	0.0047	0.012	0.6982	++	Incident CHD
chr1	37934886	C	T	35915156	chr1:37934886:C:T	t	c	0.45	-0.007	0.0118	0.5539	--	Incident CHD
chr1	37936261	A	C	35915156	chr1:37936261:A:C	a	c	0.1049	-0.027	0.0172	0.1168	--	Incident CHD
chr1	37936787	G	A	35915156	chr1:37936787:G:A	a	g	0.448	-0.0074	0.0117	0.5264	--	Incident CHD
chr1	37937306	G	A	35915156	chr1:37937306:G:A	a	g	0.1048	0.0271	0.0171	0.1146	++	Incident CHD
chr1	37939585	T	C	35915156	chr1:37939585:T:C	t	c	0.4482	0.0078	0.0118	0.5069	++	Incident CHD
chr1	37939686	A	G	35915156	chr1:37939686:A:G	a	g	0.4478	0.0076	0.0118	0.5168	++	Incident CHD
chr1	37941342	C	T	35915156	chr1:37941342:C:T	t	c	0.4514	-0.0077	0.0117	0.5089	--	Incident CHD
chr1	37941474	A	G	35915156	chr1:37941474:A:G	a	g	0.4482	0.0077	0.0118	0.5114	++	Incident CHD
chr1	37942291	G	A	35915156	chr1:37942291:G:A	a	g	0.4476	-0.0087	0.0117	0.4606	--	Incident CHD
chr1	37942492	G	A	35915156	chr1:37942492:G:A	a	g	0.4544	-0.0092	0.0111	0.4087	--	Incident CHD
chr1	37943196	C	G	35915156	chr1:37943196:C:G	c	g	0.4445	0.0079	0.0117	0.4986	++	Incident CHD
chr1	37943231	C	T	35915156	chr1:37943231:C:T	t	c	0.104	0.0289	0.0195	0.1385	++	Incident CHD
chr1	37943302	T	C	35915156	chr1:37943302:T:C	t	c	0.3516	-0.0029	0.0119	0.8039	-+	Incident CHD
chr1	37943401	A	G	35915156	chr1:37943401:A:G	a	g	0.3849	0.0018	0.0109	0.8664	-+	Incident CHD
chr1	37943431	G	C	35915156	chr1:37943431:G:C	c	g	0.3525	0.0035	0.012	0.7731	++	Incident CHD
chr1	37943440	T	A	35915156	chr1:37943440:T:A	a	t	0.3874	0.0004	0.0112	0.9711	-+	Incident CHD
chr1	37944649	G	A	35915156	chr1:37944649:G:A	a	g	0.4872	-0.0115	0.0108	0.2863	--	Incident CHD
chr1	37945678	C	T	35915156	chr1:37945678:C:T	t	c	0.3558	0.0023	0.0119	0.8452	+-	Incident CHD
chr1	37945773	G	A	35915156	chr1:37945773:G:A	a	g	0.2623	0.0099	0.0135	0.4644	++	Incident CHD
chr1	37946598	T	C	35915156	chr1:37946598:T:C	t	c	0.1025	-0.0286	0.0198	0.149	--	Incident CHD
chr1	37949835	A	G	35915156	chr1:37949835:A:G	a	g	0.4924	0.0147	0.0108	0.1746	++	Incident CHD
chr1	37950638	C	T	35915156	chr1:37950638:C:T	t	c	0.353	0.0029	0.0121	0.809	+-	Incident CHD
chr1	37952824	C	T	35915156	chr1:37952824:C:T	t	c	0.3527	0.004	0.0121	0.7427	+-	Incident CHD
chr1	37953546	C	T	35915156	chr1:37953546:C:T	t	c	0.3522	0.0033	0.0121	0.7861	+-	Incident CHD
chr1	37957563	C	A	35915156	chr1:37957563:C:A	a	c	0.102	0.0174	0.0177	0.3263	++	Incident CHD
chr1	37962894	C	T	35915156	chr1:37962894:C:T	t	c	0.101	0.0199	0.018	0.2682	++	Incident CHD
chr1	37966241	TA	T	35915156	chr1:37966241:TA:T	t	ta	0.3608	0.0139	0.0115	0.2264	++	Incident CHD
chr1	37968414	A	G	35915156	chr1:37968414:A:G	a	g	0.1004	-0.0277	0.0204	0.1755	--	Incident CHD
chr1	37968634	G	A	35915156	chr1:37968634:G:A	a	g	0.4578	-0.0039	0.0113	0.7324	+-	Incident CHD
chr1	37970605	A	C	35915156	chr1:37970605:A:C	a	c	0.0986	-0.0212	0.0184	0.2507	--	Incident CHD
chr1	37977547	C	T	35915156	chr1:37977547:C:T	t	c	0.0999	0.0262	0.0205	0.2002	++	Incident CHD
chr1	37979077	T	C	35915156	chr1:37979077:T:C	t	c	0.4112	0.002	0.0113	0.8596	-+	Incident CHD
chr1	37979982	T	A	35915156	chr1:37979982:T:A	a	t	0.4886	0.0078	0.0119	0.5156	++	Incident CHD
chr1	37981314	G	A	35915156	chr1:37981314:G:A	a	g	0.3563	0.0033	0.0123	0.7877	+-	Incident CHD
chr1	37983126	C	G	35915156	chr1:37983126:C:G	c	g	0.3531	-0.0034	0.0121	0.7782	-+	Incident CHD
chr1	37983491	C	T	35915156	chr1:37983491:C:T	t	c	0.3531	0.0034	0.0121	0.7797	+-	Incident CHD
chr1	37983893	T	C	35915156	chr1:37983893:T:C	t	c	0.3528	-0.0037	0.0121	0.7622	-+	Incident CHD
chr1	37985412	GT	G	35915156	chr1:37985412:GT:G	g	gt	0.3995	0.0051	0.0115	0.6598	++	Incident CHD
chr1	37986909	A	G	35915156	chr1:37986909:A:G	a	g	0.4288	0.0029	0.0106	0.7828	-+	Incident CHD
chr1	37987358	C	T	35915156	chr1:37987358:C:T	t	c	0.3492	0.0027	0.012	0.8208	+-	Incident CHD
chr1	37987369	G	A	35915156	chr1:37987369:G:A	a	g	0.3529	0.0022	0.0119	0.8508	+-	Incident CHD
chr1	37990219	G	C	35915156	chr1:37990219:G:C	c	g	0.4199	0.0066	0.0111	0.5495	++	Incident CHD
chr1	37990356	TGAG	T	35915156	chr1:37990356:TGAG:T	t	tgag	0.0974	0.029	0.0203	0.1524	++	Incident CHD
chr1	37990434	G	A	35915156	chr1:37990434:G:A	a	g	0.4844	-0.0023	0.0105	0.8296	+-	Incident CHD
chr1	37992069	A	T	35915156	chr1:37992069:A:T	a	t	0.0975	-0.0288	0.0203	0.1547	--	Incident CHD
chr1	37995647	C	A	35915156	chr1:37995647:C:A	a	c	0.4263	0.0053	0.0112	0.6383	-+	Incident CHD
chr1	37996149	C	T	35915156	chr1:37996149:C:T	t	c	0.419	-0.0045	0.0118	0.7043	--	Incident CHD
chr1	37997832	C	T	35915156	chr1:37997832:C:T	t	c	0.4823	0.005	0.0107	0.6423	++	Incident CHD
chr1	37999643	G	A	35915156	chr1:37999643:G:A	a	g	0.2992	0.009	0.0117	0.4413	-+	Incident CHD
chr1	41331911	A	G	35915156	chr1:41331911:A:G	a	g	0.1867	0.0154	0.014	0.2744	++	Incident CHD
chr1	41332327	T	C	35915156	chr1:41332327:T:C	t	c	0.1869	0.0145	0.014	0.3007	++	Incident CHD
chr1	41332845	T	C	35915156	chr1:41332845:T:C	t	c	0.1867	0.0154	0.014	0.2744	++	Incident CHD
chr1	41335980	C	T	35915156	chr1:41335980:C:T	t	c	0.1866	-0.0154	0.0141	0.2721	--	Incident CHD
chr1	41336240	C	A	35915156	chr1:41336240:C:A	a	c	0.1867	-0.0155	0.0141	0.2713	--	Incident CHD
chr1	41336271	G	A	35915156	chr1:41336271:G:A	a	g	0.1863	-0.0155	0.0141	0.2711	--	Incident CHD
chr1	41341856	G	T	35915156	chr1:41341856:G:T	t	g	0.1864	-0.0153	0.0141	0.277	--	Incident CHD
chr1	41343300	G	A	35915156	chr1:41343300:G:A	a	g	0.1865	-0.0153	0.0141	0.2762	--	Incident CHD
chr1	41343490	C	T	35915156	chr1:41343490:C:T	t	c	0.1866	-0.0155	0.0141	0.2721	--	Incident CHD
chr1	41343640	T	G	35915156	chr1:41343640:T:G	t	g	0.1864	0.0153	0.0141	0.277	++	Incident CHD
chr1	41343805	A	G	35915156	chr1:41343805:A:G	a	g	0.1867	0.0151	0.0141	0.2827	++	Incident CHD
chr1	41343968	T	A	35915156	chr1:41343968:T:A	a	t	0.1857	-0.0147	0.0142	0.3009	--	Incident CHD
chr1	42432314	A	G	35915156	chr1:42432314:A:G	a	g	0.3885	0.0141	0.0109	0.193	++	Incident CHD
chr1	42440959	T	C	35915156	chr1:42440959:T:C	t	c	0.3938	0.0173	0.0109	0.1117	++	Incident CHD
chr1	42442548	A	T	35915156	chr1:42442548:A:T	a	t	0.3935	0.0171	0.0109	0.1159	+-	Incident CHD
chr1	42443799	A	G	35915156	chr1:42443799:A:G	a	g	0.3922	0.0168	0.0109	0.1226	+-	Incident CHD
chr1	42444953	A	G	35915156	chr1:42444953:A:G	a	g	0.3934	0.017	0.0109	0.1172	+-	Incident CHD
chr1	42445831	T	C	35915156	chr1:42445831:T:C	t	c	0.3936	0.0171	0.0108	0.1157	+-	Incident CHD
chr1	42446148	A	G	35915156	chr1:42446148:A:G	a	g	0.3867	0.0165	0.0109	0.1282	+-	Incident CHD
chr1	42446395	T	C	35915156	chr1:42446395:T:C	t	c	0.3944	0.0172	0.0108	0.1119	+-	Incident CHD
chr1	42447016	T	G	35915156	chr1:42447016:T:G	t	g	0.3866	0.0165	0.0109	0.1284	+-	Incident CHD
chr1	42449738	A	G	35915156	chr1:42449738:A:G	a	g	0.3938	0.0163	0.0108	0.1335	+-	Incident CHD
chr1	42450082	T	C	35915156	chr1:42450082:T:C	t	c	0.3878	0.016	0.0108	0.1378	+-	Incident CHD
chr1	42450365	A	G	35915156	chr1:42450365:A:G	a	g	0.3938	0.0163	0.0108	0.1338	+-	Incident CHD
chr1	42450737	C	T	35915156	chr1:42450737:C:T	t	c	0.3853	-0.0162	0.0109	0.1366	-+	Incident CHD
chr1	42452916	G	T	35915156	chr1:42452916:G:T	t	g	0.413	-0.0154	0.0108	0.153	-+	Incident CHD
chr1	42453083	A	C	35915156	chr1:42453083:A:C	a	c	0.3853	0.0162	0.0109	0.1362	+-	Incident CHD
chr1	42463308	A	C	35915156	chr1:42463308:A:C	a	c	0.4149	0.0153	0.0108	0.1571	+-	Incident CHD
chr1	42463459	A	C	35915156	chr1:42463459:A:C	a	c	0.4148	0.0153	0.0108	0.1575	+-	Incident CHD
chr1	42468843	C	T	35915156	chr1:42468843:C:T	t	c	0.3918	-0.0169	0.0109	0.121	-+	Incident CHD
chr1	42470496	A	G	35915156	chr1:42470496:A:G	a	g	0.3918	0.0169	0.0109	0.121	+-	Incident CHD
chr1	42476164	T	C	35915156	chr1:42476164:T:C	t	c	0.4099	0.0167	0.0108	0.1224	+-	Incident CHD
chr1	42479342	T	C	35915156	chr1:42479342:T:C	t	c	0.3896	0.0177	0.0109	0.1048	++	Incident CHD
chr1	42480791	C	T	35915156	chr1:42480791:C:T	t	c	0.4089	-0.0159	0.0109	0.142	-+	Incident CHD
chr1	42481003	G	T	35915156	chr1:42481003:G:T	t	g	0.3882	-0.0174	0.0109	0.111	-+	Incident CHD
chr1	42482250	G	C	35915156	chr1:42482250:G:C	c	g	0.3883	-0.0174	0.0109	0.1107	-+	Incident CHD
chr1	42482914	C	A	35915156	chr1:42482914:C:A	a	c	0.4091	-0.016	0.0109	0.1405	-+	Incident CHD
chr1	42484816	G	A	35915156	chr1:42484816:G:A	a	g	0.3883	-0.0174	0.0109	0.1106	-+	Incident CHD
chr1	42485659	G	A	35915156	chr1:42485659:G:A	a	g	0.381	-0.019	0.011	0.08351	--	Incident CHD
chr1	42489152	A	G	35915156	chr1:42489152:A:G	a	g	0.409	0.0159	0.0109	0.1436	+-	Incident CHD
chr1	42493419	G	C	35915156	chr1:42493419:G:C	c	g	0.4084	-0.0153	0.0109	0.1582	-+	Incident CHD
chr1	42493625	G	A	35915156	chr1:42493625:G:A	a	g	0.3881	-0.0172	0.0109	0.1159	-+	Incident CHD
chr1	42501307	T	C	35915156	chr1:42501307:T:C	t	c	0.4089	0.0159	0.0109	0.1439	+-	Incident CHD
chr1	42504422	A	G	35915156	chr1:42504422:A:G	a	g	0.3887	0.0178	0.0109	0.1036	++	Incident CHD
chr1	42504537	T	C	35915156	chr1:42504537:T:C	t	c	0.3895	0.0178	0.0109	0.1033	++	Incident CHD
chr1	42506295	G	A	35915156	chr1:42506295:G:A	a	g	0.3882	-0.0175	0.0109	0.11	-+	Incident CHD
chr1	42507127	G	A	35915156	chr1:42507127:G:A	a	g	0.4056	-0.0161	0.011	0.146	-+	Incident CHD
chr1	42511180	T	C	35915156	chr1:42511180:T:C	t	c	0.3859	0.0177	0.0111	0.1119	++	Incident CHD
chr1	42512879	A	G	35915156	chr1:42512879:A:G	a	g	0.3847	0.0175	0.0111	0.1166	++	Incident CHD
chr1	42516407	A	G	35915156	chr1:42516407:A:G	a	g	0.3786	0.0172	0.0112	0.1233	++	Incident CHD
chr1	42521934	G	A	35915156	chr1:42521934:G:A	a	g	0.4052	-0.0159	0.0111	0.1499	-+	Incident CHD
chr1	42525227	C	T	35915156	chr1:42525227:C:T	t	c	0.3846	-0.0176	0.0112	0.1139	--	Incident CHD
chr1	42527060	G	A	35915156	chr1:42527060:G:A	a	g	0.3844	-0.0175	0.0112	0.1171	-+	Incident CHD
chr1	42528446	A	G	35915156	chr1:42528446:A:G	a	g	0.3858	0.0177	0.0111	0.1119	++	Incident CHD
chr1	42536053	G	A	35915156	chr1:42536053:G:A	a	g	0.4074	-0.016	0.0109	0.1426	-+	Incident CHD
chr1	42541282	A	T	35915156	chr1:42541282:A:T	a	t	0.4075	0.0158	0.0109	0.1479	+-	Incident CHD
chr1	55020123	C	T	35915156	chr1:55020123:C:T	t	c	0.3776	0.0167	0.0112	0.1363	++	Incident CHD
chr1	55020244	A	G	35915156	chr1:55020244:A:G	a	g	0.3633	-0.0144	0.0113	0.2046	--	Incident CHD
chr1	55020391	G	A	35915156	chr1:55020391:G:A	a	g	0.3587	0.0167	0.0109	0.1263	++	Incident CHD
chr1	55021673	C	G	35915156	chr1:55021673:C:G	c	g	0.2997	0.0085	0.012	0.4787	++	Incident CHD
chr1	55021961	A	T	35915156	chr1:55021961:A:T	a	t	0.3716	-0.019	0.0112	0.09093	--	Incident CHD
chr1	55021975	A	G	35915156	chr1:55021975:A:G	a	g	0.1577	0.0038	0.0148	0.7978	++	Incident CHD
chr1	55021995	A	T	35915156	chr1:55021995:A:T	a	t	0.3716	-0.019	0.0112	0.09067	--	Incident CHD
chr1	55022696	A	G	35915156	chr1:55022696:A:G	a	g	0.3114	-0.0137	0.0114	0.2291	--	Incident CHD
chr1	55023158	T	A	35915156	chr1:55023158:T:A	a	t	0.3329	0.0159	0.0116	0.1699	++	Incident CHD
chr1	55023409	C	G	35915156	chr1:55023409:C:G	c	g	0.3772	-0.0177	0.0112	0.1137	--	Incident CHD
chr1	55023869	C	T	35915156	chr1:55023869:C:T	t	c	0.2991	-0.0072	0.012	0.549	--	Incident CHD
chr1	55026029	T	C	35915156	chr1:55026029:T:C	t	c	0.3808	0.0051	0.0117	0.666	+-	Incident CHD
chr1	55028344	T	C	35915156	chr1:55028344:T:C	t	c	0.1902	0.0091	0.0136	0.5025	-+	Incident CHD
chr1	55030366	T	C	35915156	chr1:55030366:T:C	t	c	0.1528	0.0209	0.0148	0.158	++	Incident CHD
chr1	55032755	G	T	35915156	chr1:55032755:G:T	t	g	0.3656	-0.0075	0.0113	0.5091	--	Incident CHD
chr1	55033125	C	T	35915156	chr1:55033125:C:T	t	c	0.2214	-0.0004	0.0129	0.9748	-+	Incident CHD
chr1	55033191	T	A	35915156	chr1:55033191:T:A	a	t	0.3654	-0.0068	0.0113	0.548	--	Incident CHD
chr1	55033276	C	T	35915156	chr1:55033276:C:T	t	c	0.2077	-0.0017	0.0133	0.8993	-+	Incident CHD
chr1	55033483	C	T	35915156	chr1:55033483:C:T	t	c	0.2224	-0.0012	0.0128	0.9248	-+	Incident CHD
chr1	55034352	C	A	35915156	chr1:55034352:C:A	a	c	0.3469	-0.0069	0.0115	0.5471	--	Incident CHD
chr1	55034756	A	G	35915156	chr1:55034756:A:G	a	g	0.2597	-0.009	0.012	0.4505	+-	Incident CHD
chr1	55035303	C	T	35915156	chr1:55035303:C:T	t	c	0.2167	0.0011	0.013	0.9319	-+	Incident CHD
chr1	55036464	C	G	35915156	chr1:55036464:C:G	c	g	0.2004	0.0186	0.0144	0.1963	++	Incident CHD
chr1	55037775	A	G	35915156	chr1:55037775:A:G	a	g	0.2538	0.0159	0.0133	0.2322	++	Incident CHD
chr1	55039974	G	T	35915156	chr1:55039974:G:T	t	g	0.0149	-0.0824	0.0534	0.1226	-?	Incident CHD
chr1	55041976	C	T	35915156	chr1:55041976:C:T	t	c	0.4854	-0.0001	0.0114	0.9954	-+	Incident CHD
chr1	55045798	C	T	35915156	chr1:55045798:C:T	t	c	0.4863	0.0029	0.0114	0.7988	-+	Incident CHD
chr1	55047388	T	C	35915156	chr1:55047388:T:C	t	c	0.4884	-0.0003	0.0114	0.9807	+-	Incident CHD
chr1	55049808	C	T	35915156	chr1:55049808:C:T	t	c	0.497	-0.0009	0.0112	0.9334	-+	Incident CHD
chr1	55052794	A	G	35915156	chr1:55052794:A:G	a	g	0.4965	-0.004	0.011	0.7122	--	Incident CHD
chr1	55054539	G	A	35915156	chr1:55054539:G:A	a	g	0.4934	0.0017	0.0116	0.8813	+-	Incident CHD
chr1	55054735	G	C	35915156	chr1:55054735:G:C	c	g	0.496	0.0016	0.0117	0.8914	+-	Incident CHD
chr1	55055436	G	A	35915156	chr1:55055436:G:A	a	g	0.457	-0.0004	0.011	0.9712	+-	Incident CHD
chr1	55055569	T	G	35915156	chr1:55055569:T:G	t	g	0.4927	0.0009	0.0118	0.9385	-+	Incident CHD
chr1	55055640	G	T	35915156	chr1:55055640:G:T	t	g	0.4775	0	0.0113	0.999	+-	Incident CHD
chr1	56394414	C	T	35915156	chr1:56394414:C:T	t	c	0.2178	0.0024	0.0128	0.8488	++	Incident CHD
chr1	56394841	C	T	35915156	chr1:56394841:C:T	t	c	0.2155	0.0027	0.0129	0.8353	++	Incident CHD
chr1	56409897	T	C	35915156	chr1:56409897:T:C	t	c	0.2414	0.0231	0.0129	0.07283	++	Incident CHD
chr1	56411837	C	T	35915156	chr1:56411837:C:T	t	c	0.4314	-0.026	0.0107	0.01483	--	Incident CHD
chr1	56416091	A	G	35915156	chr1:56416091:A:G	a	g	0.3022	-0.0152	0.0113	0.1807	-+	Incident CHD
chr1	56417991	G	A	35915156	chr1:56417991:G:A	a	g	0.2602	-0.0176	0.012	0.142	--	Incident CHD
chr1	56419334	C	T	35915156	chr1:56419334:C:T	t	c	0.2754	-0.0153	0.0117	0.1918	--	Incident CHD
chr1	56424533	C	G	35915156	chr1:56424533:C:G	c	g	0.2385	0.0262	0.0129	0.04213	++	Incident CHD
chr1	56424854	G	A	35915156	chr1:56424854:G:A	a	g	0.247	-0.0155	0.0138	0.2616	--	Incident CHD
chr1	56446550	T	C	35915156	chr1:56446550:T:C	t	c	0.2814	0.0015	0.012	0.9001	-+	Incident CHD
chr1	56448930	G	A	35915156	chr1:56448930:G:A	a	g	0.3059	0.0012	0.0119	0.9212	-+	Incident CHD
chr1	56449066	T	C	35915156	chr1:56449066:T:C	t	c	0.3059	-0.0012	0.0119	0.9209	+-	Incident CHD
chr1	56449921	C	T	35915156	chr1:56449921:C:T	t	c	0.2152	-0.0094	0.014	0.5019	+-	Incident CHD
chr1	56450148	G	A	35915156	chr1:56450148:G:A	a	g	0.3031	0.0009	0.0118	0.9387	-+	Incident CHD
chr1	56450416	A	C	35915156	chr1:56450416:A:C	a	c	0.339	-0.0006	0.0113	0.9544	+-	Incident CHD
chr1	56450492	T	C	35915156	chr1:56450492:T:C	t	c	0.2147	0.0074	0.014	0.594	-+	Incident CHD
chr1	56450827	A	G	35915156	chr1:56450827:A:G	a	g	0.2147	0.0075	0.014	0.5925	-+	Incident CHD
chr1	56454342	C	T	35915156	chr1:56454342:C:T	t	c	0.216	-0.0091	0.0129	0.4832	--	Incident CHD
chr1	56455167	T	C	35915156	chr1:56455167:T:C	t	c	0.207	0.0108	0.0131	0.411	++	Incident CHD
chr1	56455580	G	T	35915156	chr1:56455580:G:T	t	g	0.2157	-0.0092	0.0129	0.4786	--	Incident CHD
chr1	56456450	C	A	35915156	chr1:56456450:C:A	a	c	0.2135	-0.0156	0.013	0.2296	--	Incident CHD
chr1	56458063	C	T	35915156	chr1:56458063:C:T	t	c	0.2067	-0.0115	0.0131	0.3823	--	Incident CHD
chr1	56459846	G	A	35915156	chr1:56459846:G:A	a	g	0.1689	-0.0133	0.0149	0.3714	--	Incident CHD
chr1	56460079	C	T	35915156	chr1:56460079:C:T	t	c	0.2112	-0.0177	0.013	0.1744	--	Incident CHD
chr1	56461425	T	C	35915156	chr1:56461425:T:C	t	c	0.1823	0.009	0.0138	0.5167	++	Incident CHD
chr1	56461676	C	T	35915156	chr1:56461676:C:T	t	c	0.1208	-0.0211	0.0163	0.1948	+-	Incident CHD
chr1	56463019	T	C	35915156	chr1:56463019:T:C	t	c	0.2084	0.014	0.0131	0.2821	++	Incident CHD
chr1	56463853	C	A	35915156	chr1:56463853:C:A	a	c	0.2519	-0.0104	0.0123	0.398	--	Incident CHD
chr1	56463869	A	G	35915156	chr1:56463869:A:G	a	g	0.2549	0.0101	0.0124	0.4156	++	Incident CHD
chr1	56463908	A	G	35915156	chr1:56463908:A:G	a	g	0.2553	0.0108	0.0124	0.3846	++	Incident CHD
chr1	56464693	T	C	35915156	chr1:56464693:T:C	t	c	0.2586	0.0083	0.0123	0.5022	++	Incident CHD
chr1	56464777	C	A	35915156	chr1:56464777:C:A	a	c	0.2586	-0.0082	0.0123	0.5042	--	Incident CHD
chr1	56464946	G	A	35915156	chr1:56464946:G:A	a	g	0.2584	-0.0085	0.0123	0.4912	--	Incident CHD
chr1	56465135	T	C	35915156	chr1:56465135:T:C	t	c	0.2575	0.0069	0.0123	0.5733	++	Incident CHD
chr1	56465278	T	C	35915156	chr1:56465278:T:C	t	c	0.2579	0.0067	0.0123	0.5888	++	Incident CHD
chr1	56465314	A	T	35915156	chr1:56465314:A:T	a	t	0.2577	0.0068	0.0123	0.5805	++	Incident CHD
chr1	56465681	T	G	35915156	chr1:56465681:T:G	t	g	0.2579	0.0067	0.0123	0.5883	++	Incident CHD
chr1	56466589	T	C	35915156	chr1:56466589:T:C	t	c	0.1262	0.0171	0.0161	0.286	-+	Incident CHD
chr1	56466790	C	T	35915156	chr1:56466790:C:T	t	c	0.2579	-0.0067	0.0123	0.5847	--	Incident CHD
chr1	56466922	G	A	35915156	chr1:56466922:G:A	a	g	0.1262	-0.0172	0.0161	0.2856	+-	Incident CHD
chr1	56472546	C	T	35915156	chr1:56472546:C:T	t	c	0.1222	-0.0193	0.0161	0.2292	--	Incident CHD
chr1	56473563	A	G	35915156	chr1:56473563:A:G	a	g	0.102	0.0243	0.0199	0.2236	++	Incident CHD
chr1	56473686	C	G	35915156	chr1:56473686:C:G	c	g	0.1262	0.0193	0.0161	0.2301	++	Incident CHD
chr1	56475242	C	T	35915156	chr1:56475242:C:T	t	c	0.1265	-0.0222	0.0161	0.1667	--	Incident CHD
chr1	56476633	G	A	35915156	chr1:56476633:G:A	a	g	0.1839	-0.0128	0.0146	0.3794	+-	Incident CHD
chr1	56479994	T	C	35915156	chr1:56479994:T:C	t	c	0.1192	-0.025	0.0165	0.1295	--	Incident CHD
chr1	56482618	A	G	35915156	chr1:56482618:A:G	a	g	0.1199	-0.0269	0.0165	0.1035	--	Incident CHD
chr1	56487078	T	G	35915156	chr1:56487078:T:G	t	g	0.1199	-0.0267	0.0165	0.1053	--	Incident CHD
chr1	56513404	G	A	35915156	chr1:56513404:G:A	a	g	0.235	0.0182	0.0123	0.1393	++	Incident CHD
chr1	56514009	A	G	35915156	chr1:56514009:A:G	a	g	0.106	0.0245	0.0177	0.1658	++	Incident CHD
chr1	56514550	A	C	35915156	chr1:56514550:A:C	a	c	0.0779	-0.0317	0.0193	0.1005	--	Incident CHD
chr1	56517913	G	A	35915156	chr1:56517913:G:A	a	g	0.1055	-0.0231	0.0177	0.1935	--	Incident CHD
chr1	56517984	C	T	35915156	chr1:56517984:C:T	t	c	0.1054	-0.0214	0.0177	0.2252	--	Incident CHD
chr1	56520631	A	G	35915156	chr1:56520631:A:G	a	g	0.0776	0.0254	0.0231	0.2718	++	Incident CHD
chr1	56520961	C	T	35915156	chr1:56520961:C:T	t	c	0.0794	0.0361	0.0192	0.06035	++	Incident CHD
chr1	56521306	G	T	35915156	chr1:56521306:G:T	t	g	0.0725	0.0353	0.0203	0.08126	++	Incident CHD
chr1	56522879	A	C	35915156	chr1:56522879:A:C	a	c	0.0779	-0.0314	0.0193	0.1038	--	Incident CHD
chr1	56525081	A	C	35915156	chr1:56525081:A:C	a	c	0.0774	-0.0325	0.0193	0.09247	--	Incident CHD
chr1	56525622	C	T	35915156	chr1:56525622:C:T	t	c	0.1077	-0.0275	0.0193	0.1546	--	Incident CHD
chr1	56528371	A	G	35915156	chr1:56528371:A:G	a	g	0.3986	-0.003	0.0109	0.7853	-+	Incident CHD
chr1	56528407	T	A	35915156	chr1:56528407:T:A	a	t	0.1079	-0.0266	0.0193	0.1677	--	Incident CHD
chr1	56529023	G	A	35915156	chr1:56529023:G:A	a	g	0.1084	-0.0284	0.0193	0.1416	--	Incident CHD
chr1	56529652	C	T	35915156	chr1:56529652:C:T	t	c	0.1328	-0.0053	0.0163	0.7454	-+	Incident CHD
chr1	56531453	G	T	35915156	chr1:56531453:G:T	t	g	0.2737	0.0139	0.0118	0.2376	++	Incident CHD
chr1	56531467	A	T	35915156	chr1:56531467:A:T	a	t	0.3936	-0.0032	0.0109	0.7672	-+	Incident CHD
chr1	56532040	C	T	35915156	chr1:56532040:C:T	t	c	0.1073	-0.0255	0.0191	0.1824	--	Incident CHD
chr1	56532221	C	T	35915156	chr1:56532221:C:T	t	c	0.3991	0.0029	0.0109	0.7865	+-	Incident CHD
chr1	56532813	T	C	35915156	chr1:56532813:T:C	t	c	0.1073	0.0251	0.0191	0.1891	++	Incident CHD
chr1	56533253	C	T	35915156	chr1:56533253:C:T	t	c	0.2733	0.0126	0.0118	0.2849	++	Incident CHD
chr1	56536226	C	T	35915156	chr1:56536226:C:T	t	c	0.0723	0.0299	0.0202	0.1393	++	Incident CHD
chr1	56536645	C	A	35915156	chr1:56536645:C:A	a	c	0.1078	-0.0288	0.0192	0.1347	--	Incident CHD
chr1	56536655	C	A	35915156	chr1:56536655:C:A	a	c	0.1078	-0.0288	0.0192	0.1347	--	Incident CHD
chr1	56537687	G	A	35915156	chr1:56537687:G:A	a	g	0.1084	-0.0297	0.0192	0.122	--	Incident CHD
chr1	56541167	G	C	35915156	chr1:56541167:G:C	c	g	0.0928	-0.0296	0.0206	0.1511	--	Incident CHD
chr1	56542119	T	C	35915156	chr1:56542119:T:C	t	c	0.07	-0.032	0.0227	0.158	--	Incident CHD
chr1	56542225	T	G	35915156	chr1:56542225:T:G	t	g	0.1078	0.0286	0.0193	0.1374	++	Incident CHD
chr1	56543106	C	T	35915156	chr1:56543106:C:T	t	c	0.0721	0.0309	0.0203	0.1272	++	Incident CHD
chr1	56544312	T	C	35915156	chr1:56544312:T:C	t	c	0.1084	0.0296	0.0192	0.1237	++	Incident CHD
chr1	56544477	A	G	35915156	chr1:56544477:A:G	a	g	0.108	0.0272	0.0191	0.156	++	Incident CHD
chr1	56545528	T	C	35915156	chr1:56545528:T:C	t	c	0.1084	0.0295	0.0192	0.1248	++	Incident CHD
chr1	56545989	G	A	35915156	chr1:56545989:G:A	a	g	0.2776	0.0172	0.0117	0.1402	++	Incident CHD
chr1	56547119	T	C	35915156	chr1:56547119:T:C	t	c	0.2787	-0.017	0.0116	0.1423	--	Incident CHD
chr1	56547526	C	T	35915156	chr1:56547526:C:T	t	c	0.1086	-0.0294	0.0192	0.1262	--	Incident CHD
chr1	56549623	A	G	35915156	chr1:56549623:A:G	a	g	0.1069	0.0297	0.0195	0.1269	++	Incident CHD
chr1	56549645	C	T	35915156	chr1:56549645:C:T	t	c	0.1825	0.0157	0.0136	0.2473	++	Incident CHD
chr1	56549996	A	G	35915156	chr1:56549996:A:G	a	g	0.1065	0.0181	0.0173	0.295	++	Incident CHD
chr1	56550320	T	C	35915156	chr1:56550320:T:C	t	c	0.1072	0.0284	0.0196	0.1468	++	Incident CHD
chr1	56550459	A	C	35915156	chr1:56550459:A:C	a	c	0.0694	-0.0333	0.0228	0.145	--	Incident CHD
chr1	56550960	G	A	35915156	chr1:56550960:G:A	a	g	0.2797	0.0164	0.0117	0.1607	++	Incident CHD
chr1	56551239	A	C	35915156	chr1:56551239:A:C	a	c	0.3136	-0.0207	0.0113	0.06644	--	Incident CHD
chr1	56551384	C	G	35915156	chr1:56551384:C:G	c	g	0.3105	-0.0211	0.0114	0.06382	--	Incident CHD
chr1	56552584	C	G	35915156	chr1:56552584:C:G	c	g	0.2559	-0.0252	0.0122	0.03917	--	Incident CHD
chr1	56554977	C	G	35915156	chr1:56554977:C:G	c	g	0.0901	0.027	0.0191	0.157	++	Incident CHD
chr1	59180384	G	A	35915156	chr1:59180384:G:A	a	g	0.1919	0.0193	0.0145	0.1835	+-	Incident CHD
chr1	59181306	C	T	35915156	chr1:59181306:C:T	t	c	0.1936	0.019	0.0144	0.1849	+-	Incident CHD
chr1	109173328	G	A	35915156	chr1:109173328:G:A	a	g	0.0446	-0.022	0.0305	0.4718	--	Incident CHD
chr1	109214673	G	A	35915156	chr1:109214673:G:A	a	g	0.0469	-0.0193	0.0299	0.5179	--	Incident CHD
chr1	109217933	T	C	35915156	chr1:109217933:T:C	t	c	0.0469	0.0193	0.0299	0.5184	++	Incident CHD
chr1	109233663	T	C	35915156	chr1:109233663:T:C	t	c	0.0638	-0.0094	0.0247	0.7038	-+	Incident CHD
chr1	109239568	C	T	35915156	chr1:109239568:C:T	t	c	0.4706	0.0009	0.0108	0.931	-+	Incident CHD
chr1	109241026	T	C	35915156	chr1:109241026:T:C	t	c	0.425	0.0068	0.0109	0.5311	+-	Incident CHD
chr1	109241238	G	A	35915156	chr1:109241238:G:A	a	g	0.3889	0.0069	0.0117	0.552	+-	Incident CHD
chr1	109241404	T	C	35915156	chr1:109241404:T:C	t	c	0.4255	0.007	0.0109	0.5192	++	Incident CHD
chr1	109241460	G	A	35915156	chr1:109241460:G:A	a	g	0.0502	-0.0227	0.0269	0.3997	--	Incident CHD
chr1	109241841	A	T	35915156	chr1:109241841:A:T	a	t	0.4057	0.0023	0.0114	0.8409	+-	Incident CHD
chr1	109242159	A	G	35915156	chr1:109242159:A:G	a	g	0.4169	0.0068	0.0106	0.5218	+-	Incident CHD
chr1	109242316	T	C	35915156	chr1:109242316:T:C	t	c	0.3872	-0.0073	0.0116	0.5315	-+	Incident CHD
chr1	109254135	G	A	35915156	chr1:109254135:G:A	a	g	0.1999	-0.0292	0.014	0.03734	--	Incident CHD
chr1	109256099	G	A	35915156	chr1:109256099:G:A	a	g	0.4637	0.0141	0.0114	0.2143	++	Incident CHD
chr1	109257699	C	T	35915156	chr1:109257699:C:T	t	c	0.0675	-0.0179	0.0233	0.4423	--	Incident CHD
chr1	109257727	G	A	35915156	chr1:109257727:G:A	a	g	0.0679	-0.0192	0.0231	0.4063	--	Incident CHD
chr1	109262024	G	A	35915156	chr1:109262024:G:A	a	g	0.394	0.0128	0.0118	0.2753	++	Incident CHD
chr1	109262261	C	G	35915156	chr1:109262261:C:G	c	g	0.0928	0.0085	0.0188	0.6523	+-	Incident CHD
chr1	109263820	C	A	35915156	chr1:109263820:C:A	a	c	0.484	0.0139	0.0109	0.2022	++	Incident CHD
chr1	109264212	C	T	35915156	chr1:109264212:C:T	t	c	0.3895	0.0133	0.0119	0.2628	++	Incident CHD
chr1	109264477	G	A	35915156	chr1:109264477:G:A	a	g	0.394	0.0129	0.0117	0.2721	++	Incident CHD
chr1	109264661	A	T	35915156	chr1:109264661:A:T	a	t	0.1293	0.0317	0.0158	0.0455	++	Incident CHD
chr1	109267578	G	A	35915156	chr1:109267578:G:A	a	g	0.0332	-0.0118	0.0394	0.7647	-?	Incident CHD
chr1	109267579	G	A	35915156	chr1:109267579:G:A	a	g	0.0332	-0.0118	0.0394	0.7647	-?	Incident CHD
chr1	109270398	G	A	35915156	chr1:109270398:G:A	a	g	0.4148	0.0093	0.0109	0.3959	++	Incident CHD
chr1	109270614	TTCCCAGTCTTGGGG	T	35915156	chr1:109270614:TTCCCAGTCTTGGGG:T	t	ttcccagtcttgggg	0.3894	0.01	0.0116	0.3894	++	Incident CHD
chr1	109270863	C	T	35915156	chr1:109270863:C:T	t	c	0.0823	0.0067	0.0218	0.7587	+-	Incident CHD
chr1	109270888	A	T	35915156	chr1:109270888:A:T	a	t	0.1517	-0.0111	0.0157	0.4814	--	Incident CHD
chr1	109271097	C	T	35915156	chr1:109271097:C:T	t	c	0.1959	-0.0075	0.0138	0.5879	--	Incident CHD
chr1	109272258	C	T	35915156	chr1:109272258:C:T	t	c	0.2336	0.0034	0.0128	0.79	+-	Incident CHD
chr1	109272452	G	A	35915156	chr1:109272452:G:A	a	g	0.0495	-0.0264	0.0244	0.2783	--	Incident CHD
chr1	109272511	G	A	35915156	chr1:109272511:G:A	a	g	0.0897	-0.0287	0.02	0.1516	--	Incident CHD
chr1	109272589	C	A	35915156	chr1:109272589:C:A	a	c	0.0939	-0.022	0.0198	0.2673	--	Incident CHD
chr1	109272630	A	G	35915156	chr1:109272630:A:G	a	g	0.3214	0.0044	0.0112	0.69	+-	Incident CHD
chr1	109272746	T	C	35915156	chr1:109272746:T:C	t	c	0.0947	0.0226	0.0198	0.252	++	Incident CHD
chr1	109273124	A	G	35915156	chr1:109273124:A:G	a	g	0.0761	0.0304	0.0209	0.1444	++	Incident CHD
chr1	109274570	A	G	35915156	chr1:109274570:A:G	a	g	0.2425	0.0024	0.0122	0.8436	-+	Incident CHD
chr1	109274623	C	T	35915156	chr1:109274623:C:T	t	c	0.4593	0.011	0.0116	0.3434	++	Incident CHD
chr1	109274968	G	T	35915156	chr1:109274968:G:T	t	g	0.2337	-0.0035	0.0123	0.7777	--	Incident CHD
chr1	109275216	T	C	35915156	chr1:109275216:T:C	t	c	0.2787	-0.0117	0.0119	0.3279	--	Incident CHD
chr1	109275506	C	T	35915156	chr1:109275506:C:T	t	c	0.0445	-0.0444	0.0284	0.1183	--	Incident CHD
chr1	109275684	G	T	35915156	chr1:109275684:G:T	t	g	0.2837	0.0069	0.0118	0.5597	++	Incident CHD
chr1	109275908	C	T	35915156	chr1:109275908:C:T	t	c	0.2839	0.0054	0.0118	0.649	++	Incident CHD
chr1	109276674	C	A	35915156	chr1:109276674:C:A	a	c	0.4637	0.0092	0.012	0.444	++	Incident CHD
chr1	109276993	C	T	35915156	chr1:109276993:C:T	t	c	0.0697	-0.0122	0.0206	0.552	--	Incident CHD
chr1	109277359	C	T	35915156	chr1:109277359:C:T	t	c	0.0704	-0.0122	0.0204	0.5487	--	Incident CHD
chr1	109277488	C	T	35915156	chr1:109277488:C:T	t	c	0.1474	-0.0214	0.0174	0.2186	--	Incident CHD
chr1	109278262	A	G	35915156	chr1:109278262:A:G	a	g	0.0666	0.0099	0.0231	0.6675	++	Incident CHD
chr1	109278685	G	T	35915156	chr1:109278685:G:T	t	g	0.4203	0.0068	0.0125	0.5878	++	Incident CHD
chr1	109278889	T	G	35915156	chr1:109278889:T:G	t	g	0.414	-0.0091	0.0125	0.4667	--	Incident CHD
chr1	109279386	G	T	35915156	chr1:109279386:G:T	t	g	0.4626	0.007	0.012	0.5624	++	Incident CHD
chr1	109279521	G	A	35915156	chr1:109279521:G:A	a	g	0.4133	0.0086	0.0123	0.4867	++	Incident CHD
chr1	109279544	G	A	35915156	chr1:109279544:G:A	a	g	0.4135	0.0078	0.0123	0.5275	++	Incident CHD
chr1	109281340	T	C	35915156	chr1:109281340:T:C	t	c	0.032	0.0118	0.0375	0.7525	+?	Incident CHD
chr1	109281628	G	A	35915156	chr1:109281628:G:A	a	g	0.0596	0.0049	0.024	0.8393	+-	Incident CHD
chr1	109283514	C	T	35915156	chr1:109283514:C:T	t	c	0.4349	0.0205	0.0111	0.06492	++	Incident CHD
chr1	109284631	A	G	35915156	chr1:109284631:A:G	a	g	0.3332	-0.0022	0.0132	0.8665	+-	Incident CHD
chr1	109286968	T	C	35915156	chr1:109286968:T:C	t	c	0.492	-0.0222	0.0108	0.0391	--	Incident CHD
chr1	109288371	C	T	35915156	chr1:109288371:C:T	t	c	0.0668	-0.006	0.022	0.7839	+-	Incident CHD
chr1	109288502	C	T	35915156	chr1:109288502:C:T	t	c	0.0567	-0.0056	0.0245	0.8191	+-	Incident CHD
chr1	109288603	G	A	35915156	chr1:109288603:G:A	a	g	0.0651	-0.0074	0.0219	0.7373	+-	Incident CHD
chr1	109289405	G	A	35915156	chr1:109289405:G:A	a	g	0.4262	0.0214	0.0114	0.06038	++	Incident CHD
chr1	109289661	A	G	35915156	chr1:109289661:A:G	a	g	0.4363	-0.0176	0.0111	0.1115	--	Incident CHD
chr1	109289861	C	A	35915156	chr1:109289861:C:A	a	c	0.048	0.0085	0.0257	0.7412	++	Incident CHD
chr1	109289946	C	T	35915156	chr1:109289946:C:T	t	c	0.0539	-0.0069	0.0239	0.7719	+-	Incident CHD
chr1	109290565	G	A	35915156	chr1:109290565:G:A	a	g	0.0748	-0.0018	0.0204	0.9286	+-	Incident CHD
chr1	109292316	C	T	35915156	chr1:109292316:C:T	t	c	0.0761	-0.0056	0.02	0.7803	+-	Incident CHD
chr1	109292541	C	T	35915156	chr1:109292541:C:T	t	c	0.0724	-0.0093	0.0209	0.6554	--	Incident CHD
chr1	109292765	T	G	35915156	chr1:109292765:T:G	t	g	0.4493	-0.0181	0.0108	0.09459	--	Incident CHD
chr1	109293688	C	G	35915156	chr1:109293688:C:G	c	g	0.429	-0.0205	0.0113	0.06935	--	Incident CHD
chr1	109294801	A	C	35915156	chr1:109294801:A:C	a	c	0.0851	-0.0044	0.0203	0.8273	-+	Incident CHD
chr1	109295642	A	G	35915156	chr1:109295642:A:G	a	g	0.0566	-0.0011	0.0232	0.9615	--	Incident CHD
chr1	109296296	C	T	35915156	chr1:109296296:C:T	t	c	0.2212	-0.0032	0.0152	0.8327	--	Incident CHD
chr1	109296770	A	G	35915156	chr1:109296770:A:G	a	g	0.4289	0.0157	0.0155	0.3113	-+	Incident CHD
chr1	109296778	C	T	35915156	chr1:109296778:C:T	t	c	0.0721	-0.0021	0.0222	0.9229	-+	Incident CHD
chr1	109308504	C	T	35915156	chr1:109308504:C:T	t	c	0.4125	0.0065	0.0121	0.5899	++	Incident CHD
chr1	109344569	T	C	35915156	chr1:109344569:T:C	t	c	0.2424	-0.0055	0.016	0.7315	--	Incident CHD
chr1	109369429	A	G	35915156	chr1:109369429:A:G	a	g	0.0672	-0.0284	0.0209	0.1733	--	Incident CHD
chr1	109372187	C	T	35915156	chr1:109372187:C:T	t	c	0.0114	0.0641	0.0739	0.3852	+?	Incident CHD
chr1	109467180	G	A	35915156	chr1:109467180:G:A	a	g	0.0687	0.0298	0.0206	0.1469	++	Incident CHD
chr1	109506505	G	C	35915156	chr1:109506505:G:C	c	g	0.0541	0.0098	0.0237	0.6794	+-	Incident CHD
chr1	109539851	G	T	35915156	chr1:109539851:G:T	t	g	0.1252	0.0195	0.0163	0.2316	-+	Incident CHD
chr1	109609447	A	G	35915156	chr1:109609447:A:G	a	g	0.0107	-0.0193	0.0818	0.8135	-?	Incident CHD
chr1	109658958	C	T	35915156	chr1:109658958:C:T	t	c	0.0548	0.0502	0.0254	0.0481	++	Incident CHD
chr1	113630788	A	G	35915156	chr1:113630788:A:G	a	g	0.1275	0.0248	0.0258	0.3376	+?	Incident CHD
chr1	113804282	G	A	35915156	chr1:113804282:G:A	a	g	0.3964	-0.0073	0.0113	0.5207	--	Incident CHD
chr1	113820837	G	A	35915156	chr1:113820837:G:A	a	g	0.397	-0.0073	0.0113	0.5159	--	Incident CHD
chr1	113834526	T	C	35915156	chr1:113834526:T:C	t	c	0.3959	0.0071	0.0113	0.5315	++	Incident CHD
chr1	113853658	T	C	35915156	chr1:113853658:T:C	t	c	0.3845	0.0061	0.0115	0.5986	++	Incident CHD
chr1	113854333	G	A	35915156	chr1:113854333:G:A	a	g	0.3954	-0.0071	0.0113	0.5314	--	Incident CHD
chr1	113878691	C	T	35915156	chr1:113878691:C:T	t	c	0.2355	0.0176	0.0137	0.1981	++	Incident CHD
chr1	113883379	G	A	35915156	chr1:113883379:G:A	a	g	0.2011	0.0167	0.0156	0.2844	++	Incident CHD
chr1	113886839	G	A	35915156	chr1:113886839:G:A	a	g	0.1961	0.0133	0.0155	0.3919	+-	Incident CHD
chr1	113886893	A	C	35915156	chr1:113886893:A:C	a	c	0.1961	-0.0133	0.0155	0.3919	-+	Incident CHD
chr1	113888841	G	A	35915156	chr1:113888841:G:A	a	g	0.1937	0.0126	0.0157	0.4224	+-	Incident CHD
chr1	113903258	G	A	35915156	chr1:113903258:G:A	a	g	0.1946	0.0114	0.0157	0.469	+-	Incident CHD
chr1	113905767	C	T	35915156	chr1:113905767:C:T	t	c	0.1938	0.0124	0.0157	0.4293	+-	Incident CHD
chr1	113907040	T	C	35915156	chr1:113907040:T:C	t	c	0.1947	-0.0124	0.0157	0.4296	-+	Incident CHD
chr1	113908342	T	C	35915156	chr1:113908342:T:C	t	c	0.1862	-0.0114	0.0165	0.4899	-+	Incident CHD
chr1	113908764	G	A	35915156	chr1:113908764:G:A	a	g	0.1646	0.0059	0.0167	0.7235	+-	Incident CHD
chr1	115340582	T	C	35915156	chr1:115340582:T:C	t	c	0.1038	-0.0135	0.0187	0.4704	--	Incident CHD
chr1	115341563	G	A	35915156	chr1:115341563:G:A	a	g	0.1025	0.0098	0.019	0.6073	++	Incident CHD
chr1	115347337	A	G	35915156	chr1:115347337:A:G	a	g	0.132	-0.004	0.0171	0.8177	+-	Incident CHD
chr1	115354740	C	T	35915156	chr1:115354740:C:T	t	c	0.1519	0.0026	0.0161	0.8717	++	Incident CHD
chr1	115356162	C	A	35915156	chr1:115356162:C:A	a	c	0.1239	0.015	0.0173	0.3872	++	Incident CHD
chr1	115356450	A	G	35915156	chr1:115356450:A:G	a	g	0.1846	-0.0049	0.0135	0.7168	--	Incident CHD
chr1	115357296	G	A	35915156	chr1:115357296:G:A	a	g	0.1243	0.0127	0.0174	0.4635	++	Incident CHD
chr1	115357301	G	A	35915156	chr1:115357301:G:A	a	g	0.1243	0.0127	0.0174	0.4635	++	Incident CHD
chr1	115358372	A	T	35915156	chr1:115358372:A:T	a	t	0.1529	0.0001	0.0161	0.9938	+-	Incident CHD
chr1	115359020	T	C	35915156	chr1:115359020:T:C	t	c	0.1535	-0.004	0.0145	0.7813	+-	Incident CHD
chr1	115359021	G	A	35915156	chr1:115359021:G:A	a	g	0.1535	0.004	0.0145	0.7813	-+	Incident CHD
chr1	115359369	A	G	35915156	chr1:115359369:A:G	a	g	0.1529	0.0001	0.0161	0.9938	+-	Incident CHD
chr1	115359802	T	C	35915156	chr1:115359802:T:C	t	c	0.1532	-0.001	0.016	0.9517	+-	Incident CHD
chr1	115359934	T	C	35915156	chr1:115359934:T:C	t	c	0.1524	-0.0021	0.0161	0.894	--	Incident CHD
chr1	115360270	C	G	35915156	chr1:115360270:C:G	c	g	0.1524	-0.0003	0.0161	0.9865	+-	Incident CHD
chr1	115360589	T	C	35915156	chr1:115360589:T:C	t	c	0.1529	-0.0001	0.0161	0.9936	+-	Incident CHD
chr1	115361075	T	C	35915156	chr1:115361075:T:C	t	c	0.1528	-0.0001	0.016	0.9969	+-	Incident CHD
chr1	115361450	T	C	35915156	chr1:115361450:T:C	t	c	0.1512	-0.0012	0.0148	0.9366	+-	Incident CHD
chr1	115361611	A	G	35915156	chr1:115361611:A:G	a	g	0.1529	-0.0005	0.016	0.9737	+-	Incident CHD
chr1	115363710	A	G	35915156	chr1:115363710:A:G	a	g	0.1544	-0.0059	0.0145	0.6827	+-	Incident CHD
chr1	115364361	A	G	35915156	chr1:115364361:A:G	a	g	0.1542	-0.0005	0.016	0.9734	+-	Incident CHD
chr1	115364388	T	G	35915156	chr1:115364388:T:G	t	g	0.1549	-0.0003	0.0158	0.9846	+-	Incident CHD
chr1	115364838	G	A	35915156	chr1:115364838:G:A	a	g	0.1277	0.0101	0.0171	0.5564	++	Incident CHD
chr1	115364936	A	G	35915156	chr1:115364936:A:G	a	g	0.1573	0.0002	0.0157	0.9923	+-	Incident CHD
chr1	115366702	A	G	35915156	chr1:115366702:A:G	a	g	0.154	-0.0004	0.016	0.981	+-	Incident CHD
chr1	115366987	C	T	35915156	chr1:115366987:C:T	t	c	0.1263	0.0098	0.0173	0.5706	++	Incident CHD
chr1	150554878	G	A	35915156	chr1:150554878:G:A	a	g	0.4061	0.0114	0.0146	0.4353	++	Incident CHD
chr1	150599561	T	A	35915156	chr1:150599561:T:A	a	t	0.4096	-0.0013	0.0118	0.9109	--	Incident CHD
chr1	150660603	A	G	35915156	chr1:150660603:A:G	a	g	0.3905	0.0115	0.0118	0.3293	++	Incident CHD
chr1	150675511	C	T	35915156	chr1:150675511:C:T	t	c	0.3905	-0.0116	0.0118	0.3227	--	Incident CHD
chr1	150678699	C	T	35915156	chr1:150678699:C:T	t	c	0.39	-0.0121	0.0118	0.3051	--	Incident CHD
chr1	150684535	T	G	35915156	chr1:150684535:T:G	t	g	0.3957	0.0117	0.0116	0.3128	++	Incident CHD
chr1	150686697	C	G	35915156	chr1:150686697:C:G	c	g	0.3903	0.0116	0.0118	0.3261	++	Incident CHD
chr1	150691031	C	A	35915156	chr1:150691031:C:A	a	c	0.3901	-0.0115	0.0118	0.3285	--	Incident CHD
chr1	150701208	T	C	35915156	chr1:150701208:T:C	t	c	0.3896	0.0117	0.0118	0.3221	++	Incident CHD
chr1	150704009	T	C	35915156	chr1:150704009:T:C	t	c	0.3894	0.0115	0.0118	0.3285	++	Incident CHD
chr1	150711036	C	A	35915156	chr1:150711036:C:A	a	c	0.3897	-0.0114	0.0118	0.3336	--	Incident CHD
chr1	150714820	C	T	35915156	chr1:150714820:C:T	t	c	0.3888	-0.0113	0.0118	0.3411	--	Incident CHD
chr1	150716120	T	C	35915156	chr1:150716120:T:C	t	c	0.3887	0.0113	0.0118	0.341	++	Incident CHD
chr1	150717748	G	A	35915156	chr1:150717748:G:A	a	g	0.388	-0.011	0.0119	0.355	--	Incident CHD
chr1	150737247	C	T	35915156	chr1:150737247:C:T	t	c	0.3557	-0.0118	0.0134	0.3771	--	Incident CHD
chr1	150757317	G	A	35915156	chr1:150757317:G:A	a	g	0.418	-0.0115	0.0115	0.3183	--	Incident CHD
chr1	150765721	C	T	35915156	chr1:150765721:C:T	t	c	0.4093	-0.0118	0.0117	0.3126	--	Incident CHD
chr1	150766597	C	T	35915156	chr1:150766597:C:T	t	c	0.4084	-0.0099	0.0116	0.3937	--	Incident CHD
chr1	150770224	T	C	35915156	chr1:150770224:T:C	t	c	0.4148	0.0114	0.0115	0.3211	++	Incident CHD
chr1	150787698	A	G	35915156	chr1:150787698:A:G	a	g	0.4151	0.0115	0.0115	0.3182	++	Incident CHD
chr1	150793694	A	G	35915156	chr1:150793694:A:G	a	g	0.4083	0.0115	0.0116	0.3218	++	Incident CHD
chr1	150827641	T	C	35915156	chr1:150827641:T:C	t	c	0.4108	0.0101	0.0116	0.3859	++	Incident CHD
chr1	150840839	G	A	35915156	chr1:150840839:G:A	a	g	0.4097	-0.011	0.0116	0.3437	--	Incident CHD
chr1	150869191	T	C	35915156	chr1:150869191:T:C	t	c	0.4156	0.0087	0.0115	0.4477	++	Incident CHD
chr1	150872107	C	A	35915156	chr1:150872107:C:A	a	c	0.4107	-0.0088	0.0116	0.4499	--	Incident CHD
chr1	150875171	C	T	35915156	chr1:150875171:C:T	t	c	0.4149	-0.0084	0.0115	0.4667	--	Incident CHD
chr1	150960220	T	A	35915156	chr1:150960220:T:A	a	t	0.0849	0.0187	0.0222	0.3999	++	Incident CHD
chr1	150979381	G	A	35915156	chr1:150979381:G:A	a	g	0.4295	0.002	0.011	0.8522	-+	Incident CHD
chr1	150980198	C	T	35915156	chr1:150980198:C:T	t	c	0.4294	0.0022	0.011	0.8418	-+	Incident CHD
chr1	151764873	T	A	35915156	chr1:151764873:T:A	a	t	0.3648	-0.0188	0.014	0.1811	--	Incident CHD
chr1	151794375	T	A	35915156	chr1:151794375:T:A	a	t	0.3504	0.0018	0.0123	0.8818	-+	Incident CHD
chr1	151795572	A	G	35915156	chr1:151795572:A:G	a	g	0.3324	-0.0036	0.0124	0.7714	+-	Incident CHD
chr1	154400755	T	C	35915156	chr1:154400755:T:C	t	c	0.4389	-0.01	0.0106	0.344	--	Incident CHD
chr1	154405422	G	A	35915156	chr1:154405422:G:A	a	g	0.3714	-0.0121	0.0107	0.2596	--	Incident CHD
chr1	154408010	G	A	35915156	chr1:154408010:G:A	a	g	0.4788	0.0039	0.0105	0.7123	+-	Incident CHD
chr1	154421941	T	A	35915156	chr1:154421941:T:A	a	t	0.4864	-0.0325	0.0113	0.004109	--	Incident CHD
chr1	154422649	G	A	35915156	chr1:154422649:G:A	a	g	0.3989	-0.0154	0.0111	0.164	-+	Incident CHD
chr1	154422736	C	A	35915156	chr1:154422736:C:A	a	c	0.3807	-0.0149	0.0117	0.2013	--	Incident CHD
chr1	154423470	A	G	35915156	chr1:154423470:A:G	a	g	0.3696	0.0191	0.0112	0.08908	++	Incident CHD
chr1	154424940	T	C	35915156	chr1:154424940:T:C	t	c	0.4827	0.0229	0.0108	0.03425	++	Incident CHD
chr1	154425113	T	C	35915156	chr1:154425113:T:C	t	c	0.3701	0.0198	0.0112	0.07657	++	Incident CHD
chr1	154425134	A	G	35915156	chr1:154425134:A:G	a	g	0.4294	0.0128	0.0107	0.2303	+-	Incident CHD
chr1	154425456	C	T	35915156	chr1:154425456:C:T	t	c	0.3819	-0.018	0.011	0.1031	-+	Incident CHD
chr1	154425457	G	A	35915156	chr1:154425457:G:A	a	g	0.4568	-0.014	0.0107	0.1911	-+	Incident CHD
chr1	154425508	T	G	35915156	chr1:154425508:T:G	t	g	0.3858	0.0184	0.011	0.09499	+-	Incident CHD
chr1	154427539	G	T	35915156	chr1:154427539:G:T	t	g	0.4493	-0.0135	0.0105	0.1968	-+	Incident CHD
chr1	154427844	A	G	35915156	chr1:154427844:A:G	a	g	0.4805	0.0224	0.0107	0.03576	++	Incident CHD
chr1	154428323	T	C	35915156	chr1:154428323:T:C	t	c	0.408	0.0243	0.0108	0.0242	++	Incident CHD
chr1	154429496	T	C	35915156	chr1:154429496:T:C	t	c	0.3809	0.017	0.0109	0.1182	+-	Incident CHD
chr1	154431860	C	T	35915156	chr1:154431860:C:T	t	c	0.4219	-0.0147	0.0106	0.1661	-+	Incident CHD
chr1	154431904	C	G	35915156	chr1:154431904:C:G	c	g	0.3825	0.0163	0.0109	0.134	+-	Incident CHD
chr1	154431930	A	C	35915156	chr1:154431930:A:C	a	c	0.3763	0.0168	0.0107	0.118	++	Incident CHD
chr1	154432548	A	G	35915156	chr1:154432548:A:G	a	g	0.3597	0.0095	0.0116	0.4157	+-	Incident CHD
chr1	154432582	T	G	35915156	chr1:154432582:T:G	t	g	0.4785	0.0211	0.0107	0.04767	++	Incident CHD
chr1	154434064	T	G	35915156	chr1:154434064:T:G	t	g	0.3815	0.0154	0.0109	0.1566	+-	Incident CHD
chr1	154434180	A	G	35915156	chr1:154434180:A:G	a	g	0.3604	0.0089	0.0116	0.4464	+-	Incident CHD
chr1	154434943	A	C	35915156	chr1:154434943:A:C	a	c	0.3688	-0.0006	0.011	0.9561	+-	Incident CHD
chr1	154435237	T	C	35915156	chr1:154435237:T:C	t	c	0.3609	0.0076	0.0117	0.5145	+-	Incident CHD
chr1	154435864	T	C	35915156	chr1:154435864:T:C	t	c	0.3819	0.0166	0.0109	0.1269	++	Incident CHD
chr1	154436624	A	G	35915156	chr1:154436624:A:G	a	g	0.3818	0.0166	0.0109	0.127	++	Incident CHD
chr1	154437254	G	A	35915156	chr1:154437254:G:A	a	g	0.3597	-0.0079	0.0117	0.5025	-+	Incident CHD
chr1	154438479	C	T	35915156	chr1:154438479:C:T	t	c	0.4666	-0.0213	0.0106	0.04474	--	Incident CHD
chr1	154438943	A	C	35915156	chr1:154438943:A:C	a	c	0.3596	0.0091	0.0117	0.4378	+-	Incident CHD
chr1	154441561	C	T	35915156	chr1:154441561:C:T	t	c	0.3587	-0.0095	0.0117	0.4147	--	Incident CHD
chr1	154441610	A	G	35915156	chr1:154441610:A:G	a	g	0.3586	0.0094	0.0117	0.4217	++	Incident CHD
chr1	154441820	C	T	35915156	chr1:154441820:C:T	t	c	0.3586	-0.0094	0.0117	0.4216	--	Incident CHD
chr1	154442920	C	A	35915156	chr1:154442920:C:A	a	c	0.4974	-0.0015	0.0106	0.8847	-+	Incident CHD
chr1	154443301	A	G	35915156	chr1:154443301:A:G	a	g	0.4974	0.0015	0.0106	0.8846	+-	Incident CHD
chr1	154444459	G	A	35915156	chr1:154444459:G:A	a	g	0.3585	-0.0092	0.0117	0.4323	--	Incident CHD
chr1	154444493	C	T	35915156	chr1:154444493:C:T	t	c	0.3584	-0.0092	0.0117	0.4322	--	Incident CHD
chr1	154444568	A	G	35915156	chr1:154444568:A:G	a	g	0.3818	0.016	0.0109	0.1425	+-	Incident CHD
chr1	154445353	C	T	35915156	chr1:154445353:C:T	t	c	0.359	-0.0095	0.0117	0.4184	--	Incident CHD
chr1	154445612	T	C	35915156	chr1:154445612:T:C	t	c	0.3764	0.0133	0.011	0.2271	+-	Incident CHD
chr1	154445939	T	C	35915156	chr1:154445939:T:C	t	c	0.3609	0.0069	0.0117	0.5542	++	Incident CHD
chr1	154446273	C	T	35915156	chr1:154446273:C:T	t	c	0.4906	0.0011	0.0107	0.9209	-+	Incident CHD
chr1	154446403	C	T	35915156	chr1:154446403:C:T	t	c	0.4853	0.0003	0.0106	0.9802	-+	Incident CHD
chr1	154447367	A	G	35915156	chr1:154447367:A:G	a	g	0.3738	0.0133	0.0111	0.2287	++	Incident CHD
chr1	154447611	G	A	35915156	chr1:154447611:G:A	a	g	0.3541	-0.0035	0.0118	0.7647	-+	Incident CHD
chr1	154447926	G	C	35915156	chr1:154447926:G:C	c	g	0.4887	0.0001	0.0107	0.9913	-+	Incident CHD
chr1	154448302	T	C	35915156	chr1:154448302:T:C	t	c	0.4887	-0.0001	0.0107	0.9914	+-	Incident CHD
chr1	154449591	T	C	35915156	chr1:154449591:T:C	t	c	0.3672	0.014	0.0109	0.2007	++	Incident CHD
chr1	154451288	T	C	35915156	chr1:154451288:T:C	t	c	0.3741	0.0137	0.0111	0.2176	++	Incident CHD
chr1	154451433	A	G	35915156	chr1:154451433:A:G	a	g	0.3733	0.0135	0.0111	0.2221	++	Incident CHD
chr1	154452659	G	A	35915156	chr1:154452659:G:A	a	g	0.3734	-0.0134	0.0111	0.2263	--	Incident CHD
chr1	154452980	G	A	35915156	chr1:154452980:G:A	a	g	0.354	-0.0038	0.0118	0.7456	-+	Incident CHD
chr1	154453621	A	G	35915156	chr1:154453621:A:G	a	g	0.3732	0.0128	0.0111	0.2492	++	Incident CHD
chr1	154453788	C	T	35915156	chr1:154453788:C:T	t	c	0.3564	-0.0031	0.0117	0.787	-+	Incident CHD
chr1	154454494	A	C	35915156	chr1:154454494:A:C	a	c	0.3582	0.0039	0.0117	0.7396	+-	Incident CHD
chr1	154455807	A	G	35915156	chr1:154455807:A:G	a	g	0.4671	-0.0062	0.0105	0.5583	+-	Incident CHD
chr1	154456029	C	A	35915156	chr1:154456029:C:A	a	c	0.3734	-0.0137	0.0111	0.2164	--	Incident CHD
chr1	154526770	G	A	35915156	chr1:154526770:G:A	a	g	0.1389	0.0252	0.0154	0.1014	+-	Incident CHD
chr1	154532630	C	T	35915156	chr1:154532630:C:T	t	c	0.14	0.0253	0.0153	0.09923	+-	Incident CHD
chr1	154583257	A	T	35915156	chr1:154583257:A:T	a	t	0.2568	-0.0043	0.0137	0.7557	--	Incident CHD
chr1	169122885	C	T	35915156	chr1:169122885:C:T	t	c	0.4243	-0.0172	0.011	0.1184	--	Incident CHD
chr1	169123238	G	C	35915156	chr1:169123238:G:C	c	g	0.4186	-0.0172	0.011	0.1173	--	Incident CHD
chr1	169124319	T	G	35915156	chr1:169124319:T:G	t	g	0.4736	0.0157	0.0108	0.1446	++	Incident CHD
chr1	169124438	C	T	35915156	chr1:169124438:C:T	t	c	0.4102	-0.023	0.011	0.03606	--	Incident CHD
chr1	169124524	A	G	35915156	chr1:169124524:A:G	a	g	0.4061	0.0208	0.0112	0.06267	++	Incident CHD
chr1	169125221	C	T	35915156	chr1:169125221:C:T	t	c	0.3952	-0.0241	0.0114	0.03432	--	Incident CHD
chr1	169125844	G	A	35915156	chr1:169125844:G:A	a	g	0.3981	-0.0216	0.0114	0.05845	--	Incident CHD
chr1	169126880	A	G	35915156	chr1:169126880:A:G	a	g	0.3985	0.0219	0.0114	0.05467	++	Incident CHD
chr1	169127870	G	A	35915156	chr1:169127870:G:A	a	g	0.3967	-0.0204	0.0114	0.0739	--	Incident CHD
chr1	169127927	G	A	35915156	chr1:169127927:G:A	a	g	0.4039	-0.0203	0.0112	0.06999	--	Incident CHD
chr1	169128303	A	G	35915156	chr1:169128303:A:G	a	g	0.3976	0.0219	0.0114	0.05411	++	Incident CHD
chr1	169130703	G	A	35915156	chr1:169130703:G:A	a	g	0.4847	-0.0164	0.0108	0.1304	--	Incident CHD
chr1	169130707	T	C	35915156	chr1:169130707:T:C	t	c	0.4843	0.0164	0.0108	0.1299	++	Incident CHD
chr1	169130931	G	A	35915156	chr1:169130931:G:A	a	g	0.4768	-0.0165	0.0107	0.1217	--	Incident CHD
chr1	169133957	A	G	35915156	chr1:169133957:A:G	a	g	0.4786	0.0112	0.0106	0.2891	++	Incident CHD
chr1	169303061	A	T	35915156	chr1:169303061:A:T	a	t	0.3432	0.0221	0.0113	0.05088	++	Incident CHD
chr1	169306905	G	A	35915156	chr1:169306905:G:A	a	g	0.343	-0.022	0.0113	0.0515	--	Incident CHD
chr1	169307774	A	C	35915156	chr1:169307774:A:C	a	c	0.3432	0.0221	0.0113	0.05037	++	Incident CHD
chr1	169310469	T	C	35915156	chr1:169310469:T:C	t	c	0.3431	0.0221	0.0113	0.05044	++	Incident CHD
chr1	169311404	G	A	35915156	chr1:169311404:G:A	a	g	0.343	-0.0219	0.0113	0.05276	--	Incident CHD
chr1	169311798	T	C	35915156	chr1:169311798:T:C	t	c	0.3431	0.0221	0.0113	0.05055	++	Incident CHD
chr1	169316247	C	A	35915156	chr1:169316247:C:A	a	c	0.3436	-0.0223	0.0113	0.04881	--	Incident CHD
chr1	169317547	G	A	35915156	chr1:169317547:G:A	a	g	0.343	-0.0221	0.0113	0.05018	--	Incident CHD
chr1	169317554	G	A	35915156	chr1:169317554:G:A	a	g	0.343	-0.0221	0.0113	0.05018	--	Incident CHD
chr1	169321967	G	A	35915156	chr1:169321967:G:A	a	g	0.3448	-0.0222	0.0113	0.0492	--	Incident CHD
chr1	169323602	T	A	35915156	chr1:169323602:T:A	a	t	0.3431	-0.0222	0.0113	0.04983	--	Incident CHD
