## Supplementary tables for "Genetics of cardiovascular outcomes in individuals with chronic kidney disease: the Chronic Renal Insufficiency Cohort (CRIC) study" (part 3 of 3)

### Sheet: Table S7 (continued)
Table S7. Association results from published SNVs in CRIC AFR+EUR for outcomes
chr1	169324483	G	A	35915156	chr1:169324483:G:A	a	g	0.3448	-0.0222	0.0113	0.0492	--	Incident CHD
chr1	169327258	C	T	35915156	chr1:169327258:C:T	t	c	0.3432	-0.0224	0.0113	0.04728	--	Incident CHD
chr1	169327261	A	G	35915156	chr1:169327261:A:G	a	g	0.3432	0.0224	0.0113	0.04738	++	Incident CHD
chr1	169328069	A	G	35915156	chr1:169328069:A:G	a	g	0.3432	0.0225	0.0113	0.04722	++	Incident CHD
chr1	169331580	A	G	35915156	chr1:169331580:A:G	a	g	0.3433	0.0227	0.0113	0.04454	++	Incident CHD
chr1	169334514	A	G	35915156	chr1:169334514:A:G	a	g	0.3433	0.0228	0.0113	0.04448	++	Incident CHD
chr1	169335620	T	C	35915156	chr1:169335620:T:C	t	c	0.3433	0.0227	0.0113	0.04471	++	Incident CHD
chr1	169336031	C	T	35915156	chr1:169336031:C:T	t	c	0.3433	-0.0228	0.0113	0.04441	--	Incident CHD
chr1	169336775	T	C	35915156	chr1:169336775:T:C	t	c	0.3434	0.0228	0.0113	0.0441	++	Incident CHD
chr1	169339186	A	G	35915156	chr1:169339186:A:G	a	g	0.3434	0.0229	0.0113	0.04319	++	Incident CHD
chr1	169345595	A	G	35915156	chr1:169345595:A:G	a	g	0.3417	0.0267	0.0116	0.02136	++	Incident CHD
chr1	175158398	G	C	35915156	chr1:175158398:G:C	c	g	0.3579	-0.0152	0.0108	0.1615	--	Incident CHD
chr1	175159400	G	C	35915156	chr1:175159400:G:C	c	g	0.3689	-0.0098	0.0107	0.3599	-+	Incident CHD
chr1	175159401	G	A	35915156	chr1:175159401:G:A	a	g	0.3689	-0.0098	0.0107	0.36	-+	Incident CHD
chr1	175159407	C	T	35915156	chr1:175159407:C:T	t	c	0.3689	-0.0098	0.0107	0.36	-+	Incident CHD
chr1	175159575	C	A	35915156	chr1:175159575:C:A	a	c	0.4035	0.0071	0.0106	0.5041	++	Incident CHD
chr1	175159590	A	G	35915156	chr1:175159590:A:G	a	g	0.3566	0.014	0.0108	0.1943	++	Incident CHD
chr1	175161068	G	A	35915156	chr1:175161068:G:A	a	g	0.3717	-0.0096	0.0107	0.3709	-+	Incident CHD
chr1	175161637	T	A	35915156	chr1:175161637:T:A	a	t	0.3695	-0.0097	0.0107	0.3685	-+	Incident CHD
chr1	175161847	A	T	35915156	chr1:175161847:A:T	a	t	0.3568	0.0135	0.0108	0.2101	++	Incident CHD
chr1	175162204	C	T	35915156	chr1:175162204:C:T	t	c	0.3696	-0.0096	0.0107	0.3692	-+	Incident CHD
chr1	175162826	A	T	35915156	chr1:175162826:A:T	a	t	0.3696	0.0096	0.0107	0.3694	+-	Incident CHD
chr1	175163235	G	T	35915156	chr1:175163235:G:T	t	g	0.3715	-0.0093	0.0107	0.3841	-+	Incident CHD
chr1	175163876	C	T	35915156	chr1:175163876:C:T	t	c	0.4039	0.0068	0.0106	0.5243	++	Incident CHD
chr1	175164490	A	G	35915156	chr1:175164490:A:G	a	g	0.404	-0.0063	0.0106	0.5537	-+	Incident CHD
chr1	175165113	C	T	35915156	chr1:175165113:C:T	t	c	0.4027	0.0063	0.0106	0.5538	+-	Incident CHD
chr1	175165435	T	C	35915156	chr1:175165435:T:C	t	c	0.4027	-0.0063	0.0106	0.5541	-+	Incident CHD
chr1	175165541	A	G	35915156	chr1:175165541:A:G	a	g	0.4027	-0.0063	0.0106	0.5541	-+	Incident CHD
chr1	175166240	C	T	35915156	chr1:175166240:C:T	t	c	0.4043	0.0061	0.0106	0.5631	+-	Incident CHD
chr1	175167657	T	A	35915156	chr1:175167657:T:A	a	t	0.4077	0.0065	0.0106	0.5384	+-	Incident CHD
chr1	175167810	T	C	35915156	chr1:175167810:T:C	t	c	0.4081	-0.0067	0.0106	0.5272	-+	Incident CHD
chr1	175170139	C	A	35915156	chr1:175170139:C:A	a	c	0.4034	0.0065	0.0106	0.5395	+-	Incident CHD
chr1	197611322	T	C	35915156	chr1:197611322:T:C	t	c	0.1811	-0.0187	0.0147	0.2024	--	Incident CHD
chr1	197613471	A	G	35915156	chr1:197613471:A:G	a	g	0.1807	-0.0192	0.0146	0.189	--	Incident CHD
chr1	197613679	C	T	35915156	chr1:197613679:C:T	t	c	0.1811	0.0195	0.0147	0.1843	++	Incident CHD
chr1	197615423	T	C	35915156	chr1:197615423:T:C	t	c	0.1812	-0.0187	0.0147	0.2028	--	Incident CHD
chr1	197618876	A	T	35915156	chr1:197618876:A:T	a	t	0.1805	-0.0181	0.0147	0.2191	--	Incident CHD
chr1	197630422	T	C	35915156	chr1:197630422:T:C	t	c	0.1812	-0.0194	0.0147	0.1863	--	Incident CHD
chr1	197631962	T	C	35915156	chr1:197631962:T:C	t	c	0.1817	-0.019	0.0145	0.192	--	Incident CHD
chr1	197632538	C	A	35915156	chr1:197632538:C:A	a	c	0.1812	0.0194	0.0147	0.1865	++	Incident CHD
chr1	197635216	C	T	35915156	chr1:197635216:C:T	t	c	0.1809	0.0191	0.0146	0.1902	++	Incident CHD
chr1	197643629	A	G	35915156	chr1:197643629:A:G	a	g	0.1812	-0.018	0.0147	0.2197	--	Incident CHD
chr1	197643864	A	G	35915156	chr1:197643864:A:G	a	g	0.1812	-0.018	0.0147	0.22	--	Incident CHD
chr1	197646261	C	T	35915156	chr1:197646261:C:T	t	c	0.1812	0.0183	0.0147	0.2133	++	Incident CHD
chr1	200623167	C	T	35915156	chr1:200623167:C:T	t	c	0.3781	0.0083	0.0107	0.434	++	Incident CHD
chr1	200623677	T	C	35915156	chr1:200623677:T:C	t	c	0.3988	-0.0102	0.0106	0.3331	--	Incident CHD
chr1	200624146	G	C	35915156	chr1:200624146:G:C	c	g	0.3753	0.0085	0.0107	0.4264	++	Incident CHD
chr1	200624197	C	T	35915156	chr1:200624197:C:T	t	c	0.3991	0.0104	0.0106	0.3269	++	Incident CHD
chr1	200624340	T	A	35915156	chr1:200624340:T:A	a	t	0.3992	0.0103	0.0106	0.3289	++	Incident CHD
chr1	200624532	C	T	35915156	chr1:200624532:C:T	t	c	0.4297	-0.011	0.0105	0.2928	--	Incident CHD
chr1	200626751	G	A	35915156	chr1:200626751:G:A	a	g	0.3756	0.0085	0.0108	0.4296	++	Incident CHD
chr1	200628522	C	T	35915156	chr1:200628522:C:T	t	c	0.4462	-0.0061	0.0105	0.5574	--	Incident CHD
chr1	200628560	T	C	35915156	chr1:200628560:T:C	t	c	0.4223	0.0082	0.0107	0.4408	++	Incident CHD
chr1	200631692	T	C	35915156	chr1:200631692:T:C	t	c	0.3837	-0.0087	0.0108	0.4201	--	Incident CHD
chr1	200649903	C	T	35915156	chr1:200649903:C:T	t	c	0.4066	0.0166	0.0106	0.1182	++	Incident CHD
chr1	200655368	T	C	35915156	chr1:200655368:T:C	t	c	0.4209	-0.0179	0.0107	0.09261	--	Incident CHD
chr1	200655915	C	G	35915156	chr1:200655915:C:G	c	g	0.4046	-0.0156	0.0106	0.142	--	Incident CHD
chr1	200658184	C	A	35915156	chr1:200658184:C:A	a	c	0.4038	0.0162	0.0106	0.1267	++	Incident CHD
chr1	200675973	C	T	35915156	chr1:200675973:C:T	t	c	0.405	0.0173	0.0107	0.1048	++	Incident CHD
chr1	200676810	A	T	35915156	chr1:200676810:A:T	a	t	0.404	-0.0176	0.0107	0.09922	--	Incident CHD
chr1	200677522	C	T	35915156	chr1:200677522:C:T	t	c	0.4041	0.0176	0.0107	0.09919	++	Incident CHD
chr1	200678147	A	G	35915156	chr1:200678147:A:G	a	g	0.404	-0.0177	0.0107	0.09762	--	Incident CHD
chr1	200679311	A	G	35915156	chr1:200679311:A:G	a	g	0.4108	-0.0172	0.0105	0.1012	--	Incident CHD
chr1	200679993	A	G	35915156	chr1:200679993:A:G	a	g	0.4017	-0.0174	0.0107	0.103	--	Incident CHD
chr1	200680238	A	G	35915156	chr1:200680238:A:G	a	g	0.387	-0.0118	0.0106	0.2665	--	Incident CHD
chr1	200680631	G	A	35915156	chr1:200680631:G:A	a	g	0.3869	0.0123	0.0106	0.2439	++	Incident CHD
chr1	200681111	G	C	35915156	chr1:200681111:G:C	c	g	0.3872	0.0118	0.0106	0.267	++	Incident CHD
chr1	200681362	C	T	35915156	chr1:200681362:C:T	t	c	0.3213	0.0008	0.0112	0.9407	+-	Incident CHD
chr1	200686105	A	G	35915156	chr1:200686105:A:G	a	g	0.4205	-0.0203	0.0104	0.05183	--	Incident CHD
chr1	200686600	C	T	35915156	chr1:200686600:C:T	t	c	0.4098	0.0208	0.0107	0.05066	++	Incident CHD
chr1	200693707	T	C	35915156	chr1:200693707:T:C	t	c	0.41	-0.0208	0.0107	0.05136	--	Incident CHD
chr1	201773254	G	T	35915156	chr1:201773254:G:T	t	g	0.3422	0.0025	0.0118	0.8295	++	Incident CHD
chr1	201774057	G	A	35915156	chr1:201774057:G:A	a	g	0.3412	0.0022	0.0118	0.8541	++	Incident CHD
chr1	201774810	G	A	35915156	chr1:201774810:G:A	a	g	0.3426	0.0037	0.0118	0.7564	++	Incident CHD
chr1	201783139	T	A	35915156	chr1:201783139:T:A	a	t	0.3438	0.0017	0.0118	0.8864	++	Incident CHD
chr1	201818812	T	C	35915156	chr1:201818812:T:C	t	c	0.246	-0.0049	0.0133	0.7123	-+	Incident CHD
chr1	201828407	C	T	35915156	chr1:201828407:C:T	t	c	0.2661	0.0126	0.0119	0.2902	++	Incident CHD
chr1	201831383	T	G	35915156	chr1:201831383:T:G	t	g	0.3078	-0.0072	0.0113	0.521	-+	Incident CHD
chr1	201831740	G	A	35915156	chr1:201831740:G:A	a	g	0.2932	0.0105	0.0114	0.357	++	Incident CHD
chr1	201832924	G	A	35915156	chr1:201832924:G:A	a	g	0.272	0.0121	0.0117	0.3014	++	Incident CHD
chr1	201836978	T	C	35915156	chr1:201836978:T:C	t	c	0.2728	-0.0099	0.0118	0.4	--	Incident CHD
chr1	201838648	C	T	35915156	chr1:201838648:C:T	t	c	0.2648	0.0114	0.0119	0.3383	++	Incident CHD
chr1	201839341	C	G	35915156	chr1:201839341:C:G	c	g	0.265	-0.0121	0.0119	0.3126	--	Incident CHD
chr1	201840790	G	A	35915156	chr1:201840790:G:A	a	g	0.2984	0.0071	0.0114	0.5335	+-	Incident CHD
chr1	201841279	A	G	35915156	chr1:201841279:A:G	a	g	0.2721	-0.0109	0.0118	0.3529	--	Incident CHD
chr1	201842633	C	T	35915156	chr1:201842633:C:T	t	c	0.2646	0.0114	0.0119	0.338	++	Incident CHD
chr1	201846726	A	G	35915156	chr1:201846726:A:G	a	g	0.2656	-0.0127	0.0119	0.2871	--	Incident CHD
chr1	201849501	T	C	35915156	chr1:201849501:T:C	t	c	0.2653	-0.0112	0.0119	0.3501	--	Incident CHD
chr1	201852315	T	C	35915156	chr1:201852315:T:C	t	c	0.2721	-0.0108	0.0118	0.3589	--	Incident CHD
chr1	201857212	C	T	35915156	chr1:201857212:C:T	t	c	0.271	0.0107	0.0118	0.3628	++	Incident CHD
chr1	201857354	C	T	35915156	chr1:201857354:C:T	t	c	0.271	0.0107	0.0118	0.3626	++	Incident CHD
chr1	201861119	T	C	35915156	chr1:201861119:T:C	t	c	0.271	-0.0109	0.0118	0.3558	--	Incident CHD
chr1	201863736	G	C	35915156	chr1:201863736:G:C	c	g	0.271	0.0109	0.0118	0.3548	++	Incident CHD
chr1	201865816	A	G	35915156	chr1:201865816:A:G	a	g	0.3157	-0.0078	0.0112	0.4867	--	Incident CHD
chr1	201868979	G	A	35915156	chr1:201868979:G:A	a	g	0.2638	0.0113	0.012	0.3438	++	Incident CHD
chr1	201872348	A	G	35915156	chr1:201872348:A:G	a	g	0.2635	-0.0116	0.012	0.3329	--	Incident CHD
chr1	201876447	C	A	35915156	chr1:201876447:C:A	a	c	0.2657	0.0108	0.0119	0.361	++	Incident CHD
chr1	201880929	T	C	35915156	chr1:201880929:T:C	t	c	0.2713	-0.0109	0.0117	0.352	--	Incident CHD
chr1	201882364	A	G	35915156	chr1:201882364:A:G	a	g	0.2559	0.0051	0.0141	0.7155	++	Incident CHD
chr1	201887128	C	G	35915156	chr1:201887128:C:G	c	g	0.2929	0.0137	0.0122	0.2598	++	Incident CHD
chr1	201891498	A	G	35915156	chr1:201891498:A:G	a	g	0.2609	0.012	0.012	0.3195	++	Incident CHD
chr1	201895702	A	G	35915156	chr1:201895702:A:G	a	g	0.2656	0.0139	0.0118	0.2421	++	Incident CHD
chr1	201896635	A	G	35915156	chr1:201896635:A:G	a	g	0.2659	0.0138	0.0118	0.2427	++	Incident CHD
chr1	201900129	G	A	35915156	chr1:201900129:G:A	a	g	0.2678	0.0145	0.0118	0.2209	++	Incident CHD
chr1	201901093	A	G	35915156	chr1:201901093:A:G	a	g	0.3093	-0.0067	0.0114	0.5558	-+	Incident CHD
chr1	201903081	A	C	35915156	chr1:201903081:A:C	a	c	0.2733	-0.0115	0.0117	0.3274	--	Incident CHD
chr1	201903136	C	T	35915156	chr1:201903136:C:T	t	c	0.2384	0.0016	0.0134	0.9039	++	Incident CHD
chr1	201909409	G	C	35915156	chr1:201909409:G:C	c	g	0.3147	0.008	0.0114	0.4832	++	Incident CHD
chr1	201909492	T	C	35915156	chr1:201909492:T:C	t	c	0.3148	-0.0069	0.0114	0.5457	--	Incident CHD
chr1	201909522	G	A	35915156	chr1:201909522:G:A	a	g	0.2724	0.0121	0.0119	0.3098	++	Incident CHD
chr1	201911168	G	C	35915156	chr1:201911168:G:C	c	g	0.2739	0.0121	0.0119	0.3096	++	Incident CHD
chr1	201911172	T	C	35915156	chr1:201911172:T:C	t	c	0.3157	-0.0072	0.0113	0.5238	-+	Incident CHD
chr1	201912156	A	G	35915156	chr1:201912156:A:G	a	g	0.3157	-0.0072	0.0113	0.5244	-+	Incident CHD
chr1	201912959	A	C	35915156	chr1:201912959:A:C	a	c	0.3158	-0.0072	0.0113	0.5257	-+	Incident CHD
chr1	201913149	G	C	35915156	chr1:201913149:G:C	c	g	0.4981	0.0088	0.0107	0.409	++	Incident CHD
chr1	201914032	G	A	35915156	chr1:201914032:G:A	a	g	0.2983	0.011	0.0115	0.3402	++	Incident CHD
chr1	201915160	C	G	35915156	chr1:201915160:C:G	c	g	0.2744	-0.0118	0.0119	0.3207	--	Incident CHD
chr1	201915824	T	C	35915156	chr1:201915824:T:C	t	c	0.3029	-0.0051	0.0114	0.6558	-+	Incident CHD
chr1	201915898	C	T	35915156	chr1:201915898:C:T	t	c	0.2857	0.0104	0.0116	0.3699	++	Incident CHD
chr1	201916029	C	T	35915156	chr1:201916029:C:T	t	c	0.2856	0.0105	0.0116	0.367	++	Incident CHD
chr1	205145745	C	G	35915156	chr1:205145745:C:G	c	g	0.4982	0.0238	0.0106	0.02478	++	Incident CHD
chr1	210300277	G	A	35915156	chr1:210300277:G:A	a	g	0.1022	-0.0093	0.0198	0.6368	-+	Incident CHD
chr1	210307016	G	A	35915156	chr1:210307016:G:A	a	g	0.1023	-0.0082	0.0198	0.6769	-+	Incident CHD
chr1	218654513	T	C	35915156	chr1:218654513:T:C	t	c	0.4894	-0.0031	0.0105	0.766	+-	Incident CHD
chr1	218660548	A	G	35915156	chr1:218660548:A:G	a	g	0.4833	-0.0027	0.0107	0.8021	+-	Incident CHD
chr1	218661695	A	T	35915156	chr1:218661695:A:T	a	t	0.3986	-0.0095	0.0112	0.3958	-+	Incident CHD
chr1	218662347	G	A	35915156	chr1:218662347:G:A	a	g	0.4171	0.0084	0.011	0.4469	+-	Incident CHD
chr1	222438131	C	A	35915156	chr1:222438131:C:A	a	c	0.0775	-0.0095	0.022	0.6643	-+	Incident CHD
chr1	222452799	C	T	35915156	chr1:222452799:C:T	t	c	0.084	-0.0229	0.0194	0.2378	-+	Incident CHD
chr1	222463999	A	G	35915156	chr1:222463999:A:G	a	g	0.3893	-0.0116	0.0114	0.3096	--	Incident CHD
chr1	222464212	C	T	35915156	chr1:222464212:C:T	t	c	0.2447	0.0108	0.0127	0.3957	++	Incident CHD
chr1	222465104	C	T	35915156	chr1:222465104:C:T	t	c	0.1655	-0.0276	0.0147	0.06059	--	Incident CHD
chr1	222465593	A	G	35915156	chr1:222465593:A:G	a	g	0.2263	0.0119	0.013	0.3611	++	Incident CHD
chr1	222466902	G	C	35915156	chr1:222466902:G:C	c	g	0.223	-0.0114	0.013	0.3811	--	Incident CHD
chr1	222468126	G	A	35915156	chr1:222468126:G:A	a	g	0.1662	-0.028	0.0147	0.05691	--	Incident CHD
chr1	222470370	G	C	35915156	chr1:222470370:G:C	c	g	0.2435	-0.0091	0.0128	0.4764	--	Incident CHD
chr1	222473585	G	A	35915156	chr1:222473585:G:A	a	g	0.1662	-0.0282	0.0147	0.05507	--	Incident CHD
chr1	222474938	A	T	35915156	chr1:222474938:A:T	a	t	0.2361	0.0106	0.0129	0.4106	++	Incident CHD
chr1	222477495	C	T	35915156	chr1:222477495:C:T	t	c	0.2215	-0.0109	0.0131	0.4037	--	Incident CHD
chr1	222478553	C	T	35915156	chr1:222478553:C:T	t	c	0.2217	-0.011	0.0131	0.3982	--	Incident CHD
chr1	222480125	G	A	35915156	chr1:222480125:G:A	a	g	0.131	-0.0334	0.0184	0.06929	-+	Incident CHD
chr1	222480165	G	A	35915156	chr1:222480165:G:A	a	g	0.3233	-0.0119	0.0117	0.31	-+	Incident CHD
chr1	222480894	C	T	35915156	chr1:222480894:C:T	t	c	0.1558	-0.0236	0.015	0.114	-+	Incident CHD
chr1	222480929	G	A	35915156	chr1:222480929:G:A	a	g	0.1603	-0.0224	0.0149	0.1321	-+	Incident CHD
chr1	222484430	C	T	35915156	chr1:222484430:C:T	t	c	0.2042	-0.0155	0.0136	0.2537	--	Incident CHD
chr1	222485181	A	G	35915156	chr1:222485181:A:G	a	g	0.3128	0.0168	0.0118	0.1551	++	Incident CHD
chr1	222490390	C	T	35915156	chr1:222490390:C:T	t	c	0.3072	-0.0164	0.0119	0.1679	--	Incident CHD
chr1	222490408	A	G	35915156	chr1:222490408:A:G	a	g	0.3072	0.0164	0.0119	0.1676	++	Incident CHD
chr1	222491448	T	C	35915156	chr1:222491448:T:C	t	c	0.2243	0.0154	0.013	0.2362	++	Incident CHD
chr1	222493103	G	C	35915156	chr1:222493103:G:C	c	g	0.2983	-0.0151	0.012	0.2092	-+	Incident CHD
chr1	222494682	C	T	35915156	chr1:222494682:C:T	t	c	0.1367	-0.0267	0.0158	0.09068	--	Incident CHD
chr1	222498839	T	A	35915156	chr1:222498839:T:A	a	t	0.2898	-0.0175	0.0121	0.1491	--	Incident CHD
chr1	222499107	A	C	35915156	chr1:222499107:A:C	a	c	0.3122	0.0232	0.0119	0.05115	++	Incident CHD
chr1	222499875	A	G	35915156	chr1:222499875:A:G	a	g	0.3088	0.023	0.0119	0.05343	++	Incident CHD
chr1	222500546	T	C	35915156	chr1:222500546:T:C	t	c	0.1364	0.0258	0.0158	0.1019	++	Incident CHD
chr1	222500641	C	G	35915156	chr1:222500641:C:G	c	g	0.3136	0.0146	0.0119	0.217	+-	Incident CHD
chr1	222503795	T	G	35915156	chr1:222503795:T:G	t	g	0.1518	0.0265	0.015	0.07705	++	Incident CHD
chr1	222530011	A	T	35915156	chr1:222530011:A:T	a	t	0.0851	0.0127	0.022	0.5646	+-	Incident CHD
chr1	222537889	A	T	35915156	chr1:222537889:A:T	a	t	0.1313	0.0258	0.0166	0.1192	+-	Incident CHD
chr1	222544972	G	A	35915156	chr1:222544972:G:A	a	g	0.1301	-0.0264	0.0164	0.1067	-+	Incident CHD
chr1	222547355	C	T	35915156	chr1:222547355:C:T	t	c	0.2727	-0.0115	0.0129	0.3733	--	Incident CHD
chr1	222548331	T	C	35915156	chr1:222548331:T:C	t	c	0.1402	0.0225	0.0153	0.1419	++	Incident CHD
chr1	222548916	A	G	35915156	chr1:222548916:A:G	a	g	0.1401	0.0226	0.0153	0.1409	++	Incident CHD
chr1	222548988	C	T	35915156	chr1:222548988:C:T	t	c	0.4774	0.0083	0.0108	0.4405	+-	Incident CHD
chr1	222550697	C	A	35915156	chr1:222550697:C:A	a	c	0.2498	-0.0083	0.013	0.5263	--	Incident CHD
chr1	222551921	G	C	35915156	chr1:222551921:G:C	c	g	0.1529	-0.0183	0.0147	0.2132	--	Incident CHD
chr1	222552437	A	G	35915156	chr1:222552437:A:G	a	g	0.0564	0.0111	0.0257	0.6654	++	Incident CHD
chr1	222552751	G	A	35915156	chr1:222552751:G:A	a	g	0.1188	0.0291	0.0166	0.07993	++	Incident CHD
chr1	222553013	T	C	35915156	chr1:222553013:T:C	t	c	0.0962	0.0158	0.0199	0.4269	++	Incident CHD
chr1	222553156	C	T	35915156	chr1:222553156:C:T	t	c	0.0699	-0.002	0.0303	0.9474	-?	Incident CHD
chr1	222556331	C	T	35915156	chr1:222556331:C:T	t	c	0.124	0.0229	0.0161	0.1544	++	Incident CHD
chr1	222556644	T	G	35915156	chr1:222556644:T:G	t	g	0.1054	0.0226	0.0189	0.2328	+-	Incident CHD
chr1	222557597	C	T	35915156	chr1:222557597:C:T	t	c	0.1127	0	0.0184	0.9986	-+	Incident CHD
chr1	222557617	AT	A	35915156	chr1:222557617:AT:A	a	at	0.4288	-0.0044	0.0108	0.685	-+	Incident CHD
chr1	222559314	T	G	35915156	chr1:222559314:T:G	t	g	0.3945	-0.0306	0.0121	0.0113	-+	Incident CHD
chr1	222559626	G	C	35915156	chr1:222559626:G:C	c	g	0.0972	-0.0061	0.0195	0.7552	--	Incident CHD
chr1	222560629	C	T	35915156	chr1:222560629:C:T	t	c	0.1331	0.0139	0.0156	0.3713	++	Incident CHD
chr1	222561320	TC	T	35915156	chr1:222561320:TC:T	t	tc	0.1317	0.0156	0.0157	0.3186	++	Incident CHD
chr1	222561461	G	C	35915156	chr1:222561461:G:C	c	g	0.3931	0.0307	0.0121	0.01125	+-	Incident CHD
chr1	222561771	T	G	35915156	chr1:222561771:T:G	t	g	0.3963	-0.0288	0.0121	0.01729	-+	Incident CHD
chr1	222561967	T	C	35915156	chr1:222561967:T:C	t	c	0.1409	-0.0128	0.0152	0.3974	--	Incident CHD
chr1	222562028	C	T	35915156	chr1:222562028:C:T	t	c	0.1204	0.019	0.0164	0.2469	++	Incident CHD
chr1	222564779	G	T	35915156	chr1:222564779:G:T	t	g	0.0716	0.0039	0.0297	0.8963	+?	Incident CHD
chr1	222565769	G	T	35915156	chr1:222565769:G:T	t	g	0.1391	0.0146	0.0153	0.3406	++	Incident CHD
chr1	222566289	C	T	35915156	chr1:222566289:C:T	t	c	0.1305	0.0162	0.0157	0.3024	++	Incident CHD
chr1	222566559	G	A	35915156	chr1:222566559:G:A	a	g	0.4394	0.0168	0.0115	0.143	+-	Incident CHD
chr1	222566646	G	A	35915156	chr1:222566646:G:A	a	g	0.0974	-0.0043	0.0195	0.8252	--	Incident CHD
chr1	222566841	A	T	35915156	chr1:222566841:A:T	a	t	0.0967	0.0054	0.0196	0.7807	++	Incident CHD
chr1	222567326	AAT	A	35915156	chr1:222567326:AAT:A	a	aat	0.3991	0.0059	0.0115	0.6073	++	Incident CHD
chr1	222569334	T	C	35915156	chr1:222569334:T:C	t	c	0.4702	-0.0129	0.0109	0.2363	-+	Incident CHD
chr1	222571065	C	A	35915156	chr1:222571065:C:A	a	c	0.1214	0.0189	0.0162	0.2441	++	Incident CHD
chr1	222572271	A	G	35915156	chr1:222572271:A:G	a	g	0.3881	-0.0236	0.0118	0.04522	-+	Incident CHD
chr1	222574833	G	C	35915156	chr1:222574833:G:C	c	g	0.0969	-0.0051	0.0195	0.7955	--	Incident CHD
chr1	222576806	C	A	35915156	chr1:222576806:C:A	a	c	0.098	-0.0037	0.0193	0.8469	--	Incident CHD
chr1	222579517	G	C	35915156	chr1:222579517:G:C	c	g	0.1394	0.0139	0.0152	0.3617	++	Incident CHD
chr1	222581924	G	A	35915156	chr1:222581924:G:A	a	g	0.1319	0.0147	0.0156	0.3474	++	Incident CHD
chr1	222583243	G	A	35915156	chr1:222583243:G:A	a	g	0.1292	0.0169	0.0158	0.2846	++	Incident CHD
chr1	222583465	A	C	35915156	chr1:222583465:A:C	a	c	0.1215	-0.0186	0.0162	0.2515	--	Incident CHD
chr1	222584580	T	C	35915156	chr1:222584580:T:C	t	c	0.2893	-0.0257	0.0135	0.05648	-+	Incident CHD
chr1	222584913	C	G	35915156	chr1:222584913:C:G	c	g	0.1467	0.0204	0.0152	0.1781	++	Incident CHD
chr1	222585452	T	C	35915156	chr1:222585452:T:C	t	c	0.1461	0.0216	0.0152	0.1552	++	Incident CHD
chr1	222585665	T	C	35915156	chr1:222585665:T:C	t	c	0.1461	0.0213	0.0152	0.1598	++	Incident CHD
chr1	222585720	CA	C	35915156	chr1:222585720:CA:C	ca	c	0.1461	0.0215	0.0152	0.1576	++	Incident CHD
chr1	222585874	C	T	35915156	chr1:222585874:C:T	t	c	0.1304	0.0172	0.0157	0.2733	++	Incident CHD
chr1	222587942	C	A	35915156	chr1:222587942:C:A	a	c	0.1476	-0.0215	0.0151	0.1544	--	Incident CHD
chr1	222588259	T	C	35915156	chr1:222588259:T:C	t	c	0.1313	-0.0166	0.0156	0.2878	--	Incident CHD
chr1	222588858	T	C	35915156	chr1:222588858:T:C	t	c	0.1109	-0.0138	0.0171	0.4217	--	Incident CHD
chr1	222589367	T	G	35915156	chr1:222589367:T:G	t	g	0.1223	-0.0179	0.0161	0.2681	--	Incident CHD
chr1	222589431	T	A	35915156	chr1:222589431:T:A	a	t	0.1476	-0.0217	0.0151	0.1515	--	Incident CHD
chr1	222589616	A	G	35915156	chr1:222589616:A:G	a	g	0.1223	-0.0179	0.0161	0.2681	--	Incident CHD
chr1	222591449	G	C	35915156	chr1:222591449:G:C	c	g	0.1473	-0.0221	0.0151	0.1436	--	Incident CHD
chr1	222593267	A	G	35915156	chr1:222593267:A:G	a	g	0.1401	0.0206	0.0155	0.1825	++	Incident CHD
chr1	222593519	G	A	35915156	chr1:222593519:G:A	a	g	0.1469	-0.0219	0.0152	0.1475	--	Incident CHD
chr1	222593581	T	C	35915156	chr1:222593581:T:C	t	c	0.1212	-0.0182	0.0162	0.2632	--	Incident CHD
chr1	222593951	A	G	35915156	chr1:222593951:A:G	a	g	0.1415	0.0202	0.0154	0.1901	++	Incident CHD
chr1	222597361	A	G	35915156	chr1:222597361:A:G	a	g	0.1212	-0.0181	0.0162	0.2633	--	Incident CHD
chr1	222598797	C	T	35915156	chr1:222598797:C:T	t	c	0.1363	-0.0201	0.0154	0.193	--	Incident CHD
chr1	222599180	A	G	35915156	chr1:222599180:A:G	a	g	0.2443	0.0137	0.0127	0.2809	++	Incident CHD
chr1	222599252	T	G	35915156	chr1:222599252:T:G	t	g	0.2444	0.0136	0.0127	0.2819	++	Incident CHD
chr1	222599295	A	G	35915156	chr1:222599295:A:G	a	g	0.2443	0.0136	0.0127	0.2816	++	Incident CHD
chr1	222599318	CTG	C	35915156	chr1:222599318:CTG:C	ctg	c	0.4411	-0.0178	0.011	0.106	-+	Incident CHD
chr1	222599811	C	G	35915156	chr1:222599811:C:G	c	g	0.0978	0.0042	0.0194	0.8281	++	Incident CHD
chr1	222600527	GAAT	G	35915156	chr1:222600527:GAAT:G	g	gaat	0.0979	-0.0043	0.0194	0.8229	--	Incident CHD
chr1	222601995	G	A	35915156	chr1:222601995:G:A	a	g	0.1151	0.0199	0.0174	0.2506	+-	Incident CHD
chr1	222603298	C	T	35915156	chr1:222603298:C:T	t	c	0.3077	0.0063	0.0121	0.603	-+	Incident CHD
chr1	222603386	C	T	35915156	chr1:222603386:C:T	t	c	0.3072	0.0069	0.0121	0.5704	-+	Incident CHD
chr1	222604900	C	T	35915156	chr1:222604900:C:T	t	c	0.231	-0.0126	0.013	0.3347	+-	Incident CHD
chr1	222605086	A	G	35915156	chr1:222605086:A:G	a	g	0.3074	-0.006	0.0121	0.6171	+-	Incident CHD
chr1	222605499	A	G	35915156	chr1:222605499:A:G	a	g	0.2358	0.0107	0.013	0.4103	-+	Incident CHD
chr1	222605845	C	G	35915156	chr1:222605845:C:G	c	g	0.4794	-0.0045	0.0116	0.6973	--	Incident CHD
chr1	222606349	A	G	35915156	chr1:222606349:A:G	a	g	0.3073	-0.005	0.0121	0.6807	+-	Incident CHD
chr1	222606606	T	C	35915156	chr1:222606606:T:C	t	c	0.3042	-0.0064	0.012	0.5926	+-	Incident CHD
chr1	222608001	A	G	35915156	chr1:222608001:A:G	a	g	0.3093	-0.0054	0.0121	0.6567	+-	Incident CHD
chr1	222608203	G	T	35915156	chr1:222608203:G:T	t	g	0.182	0.0007	0.0138	0.961	+-	Incident CHD
chr1	222608590	C	T	35915156	chr1:222608590:C:T	t	c	0.4022	0.0236	0.0122	0.05322	++	Incident CHD
chr1	222609074	A	G	35915156	chr1:222609074:A:G	a	g	0.3071	-0.0059	0.0121	0.6252	+-	Incident CHD
chr1	222609854	T	C	35915156	chr1:222609854:T:C	t	c	0.2568	-0.0088	0.0133	0.509	+-	Incident CHD
chr1	222611026	C	T	35915156	chr1:222611026:C:T	t	c	0.2006	-0.0202	0.0148	0.1718	+-	Incident CHD
chr1	222611318	A	G	35915156	chr1:222611318:A:G	a	g	0.1997	0.0182	0.0149	0.2213	-+	Incident CHD
chr1	222611351	A	G	35915156	chr1:222611351:A:G	a	g	0.2783	-0.0102	0.0132	0.4422	+-	Incident CHD
chr1	222611722	G	A	35915156	chr1:222611722:G:A	a	g	0.3242	0.0032	0.013	0.8086	-+	Incident CHD
chr1	222612350	A	G	35915156	chr1:222612350:A:G	a	g	0.2782	-0.0101	0.0132	0.443	+-	Incident CHD
chr1	222612656	A	G	35915156	chr1:222612656:A:G	a	g	0.2785	-0.0101	0.0132	0.4442	+-	Incident CHD
chr1	222612690	T	C	35915156	chr1:222612690:T:C	t	c	0.4933	-0.0015	0.0116	0.8948	+-	Incident CHD
chr1	222613960	C	T	35915156	chr1:222613960:C:T	t	c	0.2791	0.0006	0.012	0.9612	-+	Incident CHD
chr1	222614318	T	C	35915156	chr1:222614318:T:C	t	c	0.1989	0.0218	0.0148	0.1406	-+	Incident CHD
chr1	222614720	C	T	35915156	chr1:222614720:C:T	t	c	0.2756	0.0112	0.0132	0.394	-+	Incident CHD
chr1	222615512	C	T	35915156	chr1:222615512:C:T	t	c	0.2738	0.0108	0.0132	0.4146	-+	Incident CHD
chr1	222617024	G	A	35915156	chr1:222617024:G:A	a	g	0.133	0.0098	0.0158	0.5356	++	Incident CHD
chr1	222617123	A	G	35915156	chr1:222617123:A:G	a	g	0.0742	-0.0057	0.0204	0.7808	+-	Incident CHD
chr1	222617179	A	G	35915156	chr1:222617179:A:G	a	g	0.1931	0.0212	0.0149	0.1557	-+	Incident CHD
chr1	222618304	C	T	35915156	chr1:222618304:C:T	t	c	0.0713	0.006	0.0226	0.7904	-+	Incident CHD
chr1	222618565	A	G	35915156	chr1:222618565:A:G	a	g	0.2659	-0.0139	0.0133	0.2969	+-	Incident CHD
chr1	222618647	G	T	35915156	chr1:222618647:G:T	t	g	0.1925	-0.0229	0.0151	0.1298	+-	Incident CHD
chr1	222620290	A	G	35915156	chr1:222620290:A:G	a	g	0.4837	-0.0033	0.0114	0.771	+-	Incident CHD
chr1	222620358	C	T	35915156	chr1:222620358:C:T	t	c	0.2512	-0.0209	0.0147	0.1541	+-	Incident CHD
chr1	222620428	T	C	35915156	chr1:222620428:T:C	t	c	0.4839	-0.0026	0.0114	0.821	+-	Incident CHD
chr1	222620749	T	C	35915156	chr1:222620749:T:C	t	c	0.4839	-0.0026	0.0114	0.8214	+-	Incident CHD
chr1	222621113	T	A	35915156	chr1:222621113:T:A	a	t	0.0704	0.0192	0.023	0.4036	++	Incident CHD
chr1	222621522	G	A	35915156	chr1:222621522:G:A	a	g	0.267	-0.0231	0.0145	0.1105	+-	Incident CHD
chr1	222621776	G	T	35915156	chr1:222621776:G:T	t	g	0.266	-0.0231	0.0145	0.1115	+-	Incident CHD
chr1	222621901	C	T	35915156	chr1:222621901:C:T	t	c	0.4841	0.0021	0.0115	0.8574	-+	Incident CHD
chr1	222622227	C	G	35915156	chr1:222622227:C:G	c	g	0.4878	0.0005	0.0118	0.9631	+-	Incident CHD
chr1	222622458	CCAAA	C	35915156	chr1:222622458:CCAAA:C	ccaaa	c	0.1057	-0.0036	0.018	0.8432	+-	Incident CHD
chr1	222622785	A	C	35915156	chr1:222622785:A:C	a	c	0.2071	0.0194	0.0153	0.2029	-+	Incident CHD
chr1	222622794	C	T	35915156	chr1:222622794:C:T	t	c	0.2609	0.0136	0.0123	0.2688	++	Incident CHD
chr1	222622822	C	A	35915156	chr1:222622822:C:A	a	c	0.3117	-0.0119	0.0117	0.3076	--	Incident CHD
chr1	222622827	T	C	35915156	chr1:222622827:T:C	t	c	0.3117	0.0119	0.0117	0.3094	++	Incident CHD
chr1	222623242	A	T	35915156	chr1:222623242:A:T	a	t	0.2606	-0.0142	0.0122	0.2455	--	Incident CHD
chr1	222623831	G	A	35915156	chr1:222623831:G:A	a	g	0.2596	0.0152	0.0122	0.2133	++	Incident CHD
chr1	222623985	T	C	35915156	chr1:222623985:T:C	t	c	0.3093	0.0123	0.0116	0.2884	++	Incident CHD
chr1	222624272	C	G	35915156	chr1:222624272:C:G	c	g	0.485	0.001	0.0118	0.9331	+-	Incident CHD
chr1	222625167	G	A	35915156	chr1:222625167:G:A	a	g	0.2596	0.0152	0.0122	0.2131	++	Incident CHD
chr1	222625623	G	A	35915156	chr1:222625623:G:A	a	g	0.3069	-0.0124	0.0115	0.2824	--	Incident CHD
chr1	222626283	T	G	35915156	chr1:222626283:T:G	t	g	0.4808	-0.0018	0.0114	0.8715	+-	Incident CHD
chr1	222627290	A	G	35915156	chr1:222627290:A:G	a	g	0.2595	-0.0141	0.0122	0.2491	--	Incident CHD
chr1	222627571	A	G	35915156	chr1:222627571:A:G	a	g	0.0618	0.0099	0.0247	0.6875	++	Incident CHD
chr1	222629034	A	G	35915156	chr1:222629034:A:G	a	g	0.2597	-0.0145	0.0122	0.2335	--	Incident CHD
chr1	222629461	T	G	35915156	chr1:222629461:T:G	t	g	0.4815	-0.0021	0.0114	0.8566	+-	Incident CHD
chr1	222629584	C	T	35915156	chr1:222629584:C:T	t	c	0.3023	0.0198	0.0133	0.1359	++	Incident CHD
chr1	222629862	A	G	35915156	chr1:222629862:A:G	a	g	0.2737	-0.0119	0.0122	0.3301	--	Incident CHD
chr1	222630489	G	A	35915156	chr1:222630489:G:A	a	g	0.1059	0.0039	0.018	0.8261	-+	Incident CHD
chr1	222630704	G	A	35915156	chr1:222630704:G:A	a	g	0.109	0.0242	0.018	0.1786	++	Incident CHD
chr1	222630741	G	T	35915156	chr1:222630741:G:T	t	g	0.0707	0.0078	0.0291	0.7893	+?	Incident CHD
chr1	222631969	A	G	35915156	chr1:222631969:A:G	a	g	0.1414	0.0161	0.0155	0.2982	+-	Incident CHD
chr1	222632356	T	G	35915156	chr1:222632356:T:G	t	g	0.2168	-0.0126	0.013	0.3354	--	Incident CHD
chr1	222632771	C	G	35915156	chr1:222632771:C:G	c	g	0.2653	0.021	0.0145	0.1459	-+	Incident CHD
chr1	222632876	A	G	35915156	chr1:222632876:A:G	a	g	0.4801	-0.0015	0.0114	0.8976	+-	Incident CHD
chr1	222633671	C	T	35915156	chr1:222633671:C:T	t	c	0.1086	0.0245	0.0181	0.1743	++	Incident CHD
chr1	222633789	G	A	35915156	chr1:222633789:G:A	a	g	0.2981	-0.0143	0.0143	0.317	+-	Incident CHD
chr1	222634138	G	A	35915156	chr1:222634138:G:A	a	g	0.2607	0.0134	0.0122	0.2721	++	Incident CHD
chr1	222636066	G	A	35915156	chr1:222636066:G:A	a	g	0.254	0.0115	0.0123	0.3511	++	Incident CHD
chr1	222636132	G	A	35915156	chr1:222636132:G:A	a	g	0.2064	-0.0189	0.0152	0.2119	--	Incident CHD
chr1	222636274	C	T	35915156	chr1:222636274:C:T	t	c	0.254	0.0115	0.0123	0.3509	++	Incident CHD
chr1	222636869	C	T	35915156	chr1:222636869:C:T	t	c	0.0625	-0.0135	0.0245	0.5831	--	Incident CHD
chr1	222637422	T	G	35915156	chr1:222637422:T:G	t	g	0.2977	0.0174	0.0143	0.223	++	Incident CHD
chr1	222637575	A	G	35915156	chr1:222637575:A:G	a	g	0.2454	-0.0124	0.0124	0.3177	--	Incident CHD
chr1	222637883	T	C	35915156	chr1:222637883:T:C	t	c	0.2063	0.0188	0.0152	0.2144	++	Incident CHD
chr1	222638065	A	G	35915156	chr1:222638065:A:G	a	g	0.4775	-0.002	0.0116	0.8643	+-	Incident CHD
chr1	222640383	T	A	35915156	chr1:222640383:T:A	a	t	0.4814	0.0033	0.0118	0.7799	-+	Incident CHD
chr1	222640411	G	T	35915156	chr1:222640411:G:T	t	g	0.2539	0.0117	0.0123	0.3437	++	Incident CHD
chr1	222641100	C	T	35915156	chr1:222641100:C:T	t	c	0.4783	0.0035	0.0117	0.7678	-+	Incident CHD
chr1	222641495	G	T	35915156	chr1:222641495:G:T	t	g	0.2539	0.0116	0.0123	0.3453	++	Incident CHD
chr1	222643014	T	A	35915156	chr1:222643014:T:A	a	t	0.4791	0.0019	0.0117	0.8718	-+	Incident CHD
chr1	222643163	CTTGT	C	35915156	chr1:222643163:CTTGT:C	cttgt	c	0.254	-0.0115	0.0123	0.3517	--	Incident CHD
chr1	222644130	G	T	35915156	chr1:222644130:G:T	t	g	0.2061	-0.0197	0.0152	0.1933	--	Incident CHD
chr1	222644328	C	T	35915156	chr1:222644328:C:T	t	c	0.0425	-0.0218	0.0325	0.5024	-?	Incident CHD
chr1	222645879	G	A	35915156	chr1:222645879:G:A	a	g	0.3038	-0.0095	0.0117	0.4152	--	Incident CHD
chr1	222646680	A	G	35915156	chr1:222646680:A:G	a	g	0.2454	-0.0124	0.0124	0.3175	--	Incident CHD
chr1	222647297	G	A	35915156	chr1:222647297:G:A	a	g	0.4814	0.0034	0.0118	0.7727	-+	Incident CHD
chr1	222647448	T	G	35915156	chr1:222647448:T:G	t	g	0.4794	-0.0019	0.0117	0.8694	+-	Incident CHD
chr1	222647869	C	T	35915156	chr1:222647869:C:T	t	c	0.4115	0.0103	0.0118	0.3842	++	Incident CHD
chr1	222648367	T	G	35915156	chr1:222648367:T:G	t	g	0.106	-0.0018	0.0179	0.9194	+-	Incident CHD
chr1	222649657	A	G	35915156	chr1:222649657:A:G	a	g	0.4785	-0.002	0.0117	0.8674	+-	Incident CHD
chr1	222650187	A	C	35915156	chr1:222650187:A:C	a	c	0.4753	-0.0021	0.0117	0.8604	+-	Incident CHD
chr1	222650401	T	G	35915156	chr1:222650401:T:G	t	g	0.4792	-0.0025	0.0117	0.8321	+-	Incident CHD
chr1	222651746	C	G	35915156	chr1:222651746:C:G	c	g	0.4789	-0.0026	0.0117	0.827	+-	Incident CHD
chr1	222652375	T	C	35915156	chr1:222652375:T:C	t	c	0.4753	-0.0021	0.0117	0.8601	+-	Incident CHD
chr1	222653139	G	A	35915156	chr1:222653139:G:A	a	g	0.478	0.0033	0.0117	0.7787	-+	Incident CHD
chr1	222653505	A	T	35915156	chr1:222653505:A:T	a	t	0.3306	-0.0174	0.0132	0.1896	--	Incident CHD
chr1	222655362	C	T	35915156	chr1:222655362:C:T	t	c	0.4788	0.0022	0.0117	0.851	-+	Incident CHD
chr1	222655754	T	C	35915156	chr1:222655754:T:C	t	c	0.2532	-0.0119	0.0123	0.3343	--	Incident CHD
chr1	222656208	G	A	35915156	chr1:222656208:G:A	a	g	0.4819	0.0038	0.0118	0.7454	-+	Incident CHD
chr1	222656989	T	A	35915156	chr1:222656989:T:A	a	t	0.2466	0.0135	0.0124	0.2767	++	Incident CHD
chr1	222657020	G	A	35915156	chr1:222657020:G:A	a	g	0.2052	-0.0194	0.0151	0.2001	--	Incident CHD
chr1	222657890	A	G	35915156	chr1:222657890:A:G	a	g	0.1059	-0.0018	0.0179	0.9195	+-	Incident CHD
chr1	222658030	A	G	35915156	chr1:222658030:A:G	a	g	0.2538	-0.0118	0.0123	0.3359	--	Incident CHD
chr1	222658953	T	C	35915156	chr1:222658953:T:C	t	c	0.4757	-0.0024	0.0117	0.8382	+-	Incident CHD
chr1	222660196	C	G	35915156	chr1:222660196:C:G	c	g	0.1485	0.0115	0.0152	0.4513	+-	Incident CHD
chr1	222660729	A	G	35915156	chr1:222660729:A:G	a	g	0.2979	0.0173	0.0143	0.2249	++	Incident CHD
chr1	222661161	A	T	35915156	chr1:222661161:A:T	a	t	0.479	-0.0025	0.0117	0.8341	+-	Incident CHD
chr1	222661461	T	C	35915156	chr1:222661461:T:C	t	c	0.481	-0.003	0.0118	0.8023	+-	Incident CHD
chr1	222661880	A	C	35915156	chr1:222661880:A:C	a	c	0.208	0.0184	0.0151	0.2249	++	Incident CHD
chr1	222662588	T	C	35915156	chr1:222662588:T:C	t	c	0.2099	-0.0122	0.0131	0.3514	--	Incident CHD
chr1	222663391	T	C	35915156	chr1:222663391:T:C	t	c	0.1009	-0.0216	0.0185	0.2438	--	Incident CHD
chr1	222663654	A	G	35915156	chr1:222663654:A:G	a	g	0.4785	-0.0024	0.0117	0.8368	+-	Incident CHD
chr1	222664252	G	A	35915156	chr1:222664252:G:A	a	g	0.3011	-0.0092	0.0116	0.4273	--	Incident CHD
chr1	222664266	G	A	35915156	chr1:222664266:G:A	a	g	0.2065	-0.0189	0.0152	0.2132	--	Incident CHD
chr1	222664597	G	A	35915156	chr1:222664597:G:A	a	g	0.4784	0.0022	0.0117	0.8494	-+	Incident CHD
chr1	222666496	A	G	35915156	chr1:222666496:A:G	a	g	0.3793	-0.0152	0.0134	0.2564	--	Incident CHD
chr1	222666811	T	G	35915156	chr1:222666811:T:G	t	g	0.1058	-0.002	0.0179	0.9125	+-	Incident CHD
chr1	222671134	G	A	35915156	chr1:222671134:G:A	a	g	0.1139	-0.0007	0.0175	0.967	+-	Incident CHD
chr1	222671358	A	C	35915156	chr1:222671358:A:C	a	c	0.1056	-0.0008	0.0179	0.9628	+-	Incident CHD
chr1	222671498	T	C	35915156	chr1:222671498:T:C	t	c	0.38	-0.0248	0.0136	0.06742	--	Incident CHD
chr1	222671996	A	G	35915156	chr1:222671996:A:G	a	g	0.1215	-0.0018	0.0171	0.9182	-+	Incident CHD
chr1	222672069	T	C	35915156	chr1:222672069:T:C	t	c	0.3869	-0.0169	0.0134	0.2057	--	Incident CHD
chr1	222673540	G	A	35915156	chr1:222673540:G:A	a	g	0.4802	0.0041	0.0118	0.7323	-+	Incident CHD
chr1	222674687	T	C	35915156	chr1:222674687:T:C	t	c	0.2067	-0.0099	0.0133	0.4542	--	Incident CHD
chr1	222675428	G	T	35915156	chr1:222675428:G:T	t	g	0.0707	0.0071	0.029	0.8081	+?	Incident CHD
chr1	222677912	T	C	35915156	chr1:222677912:T:C	t	c	0.2056	0.0217	0.0151	0.1509	++	Incident CHD
chr1	222677923	A	T	35915156	chr1:222677923:A:T	a	t	0.3079	0.0242	0.0139	0.08121	++	Incident CHD
chr1	222681788	A	G	35915156	chr1:222681788:A:G	a	g	0.308	0.0197	0.0143	0.1679	++	Incident CHD
chr1	222681854	C	A	35915156	chr1:222681854:C:A	a	c	0.2051	-0.021	0.0151	0.1632	--	Incident CHD
chr1	222681993	C	G	35915156	chr1:222681993:C:G	c	g	0.2585	-0.0174	0.0122	0.1526	--	Incident CHD
chr1	222684075	G	A	35915156	chr1:222684075:G:A	a	g	0.2053	-0.0216	0.0151	0.1538	--	Incident CHD
chr1	222684427	A	T	35915156	chr1:222684427:A:T	a	t	0.2073	-0.0123	0.0133	0.3555	--	Incident CHD
chr1	222684825	C	T	35915156	chr1:222684825:C:T	t	c	0.2055	0.0105	0.0133	0.4312	++	Incident CHD
chr1	222685056	T	C	35915156	chr1:222685056:T:C	t	c	0.2056	0.0217	0.0151	0.1509	++	Incident CHD
chr1	222686148	G	A	35915156	chr1:222686148:G:A	a	g	0.4937	-0.0017	0.0117	0.8833	-+	Incident CHD
chr1	222686156	G	A	35915156	chr1:222686156:G:A	a	g	0.4937	-0.0017	0.0117	0.8833	-+	Incident CHD
chr1	222689650	G	T	35915156	chr1:222689650:G:T	t	g	0.4789	0.0051	0.0119	0.6698	-+	Incident CHD
chr1	222690081	G	A	35915156	chr1:222690081:G:A	a	g	0.0707	0.0067	0.029	0.8184	+?	Incident CHD
chr1	222690817	T	A	35915156	chr1:222690817:T:A	a	t	0.4192	0.0101	0.0118	0.3888	++	Incident CHD
chr1	222695301	G	T	35915156	chr1:222695301:G:T	t	g	0.0615	0.0084	0.0262	0.7497	++	Incident CHD
chr1	222700623	GC	G	35915156	chr1:222700623:GC:G	g	gc	0.4367	-0.0035	0.0107	0.7446	+-	Incident CHD
chr1	222700776	C	T	35915156	chr1:222700776:C:T	t	c	0.2096	-0.0112	0.0133	0.4	--	Incident CHD
chr1	222701159	C	T	35915156	chr1:222701159:C:T	t	c	0.4017	0.0051	0.0122	0.6735	+-	Incident CHD
chr1	222701624	A	G	35915156	chr1:222701624:A:G	a	g	0.2114	0.0117	0.0133	0.377	++	Incident CHD
chr1	222704833	T	C	35915156	chr1:222704833:T:C	t	c	0.2064	0.0101	0.0133	0.4468	++	Incident CHD
chr1	222706394	G	A	35915156	chr1:222706394:G:A	a	g	0.3766	-0.0054	0.0127	0.6727	+-	Incident CHD
chr1	222706825	G	A	35915156	chr1:222706825:G:A	a	g	0.4985	-0.0029	0.0116	0.8065	-+	Incident CHD
chr1	222708030	C	T	35915156	chr1:222708030:C:T	t	c	0.4994	-0.0018	0.0116	0.8769	-+	Incident CHD
chr1	222708625	T	C	35915156	chr1:222708625:T:C	t	c	0.3752	0.0061	0.0127	0.6318	-+	Incident CHD
chr1	222709060	A	C	35915156	chr1:222709060:A:C	a	c	0.3752	0.0061	0.0127	0.632	-+	Incident CHD
chr1	222709409	T	C	35915156	chr1:222709409:T:C	t	c	0.0731	0.0149	0.023	0.5164	++	Incident CHD
chr1	222709607	C	T	35915156	chr1:222709607:C:T	t	c	0.2099	-0.0113	0.0133	0.3945	--	Incident CHD
chr1	222712777	A	G	35915156	chr1:222712777:A:G	a	g	0.2064	0.0104	0.0132	0.4331	++	Incident CHD
chr1	222714565	C	T	35915156	chr1:222714565:C:T	t	c	0.3745	-0.0062	0.0127	0.6274	+-	Incident CHD
chr1	222720391	C	G	35915156	chr1:222720391:C:G	c	g	0.3798	0.0085	0.0127	0.5031	-+	Incident CHD
chr1	222720538	A	G	35915156	chr1:222720538:A:G	a	g	0.1008	0.0193	0.0188	0.3041	++	Incident CHD
chr1	222721506	T	C	35915156	chr1:222721506:T:C	t	c	0.1211	-0.0027	0.0171	0.874	-+	Incident CHD
chr1	222726085	T	C	35915156	chr1:222726085:T:C	t	c	0.4951	-0.0039	0.0115	0.7306	+-	Incident CHD
chr1	222727506	G	C	35915156	chr1:222727506:G:C	c	g	0.1008	-0.0194	0.0188	0.303	--	Incident CHD
chr1	222730956	T	C	35915156	chr1:222730956:T:C	t	c	0.0978	0.0191	0.0188	0.3082	++	Incident CHD
chr1	222730968	T	A	35915156	chr1:222730968:T:A	a	t	0.2098	-0.0125	0.0133	0.3452	--	Incident CHD
chr1	222732211	C	T	35915156	chr1:222732211:C:T	t	c	0.1008	-0.0194	0.0188	0.3025	--	Incident CHD
chr1	222732952	A	G	35915156	chr1:222732952:A:G	a	g	0.4952	-0.0037	0.0115	0.7434	+-	Incident CHD
chr1	222736606	C	T	35915156	chr1:222736606:C:T	t	c	0.1209	0.0011	0.0171	0.9466	+-	Incident CHD
chr1	222737660	G	C	35915156	chr1:222737660:G:C	c	g	0.3918	0.0012	0.0118	0.9213	+-	Incident CHD
chr1	222738618	G	T	35915156	chr1:222738618:G:T	t	g	0.4994	-0.0036	0.0117	0.7605	-+	Incident CHD
chr1	222742467	CA	C	35915156	chr1:222742467:CA:C	ca	c	0.4894	-0.001	0.0113	0.9268	+-	Incident CHD
chr1	222742807	AT	A	35915156	chr1:222742807:AT:A	a	at	0.4766	-0.0014	0.0111	0.9023	-+	Incident CHD
chr1	222744468	A	G	35915156	chr1:222744468:A:G	a	g	0.2177	0.0047	0.013	0.7163	++	Incident CHD
chr1	222745603	A	C	35915156	chr1:222745603:A:C	a	c	0.1638	0.012	0.0143	0.4012	++	Incident CHD
chr1	222746406	G	A	35915156	chr1:222746406:G:A	a	g	0.2176	-0.0059	0.0128	0.6454	--	Incident CHD
chr1	222746553	T	G	35915156	chr1:222746553:T:G	t	g	0.4542	-0.0016	0.0116	0.887	+-	Incident CHD
chr1	222749659	A	G	35915156	chr1:222749659:A:G	a	g	0.4548	-0.0019	0.0116	0.8715	+-	Incident CHD
chr1	222750009	A	G	35915156	chr1:222750009:A:G	a	g	0.2073	0.0064	0.013	0.6222	++	Incident CHD
chr1	222750497	A	G	35915156	chr1:222750497:A:G	a	g	0.101	0.02	0.0188	0.2874	++	Incident CHD
chr1	222752033	A	G	35915156	chr1:222752033:A:G	a	g	0.0727	0.0122	0.023	0.5969	++	Incident CHD
chr1	222752593	T	C	35915156	chr1:222752593:T:C	t	c	0.4461	-0.0033	0.0113	0.7672	+-	Incident CHD
chr1	222753336	C	A	35915156	chr1:222753336:C:A	a	c	0.2087	-0.0075	0.013	0.5635	--	Incident CHD
chr1	222753913	A	G	35915156	chr1:222753913:A:G	a	g	0.1526	0.0134	0.0148	0.3631	++	Incident CHD
chr1	222754052	G	A	35915156	chr1:222754052:G:A	a	g	0.4461	0.0045	0.0112	0.6917	-+	Incident CHD
chr1	222757143	T	C	35915156	chr1:222757143:T:C	t	c	0.2617	-0.0006	0.0123	0.9602	+-	Incident CHD
chr1	222757434	A	G	35915156	chr1:222757434:A:G	a	g	0.3947	0.0005	0.011	0.9635	+-	Incident CHD
chr1	222762137	C	T	35915156	chr1:222762137:C:T	t	c	0.3944	-0.0013	0.011	0.9032	-+	Incident CHD
chr1	222762443	C	T	35915156	chr1:222762443:C:T	t	c	0.4228	0.002	0.0111	0.8551	-+	Incident CHD
chr1	222762462	G	A	35915156	chr1:222762462:G:A	a	g	0.4118	0.0028	0.0111	0.8015	-+	Incident CHD
chr1	222762469	T	C	35915156	chr1:222762469:T:C	t	c	0.3942	0.0014	0.011	0.8986	+-	Incident CHD
chr1	222762689	A	G	35915156	chr1:222762689:A:G	a	g	0.3942	0.0014	0.011	0.899	+-	Incident CHD
chr1	222762716	A	G	35915156	chr1:222762716:A:G	a	g	0.3942	0.0014	0.011	0.8994	+-	Incident CHD
chr1	222763012	G	A	35915156	chr1:222763012:G:A	a	g	0.4592	0.0052	0.0116	0.6554	-+	Incident CHD
chr1	222763427	T	C	35915156	chr1:222763427:T:C	t	c	0.4338	-0.0022	0.0111	0.8436	+-	Incident CHD
chr1	222763845	C	T	35915156	chr1:222763845:C:T	t	c	0.4385	0.0063	0.0112	0.5706	-+	Incident CHD
chr1	222763953	G	C	35915156	chr1:222763953:G:C	c	g	0.4118	0.0028	0.0111	0.8015	-+	Incident CHD
chr1	222764249	C	A	35915156	chr1:222764249:C:A	a	c	0.4123	0.0029	0.0111	0.7921	-+	Incident CHD
chr1	222764393	T	C	35915156	chr1:222764393:T:C	t	c	0.4118	-0.003	0.0111	0.7874	+-	Incident CHD
chr1	222765428	A	G	35915156	chr1:222765428:A:G	a	g	0.461	-0.004	0.0118	0.7319	+-	Incident CHD
chr1	222765655	G	T	35915156	chr1:222765655:G:T	t	g	0.2642	-0.0005	0.0123	0.9674	-+	Incident CHD
chr1	222765894	A	C	35915156	chr1:222765894:A:C	a	c	0.2642	0.0006	0.0123	0.9632	+-	Incident CHD
chr1	222765972	A	G	35915156	chr1:222765972:A:G	a	g	0.4112	-0.0023	0.0111	0.8375	+-	Incident CHD
chr1	222766563	G	A	35915156	chr1:222766563:G:A	a	g	0.4556	0.0037	0.0116	0.749	-+	Incident CHD
chr1	222767181	C	T	35915156	chr1:222767181:C:T	t	c	0.2027	-0.0011	0.0135	0.937	+-	Incident CHD
chr1	222767410	C	A	35915156	chr1:222767410:C:A	a	c	0.3584	0.0011	0.0116	0.9243	-+	Incident CHD
chr1	222767413	C	T	35915156	chr1:222767413:C:T	t	c	0.3213	-0.0027	0.0117	0.8159	-+	Incident CHD
chr1	222767740	C	T	35915156	chr1:222767740:C:T	t	c	0.3758	0.0069	0.0116	0.5525	-+	Incident CHD
chr1	222768358	G	T	35915156	chr1:222768358:G:T	t	g	0.342	0.0031	0.0117	0.7929	-+	Incident CHD
chr1	222768709	C	T	35915156	chr1:222768709:C:T	t	c	0.379	0.0068	0.0116	0.5585	-+	Incident CHD
chr1	222769179	A	G	35915156	chr1:222769179:A:G	a	g	0.3417	-0.0029	0.0117	0.8018	+-	Incident CHD
chr1	222769779	A	C	35915156	chr1:222769779:A:C	a	c	0.1851	0.0044	0.0146	0.7622	+-	Incident CHD
chr1	222769863	A	G	35915156	chr1:222769863:A:G	a	g	0.1418	0.0008	0.0153	0.9587	-+	Incident CHD
chr1	222770351	T	C	35915156	chr1:222770351:T:C	t	c	0.3384	-0.003	0.0116	0.798	+-	Incident CHD
chr1	222771054	A	G	35915156	chr1:222771054:A:G	a	g	0.3788	-0.0066	0.0116	0.5672	+-	Incident CHD
chr1	222771116	T	C	35915156	chr1:222771116:T:C	t	c	0.3417	-0.0029	0.0117	0.802	+-	Incident CHD
chr1	222771533	A	G	35915156	chr1:222771533:A:G	a	g	0.3786	-0.0065	0.0116	0.5734	+-	Incident CHD
chr1	222771925	A	G	35915156	chr1:222771925:A:G	a	g	0.3412	-0.0035	0.0117	0.7623	+-	Incident CHD
chr1	222772862	C	A	35915156	chr1:222772862:C:A	a	c	0.1804	-0.005	0.0146	0.7294	-+	Incident CHD
chr1	222772968	A	G	35915156	chr1:222772968:A:G	a	g	0.3408	-0.0035	0.0117	0.7627	+-	Incident CHD
chr1	222772996	G	T	35915156	chr1:222772996:G:T	t	g	0.3408	0.0036	0.0117	0.7605	-+	Incident CHD
chr1	222773284	C	T	35915156	chr1:222773284:C:T	t	c	0.3408	0.0036	0.0117	0.7605	-+	Incident CHD
chr1	222773862	C	A	35915156	chr1:222773862:C:A	a	c	0.3408	0.0036	0.0117	0.7607	-+	Incident CHD
chr1	222774719	C	T	35915156	chr1:222774719:C:T	t	c	0.3778	0.0072	0.0116	0.5347	-+	Incident CHD
chr1	222775046	G	T	35915156	chr1:222775046:G:T	t	g	0.3775	0.0072	0.0116	0.5368	-+	Incident CHD
chr1	222775591	C	T	35915156	chr1:222775591:C:T	t	c	0.3807	0.0092	0.0116	0.4268	-+	Incident CHD
chr1	222775911	T	G	35915156	chr1:222775911:T:G	t	g	0.2994	0.0095	0.0118	0.4202	++	Incident CHD
chr1	222775916	G	T	35915156	chr1:222775916:G:T	t	g	0.2997	-0.0094	0.0118	0.4272	--	Incident CHD
chr1	222776012	T	C	35915156	chr1:222776012:T:C	t	c	0.3775	-0.0067	0.0117	0.5674	+-	Incident CHD
chr1	222776556	A	G	35915156	chr1:222776556:A:G	a	g	0.3761	-0.0091	0.0117	0.4395	+-	Incident CHD
chr1	222776777	G	A	35915156	chr1:222776777:G:A	a	g	0.3393	0.0054	0.0117	0.6485	-+	Incident CHD
chr1	222777047	T	C	35915156	chr1:222777047:T:C	t	c	0.3552	-0.0083	0.0116	0.4749	--	Incident CHD
chr1	222779028	G	A	35915156	chr1:222779028:G:A	a	g	0.1174	-0.0067	0.0171	0.6938	--	Incident CHD
chr1	222780586	C	T	35915156	chr1:222780586:C:T	t	c	0.2681	0.0123	0.0131	0.3465	+-	Incident CHD
chr1	222788071	C	G	35915156	chr1:222788071:C:G	c	g	0.1206	-0.0095	0.0177	0.5934	--	Incident CHD
chr1	230142544	C	G	35915156	chr1:230142544:C:G	c	g	0.2233	-0.0168	0.0126	0.1816	--	Incident CHD
chr1	230143079	A	G	35915156	chr1:230143079:A:G	a	g	0.2233	-0.0167	0.0126	0.185	--	Incident CHD
chr1	230143145	C	T	35915156	chr1:230143145:C:T	t	c	0.2246	0.0165	0.0125	0.1878	++	Incident CHD
chr1	230143232	G	A	35915156	chr1:230143232:G:A	a	g	0.2246	0.0165	0.0125	0.1876	++	Incident CHD
chr1	230143264	C	T	35915156	chr1:230143264:C:T	t	c	0.2101	0.0217	0.0128	0.09036	++	Incident CHD
chr1	230143311	G	A	35915156	chr1:230143311:G:A	a	g	0.2246	0.0165	0.0125	0.1878	++	Incident CHD
chr1	230143320	G	T	35915156	chr1:230143320:G:T	t	g	0.2246	0.0165	0.0125	0.1878	++	Incident CHD
chr1	230143343	T	C	35915156	chr1:230143343:T:C	t	c	0.2249	-0.0171	0.0125	0.172	--	Incident CHD
chr1	230143422	G	A	35915156	chr1:230143422:G:A	a	g	0.2246	0.0165	0.0125	0.188	++	Incident CHD
chr1	230143663	G	A	35915156	chr1:230143663:G:A	a	g	0.2195	0.0165	0.0125	0.1845	++	Incident CHD
chr1	230143835	A	G	35915156	chr1:230143835:A:G	a	g	0.1697	-0.0041	0.0144	0.774	-+	Incident CHD
chr1	230144451	T	C	35915156	chr1:230144451:T:C	t	c	0.2097	-0.0226	0.0128	0.07881	--	Incident CHD
chr1	230144619	A	G	35915156	chr1:230144619:A:G	a	g	0.1696	-0.0042	0.0144	0.7697	-+	Incident CHD
chr1	230144766	T	C	35915156	chr1:230144766:T:C	t	c	0.2097	-0.0226	0.0128	0.07868	--	Incident CHD
chr1	230144775	T	C	35915156	chr1:230144775:T:C	t	c	0.2098	-0.0226	0.0128	0.07868	--	Incident CHD
chr1	230145569	G	A	35915156	chr1:230145569:G:A	a	g	0.2247	0.0165	0.0125	0.1874	++	Incident CHD
chr1	230145871	G	A	35915156	chr1:230145871:G:A	a	g	0.1655	0.0004	0.0154	0.9798	+-	Incident CHD
chr1	230146206	A	G	35915156	chr1:230146206:A:G	a	g	0.2098	-0.0226	0.0128	0.07873	--	Incident CHD
chr1	230147106	C	T	35915156	chr1:230147106:C:T	t	c	0.2246	0.0159	0.0126	0.2066	++	Incident CHD
chr1	230147250	C	A	35915156	chr1:230147250:C:A	a	c	0.2097	0.0217	0.0128	0.09104	++	Incident CHD
chr1	230147759	G	A	35915156	chr1:230147759:G:A	a	g	0.2236	0.0153	0.0126	0.2244	++	Incident CHD
chr1	230148017	G	A	35915156	chr1:230148017:G:A	a	g	0.2246	0.0159	0.0126	0.2066	++	Incident CHD
chr1	230148510	C	A	35915156	chr1:230148510:C:A	a	c	0.1671	-0.0005	0.0157	0.9744	+-	Incident CHD
chr1	230148956	T	C	35915156	chr1:230148956:T:C	t	c	0.1693	-0.0044	0.0144	0.7616	-+	Incident CHD
chr1	230149177	A	G	35915156	chr1:230149177:A:G	a	g	0.2097	-0.0218	0.0128	0.0892	--	Incident CHD
chr1	230149625	G	A	35915156	chr1:230149625:G:A	a	g	0.2246	0.0159	0.0126	0.2057	++	Incident CHD
chr1	230150900	T	G	35915156	chr1:230150900:T:G	t	g	0.2096	-0.0218	0.0129	0.0896	--	Incident CHD
chr1	230155694	C	A	35915156	chr1:230155694:C:A	a	c	0.1702	0.0058	0.0144	0.6873	+-	Incident CHD
chr1	230156121	T	C	35915156	chr1:230156121:T:C	t	c	0.1636	-0.006	0.0143	0.677	-+	Incident CHD
chr1	230156752	T	C	35915156	chr1:230156752:T:C	t	c	0.1704	-0.0057	0.0144	0.6928	-+	Incident CHD
chr1	230158968	C	A	35915156	chr1:230158968:C:A	a	c	0.4908	0.0134	0.0119	0.2606	++	Incident CHD
chr1	230159169	C	T	35915156	chr1:230159169:C:T	t	c	0.4907	0.0134	0.0119	0.2621	++	Incident CHD
chr1	230159560	C	G	35915156	chr1:230159560:C:G	c	g	0.492	-0.0146	0.0121	0.2285	--	Incident CHD
chr1	230159944	G	A	35915156	chr1:230159944:G:A	a	g	0.4946	0.0142	0.0119	0.2347	++	Incident CHD
chr1	230160406	C	T	35915156	chr1:230160406:C:T	t	c	0.489	0.0144	0.0121	0.2322	++	Incident CHD
chr1	230708564	T	C	35915156	chr1:230708564:T:C	t	c	0.4146	0.0076	0.0117	0.5155	-+	Incident CHD
chr1	230709026	G	T	35915156	chr1:230709026:G:T	t	g	0.4167	-0.0088	0.0115	0.447	+-	Incident CHD
chr1	230715682	C	G	35915156	chr1:230715682:C:G	c	g	0.4166	0.0066	0.0118	0.5732	-+	Incident CHD
chr1	230715790	C	T	35915156	chr1:230715790:C:T	t	c	0.4164	-0.0068	0.0118	0.5658	+-	Incident CHD
chr10	12199816	A	G	35915156	chr10:12199816:A:G	a	g	0.4563	0.0011	0.011	0.919	++	Incident CHD
chr10	12200096	T	C	35915156	chr10:12200096:T:C	t	c	0.4784	0.0035	0.0108	0.7425	-+	Incident CHD
chr10	12200327	A	G	35915156	chr10:12200327:A:G	a	g	0.2948	-0.0058	0.0115	0.6131	--	Incident CHD
chr10	12201239	C	A	35915156	chr10:12201239:C:A	a	c	0.4844	0.0001	0.0106	0.9922	-+	Incident CHD
chr10	12201484	G	C	35915156	chr10:12201484:G:C	c	g	0.4712	0.0051	0.0105	0.6298	++	Incident CHD
chr10	12201822	T	G	35915156	chr10:12201822:T:G	t	g	0.4884	0.002	0.0105	0.8518	++	Incident CHD
chr10	12202080	G	A	35915156	chr10:12202080:G:A	a	g	0.3288	0.0051	0.0112	0.6462	++	Incident CHD
chr10	12202144	T	C	35915156	chr10:12202144:T:C	t	c	0.4922	0.0035	0.0106	0.7392	++	Incident CHD
chr10	12202613	A	G	35915156	chr10:12202613:A:G	a	g	0.4981	-0.0089	0.0114	0.4357	--	Incident CHD
chr10	12203133	T	C	35915156	chr10:12203133:T:C	t	c	0.4537	-0.0065	0.0107	0.5471	--	Incident CHD
chr10	12203315	T	G	35915156	chr10:12203315:T:G	t	g	0.4537	-0.0066	0.0107	0.5389	--	Incident CHD
chr10	12204476	A	T	35915156	chr10:12204476:A:T	a	t	0.47	-0.0083	0.0108	0.4429	--	Incident CHD
chr10	12204766	C	T	35915156	chr10:12204766:C:T	t	c	0.4904	0.0104	0.0109	0.3417	++	Incident CHD
chr10	12206539	C	T	35915156	chr10:12206539:C:T	t	c	0.4958	0.0059	0.0108	0.5858	++	Incident CHD
chr10	12207006	G	A	35915156	chr10:12207006:G:A	a	g	0.4994	0.0067	0.0109	0.5368	++	Incident CHD
chr10	12207007	C	A	35915156	chr10:12207007:C:A	a	c	0.4994	0.0067	0.0109	0.5373	++	Incident CHD
chr10	12207225	G	T	35915156	chr10:12207225:G:T	t	g	0.4961	0.0039	0.0108	0.7184	++	Incident CHD
chr10	12207290	T	C	35915156	chr10:12207290:T:C	t	c	0.4987	-0.0029	0.0108	0.7874	+-	Incident CHD
chr10	12207446	C	G	35915156	chr10:12207446:C:G	c	g	0.4992	-0.0032	0.0109	0.7708	--	Incident CHD
chr10	12207798	C	T	35915156	chr10:12207798:C:T	t	c	0.4822	0.0011	0.0113	0.9204	+-	Incident CHD
chr10	12208862	A	G	35915156	chr10:12208862:A:G	a	g	0.2521	-0.012	0.0122	0.3238	--	Incident CHD
chr10	12210218	G	A	35915156	chr10:12210218:G:A	a	g	0.4409	0.0058	0.0113	0.6077	-+	Incident CHD
chr10	12211598	G	A	35915156	chr10:12211598:G:A	a	g	0.2527	0.0066	0.0121	0.5849	-+	Incident CHD
chr10	12213176	G	C	35915156	chr10:12213176:G:C	c	g	0.256	0.0056	0.0121	0.6437	-+	Incident CHD
chr10	12214560	A	G	35915156	chr10:12214560:A:G	a	g	0.4916	-0.0112	0.0112	0.3187	--	Incident CHD
chr10	12225655	A	G	35915156	chr10:12225655:A:G	a	g	0.4941	-0.0052	0.0107	0.6271	--	Incident CHD
chr10	12226995	T	C	35915156	chr10:12226995:T:C	t	c	0.4699	-0.0077	0.0113	0.4974	+-	Incident CHD
chr10	12227401	C	A	35915156	chr10:12227401:C:A	a	c	0.3125	-0.0016	0.0127	0.9014	-+	Incident CHD
chr10	12233948	G	A	35915156	chr10:12233948:G:A	a	g	0.4326	0.0046	0.0112	0.6817	-+	Incident CHD
chr10	12234306	A	G	35915156	chr10:12234306:A:G	a	g	0.3526	-0.0044	0.0111	0.6905	-+	Incident CHD
chr10	12235993	C	T	35915156	chr10:12235993:C:T	t	c	0.4351	0.0053	0.0112	0.634	-+	Incident CHD
chr10	12236022	T	A	35915156	chr10:12236022:T:A	a	t	0.4373	0.0046	0.0112	0.6808	-+	Incident CHD
chr10	12236526	A	G	35915156	chr10:12236526:A:G	a	g	0.4692	-0.0024	0.0106	0.8188	+-	Incident CHD
chr10	12237639	TG	T	35915156	chr10:12237639:TG:T	t	tg	0.4651	0.0017	0.0106	0.8698	-+	Incident CHD
chr10	12239633	A	G	35915156	chr10:12239633:A:G	a	g	0.3906	-0.0131	0.0113	0.2481	--	Incident CHD
chr10	12240462	A	G	35915156	chr10:12240462:A:G	a	g	0.3936	-0.0122	0.0114	0.2838	--	Incident CHD
chr10	12242393	G	A	35915156	chr10:12242393:G:A	a	g	0.4679	0.0004	0.0106	0.9696	-+	Incident CHD
chr10	12243129	TG	T	35915156	chr10:12243129:TG:T	t	tg	0.4351	0.0052	0.0112	0.6443	-+	Incident CHD
chr10	12243736	A	T	35915156	chr10:12243736:A:T	a	t	0.4352	-0.0059	0.0112	0.5985	+-	Incident CHD
chr10	12246303	A	G	35915156	chr10:12246303:A:G	a	g	0.4892	-0.0006	0.0108	0.9578	+-	Incident CHD
chr10	12246781	A	G	35915156	chr10:12246781:A:G	a	g	0.4692	-0.0069	0.0111	0.5371	+-	Incident CHD
chr10	12247619	C	T	35915156	chr10:12247619:C:T	t	c	0.4908	0.0006	0.0108	0.9557	-+	Incident CHD
chr10	12248731	G	C	35915156	chr10:12248731:G:C	c	g	0.4933	0.001	0.0108	0.9238	-+	Incident CHD
chr10	12249145	T	C	35915156	chr10:12249145:T:C	t	c	0.4936	-0.0017	0.0109	0.872	+-	Incident CHD
chr10	12250287	C	G	35915156	chr10:12250287:C:G	c	g	0.4833	-0.0042	0.0107	0.6945	+-	Incident CHD
chr10	12250455	A	G	35915156	chr10:12250455:A:G	a	g	0.3091	0.0014	0.0113	0.9035	-+	Incident CHD
chr10	12250637	A	T	35915156	chr10:12250637:A:T	a	t	0.378	0.006	0.0107	0.5775	++	Incident CHD
chr10	12251683	ATT	A	35915156	chr10:12251683:ATT:A	a	att	0.4719	0.0014	0.0111	0.9004	-+	Incident CHD
chr10	12251769	A	G	35915156	chr10:12251769:A:G	a	g	0.4863	0.0095	0.0106	0.3717	++	Incident CHD
chr10	12252091	A	G	35915156	chr10:12252091:A:G	a	g	0.4861	0.0097	0.0106	0.3636	++	Incident CHD
chr10	12252284	G	T	35915156	chr10:12252284:G:T	t	g	0.4723	0.0013	0.0111	0.9098	-+	Incident CHD
chr10	12252662	T	C	35915156	chr10:12252662:T:C	t	c	0.4854	0.0097	0.0106	0.3639	++	Incident CHD
chr10	12252967	C	T	35915156	chr10:12252967:C:T	t	c	0.4729	0.0008	0.0111	0.9452	-+	Incident CHD
chr10	12254507	CT	C	35915156	chr10:12254507:CT:C	ct	c	0.4882	-0.0054	0.0109	0.6232	--	Incident CHD
chr10	12254622	C	G	35915156	chr10:12254622:C:G	c	g	0.4816	0.0111	0.0106	0.2945	++	Incident CHD
chr10	12254800	A	G	35915156	chr10:12254800:A:G	a	g	0.4821	0.011	0.0106	0.3023	++	Incident CHD
chr10	12256195	A	G	35915156	chr10:12256195:A:G	a	g	0.4743	0.0002	0.0111	0.9868	+-	Incident CHD
chr10	12256445	C	T	35915156	chr10:12256445:C:T	t	c	0.473	-0.0007	0.0111	0.9506	-+	Incident CHD
chr10	12256596	G	C	35915156	chr10:12256596:G:C	c	g	0.473	0.0028	0.0112	0.8011	-+	Incident CHD
chr10	12257504	A	T	35915156	chr10:12257504:A:T	a	t	0.4941	0.0085	0.0108	0.4283	++	Incident CHD
chr10	12258791	G	A	35915156	chr10:12258791:G:A	a	g	0.3967	0.0126	0.0107	0.2394	++	Incident CHD
chr10	12260061	C	A	35915156	chr10:12260061:C:A	a	c	0.4622	0.0029	0.0113	0.7959	-+	Incident CHD
chr10	12261814	T	C	35915156	chr10:12261814:T:C	t	c	0.3484	-0.0078	0.0111	0.4867	--	Incident CHD
chr10	12263649	G	C	35915156	chr10:12263649:G:C	c	g	0.4622	0.0019	0.0114	0.8696	-+	Incident CHD
chr10	12264720	AT	A	35915156	chr10:12264720:AT:A	a	at	0.4611	0.0017	0.0113	0.8776	-+	Incident CHD
chr10	12265089	AC	A	35915156	chr10:12265089:AC:A	a	ac	0.4568	0.0025	0.0114	0.8264	-+	Incident CHD
chr10	12265828	C	T	35915156	chr10:12265828:C:T	t	c	0.4599	0.0027	0.0112	0.8079	-+	Incident CHD
chr10	12265964	A	G	35915156	chr10:12265964:A:G	a	g	0.4583	-0.0028	0.0113	0.801	+-	Incident CHD
chr10	12266435	A	G	35915156	chr10:12266435:A:G	a	g	0.4573	-0.0028	0.0113	0.8063	+-	Incident CHD
chr10	12266890	G	A	35915156	chr10:12266890:G:A	a	g	0.4569	0.003	0.0113	0.7907	-+	Incident CHD
chr10	29998469	C	T	35915156	chr10:29998469:C:T	t	c	0.3028	-0.0378	0.0131	0.004013	--	Incident CHD
chr10	30001403	A	G	35915156	chr10:30001403:A:G	a	g	0.4947	0.01	0.0111	0.3689	+-	Incident CHD
chr10	30002244	C	G	35915156	chr10:30002244:C:G	c	g	0.3093	0.0332	0.0129	0.01021	++	Incident CHD
chr10	30003034	T	C	35915156	chr10:30003034:T:C	t	c	0.3691	0.0289	0.0123	0.01864	++	Incident CHD
chr10	30003364	A	T	35915156	chr10:30003364:A:T	a	t	0.3869	0.0173	0.0111	0.1189	+-	Incident CHD
chr10	30003545	C	T	35915156	chr10:30003545:C:T	t	c	0.4064	-0.0194	0.011	0.07748	-+	Incident CHD
chr10	30003641	A	G	35915156	chr10:30003641:A:G	a	g	0.286	0.0362	0.0129	0.004922	++	Incident CHD
chr10	30003668	C	T	35915156	chr10:30003668:C:T	t	c	0.4124	-0.0185	0.011	0.09153	-+	Incident CHD
chr10	30004887	G	T	35915156	chr10:30004887:G:T	t	g	0.4101	-0.0194	0.011	0.0772	--	Incident CHD
chr10	30005613	G	C	35915156	chr10:30005613:G:C	c	g	0.3673	-0.0263	0.0122	0.03083	--	Incident CHD
chr10	30005626	A	G	35915156	chr10:30005626:A:G	a	g	0.3009	0.0364	0.0128	0.004472	++	Incident CHD
chr10	30007429	G	A	35915156	chr10:30007429:G:A	a	g	0.4238	-0.024	0.0108	0.02608	--	Incident CHD
chr10	30007719	C	T	35915156	chr10:30007719:C:T	t	c	0.3033	-0.0365	0.0121	0.002483	--	Incident CHD
chr10	30008199	C	T	35915156	chr10:30008199:C:T	t	c	0.3018	-0.0393	0.0128	0.002146	--	Incident CHD
chr10	30008856	A	C	35915156	chr10:30008856:A:C	a	c	0.3062	0.0327	0.0121	0.00711	++	Incident CHD
chr10	30009058	T	C	35915156	chr10:30009058:T:C	t	c	0.4305	0.0232	0.0106	0.02887	++	Incident CHD
chr10	30009118	G	A	35915156	chr10:30009118:G:A	a	g	0.3016	-0.0371	0.0128	0.003661	--	Incident CHD
chr10	30009149	A	G	35915156	chr10:30009149:A:G	a	g	0.3972	0.024	0.0108	0.02678	++	Incident CHD
chr10	30009593	T	C	35915156	chr10:30009593:T:C	t	c	0.4248	0.0242	0.0108	0.02444	++	Incident CHD
chr10	30009631	C	G	35915156	chr10:30009631:C:G	c	g	0.3015	0.0371	0.0128	0.003675	++	Incident CHD
chr10	30009634	G	A	35915156	chr10:30009634:G:A	a	g	0.3015	-0.0371	0.0128	0.003675	--	Incident CHD
chr10	30010548	T	C	35915156	chr10:30010548:T:C	t	c	0.3034	0.0344	0.0128	0.007398	++	Incident CHD
chr10	30011150	G	A	35915156	chr10:30011150:G:A	a	g	0.327	-0.0343	0.0116	0.003219	--	Incident CHD
chr10	30011491	G	A	35915156	chr10:30011491:G:A	a	g	0.3191	-0.0379	0.0126	0.002684	--	Incident CHD
chr10	30011858	A	G	35915156	chr10:30011858:A:G	a	g	0.3466	-0.0189	0.0122	0.1205	-+	Incident CHD
chr10	30011966	G	A	35915156	chr10:30011966:G:A	a	g	0.29	-0.0329	0.0132	0.01238	--	Incident CHD
chr10	30012067	G	A	35915156	chr10:30012067:G:A	a	g	0.3679	0.0165	0.0119	0.168	+-	Incident CHD
chr10	30015989	C	T	35915156	chr10:30015989:C:T	t	c	0.2899	-0.0273	0.0122	0.02503	--	Incident CHD
chr10	30017875	G	A	35915156	chr10:30017875:G:A	a	g	0.3627	0.0181	0.0118	0.1261	++	Incident CHD
chr10	30018732	C	T	35915156	chr10:30018732:C:T	t	c	0.3679	-0.014	0.0111	0.2069	-+	Incident CHD
chr10	30021191	T	C	35915156	chr10:30021191:T:C	t	c	0.4713	0.0131	0.0117	0.2629	+-	Incident CHD
chr10	30022414	CTTA	C	35915156	chr10:30022414:CTTA:C	ctta	c	0.3653	0.0144	0.0111	0.197	+-	Incident CHD
chr10	30022437	C	T	35915156	chr10:30022437:C:T	t	c	0.3607	0.0214	0.0123	0.08109	++	Incident CHD
chr10	30022578	C	A	35915156	chr10:30022578:C:A	a	c	0.286	-0.0302	0.0125	0.01583	--	Incident CHD
chr10	30024041	T	C	35915156	chr10:30024041:T:C	t	c	0.2899	0.0259	0.0125	0.03853	++	Incident CHD
chr10	30024188	T	C	35915156	chr10:30024188:T:C	t	c	0.4822	0.0134	0.0121	0.269	++	Incident CHD
chr10	30024734	C	T	35915156	chr10:30024734:C:T	t	c	0.3636	-0.0148	0.0112	0.1848	-+	Incident CHD
chr10	30024857	A	G	35915156	chr10:30024857:A:G	a	g	0.4828	0.0116	0.0121	0.3367	++	Incident CHD
chr10	30027143	C	G	35915156	chr10:30027143:C:G	c	g	0.3633	-0.0184	0.0129	0.1542	--	Incident CHD
chr10	30027279	T	C	35915156	chr10:30027279:T:C	t	c	0.378	0.0061	0.0109	0.5742	+-	Incident CHD
chr10	30027943	T	C	35915156	chr10:30027943:T:C	t	c	0.2929	0.0196	0.0122	0.1084	++	Incident CHD
chr10	30028144	G	A	35915156	chr10:30028144:G:A	a	g	0.2792	0.0036	0.0131	0.7809	+-	Incident CHD
chr10	30028897	A	G	35915156	chr10:30028897:A:G	a	g	0.4679	0.0086	0.0116	0.4584	++	Incident CHD
chr10	30028909	A	G	35915156	chr10:30028909:A:G	a	g	0.4915	0.0186	0.0118	0.1153	++	Incident CHD
chr10	30029020	C	T	35915156	chr10:30029020:C:T	t	c	0.3635	0.0164	0.0121	0.1744	++	Incident CHD
chr10	30032669	C	T	35915156	chr10:30032669:C:T	t	c	0.3525	0.0178	0.0128	0.1618	++	Incident CHD
chr10	30033936	A	G	35915156	chr10:30033936:A:G	a	g	0.2831	0.0241	0.0127	0.05828	++	Incident CHD
chr10	30033949	T	C	35915156	chr10:30033949:T:C	t	c	0.4482	0.0106	0.0112	0.3457	++	Incident CHD
chr10	30034260	A	G	35915156	chr10:30034260:A:G	a	g	0.3537	0.0096	0.0114	0.3995	+-	Incident CHD
chr10	30034481	C	T	35915156	chr10:30034481:C:T	t	c	0.3873	-0.0148	0.0115	0.1979	--	Incident CHD
chr10	30034963	G	A	35915156	chr10:30034963:G:A	a	g	0.3517	0.017	0.0127	0.181	++	Incident CHD
chr10	30037847	C	T	35915156	chr10:30037847:C:T	t	c	0.4979	-0.0191	0.0124	0.1234	--	Incident CHD
chr10	30038387	G	A	35915156	chr10:30038387:G:A	a	g	0.4484	-0.0175	0.0114	0.1274	-+	Incident CHD
chr10	30038463	C	T	35915156	chr10:30038463:C:T	t	c	0.4358	-0.0149	0.0115	0.1925	-+	Incident CHD
chr10	30038806	T	C	35915156	chr10:30038806:T:C	t	c	0.4839	0.0135	0.0116	0.2449	+-	Incident CHD
chr10	30042900	G	A	35915156	chr10:30042900:G:A	a	g	0.2847	0.0206	0.0145	0.1573	++	Incident CHD
chr10	30043516	A	G	35915156	chr10:30043516:A:G	a	g	0.2918	0.0219	0.0123	0.07515	++	Incident CHD
chr10	30043586	TC	T	35915156	chr10:30043586:TC:T	t	tc	0.3012	-0.0231	0.0126	0.0673	--	Incident CHD
chr10	30043689	G	C	35915156	chr10:30043689:G:C	c	g	0.2913	-0.0243	0.0128	0.05792	--	Incident CHD
chr10	30044096	C	T	35915156	chr10:30044096:C:T	t	c	0.289	-0.0211	0.0128	0.09986	--	Incident CHD
chr10	30045875	G	A	35915156	chr10:30045875:G:A	a	g	0.2685	-0.028	0.0138	0.04218	--	Incident CHD
chr10	30046193	T	C	35915156	chr10:30046193:T:C	t	c	0.304	-0.0237	0.0138	0.08704	--	Incident CHD
chr10	30046432	G	A	35915156	chr10:30046432:G:A	a	g	0.2686	-0.0281	0.0138	0.04125	--	Incident CHD
chr10	30046493	T	A	35915156	chr10:30046493:T:A	a	t	0.2685	-0.0281	0.0138	0.0413	--	Incident CHD
chr10	30046591	G	A	35915156	chr10:30046591:G:A	a	g	0.3226	0.0205	0.0128	0.108	++	Incident CHD
chr10	30054391	A	G	35915156	chr10:30054391:A:G	a	g	0.325	-0.0032	0.0126	0.7985	-+	Incident CHD
chr10	30057904	C	T	35915156	chr10:30057904:C:T	t	c	0.3103	0.0052	0.0127	0.6808	+-	Incident CHD
chr10	30100897	T	A	35915156	chr10:30100897:T:A	a	t	0.3436	0.0106	0.0125	0.3955	+-	Incident CHD
chr10	30110361	G	A	35915156	chr10:30110361:G:A	a	g	0.36	0.0136	0.012	0.2589	+-	Incident CHD
chr10	30118943	G	A	35915156	chr10:30118943:G:A	a	g	0.4559	0.0096	0.0108	0.3741	-+	Incident CHD
chr10	30119807	T	G	35915156	chr10:30119807:T:G	t	g	0.4923	-0.003	0.0114	0.7945	+-	Incident CHD
chr10	30120407	A	G	35915156	chr10:30120407:A:G	a	g	0.4579	-0.0083	0.0109	0.4449	+-	Incident CHD
chr10	30124265	C	T	35915156	chr10:30124265:C:T	t	c	0.3911	0	0.0123	0.9997	+-	Incident CHD
chr10	30168418	G	A	35915156	chr10:30168418:G:A	a	g	0.4952	0.0024	0.0119	0.8386	+-	Incident CHD
chr10	30171425	G	T	35915156	chr10:30171425:G:T	t	g	0.4973	0.0049	0.0121	0.6833	+-	Incident CHD
chr10	30183274	G	A	35915156	chr10:30183274:G:A	a	g	0.491	0.0017	0.0117	0.8865	+-	Incident CHD
chr10	30183582	C	T	35915156	chr10:30183582:C:T	t	c	0.4911	0.0006	0.0117	0.9614	+-	Incident CHD
chr10	30184553	T	G	35915156	chr10:30184553:T:G	t	g	0.4908	-0.001	0.0117	0.9336	-+	Incident CHD
chr10	30185198	C	T	35915156	chr10:30185198:C:T	t	c	0.494	0.0012	0.0117	0.9156	+-	Incident CHD
chr10	30185558	T	C	35915156	chr10:30185558:T:C	t	c	0.494	-0.0013	0.0117	0.913	-+	Incident CHD
chr10	30185657	A	G	35915156	chr10:30185657:A:G	a	g	0.4942	-0.0011	0.0117	0.9218	-+	Incident CHD
chr10	30186714	A	G	35915156	chr10:30186714:A:G	a	g	0.494	-0.0024	0.0117	0.8356	-+	Incident CHD
chr10	30188275	C	T	35915156	chr10:30188275:C:T	t	c	0.4978	0.0012	0.0114	0.9133	+-	Incident CHD
chr10	30188846	T	C	35915156	chr10:30188846:T:C	t	c	0.4956	0	0.0115	0.9967	-+	Incident CHD
chr10	30197204	G	A	35915156	chr10:30197204:G:A	a	g	0.4968	0.0099	0.0116	0.3914	+-	Incident CHD
chr10	30198831	G	A	35915156	chr10:30198831:G:A	a	g	0.4945	0.0066	0.0117	0.5718	+-	Incident CHD
chr10	30201775	C	T	35915156	chr10:30201775:C:T	t	c	0.4992	0.0077	0.0113	0.4971	+-	Incident CHD
chr10	30202478	A	G	35915156	chr10:30202478:A:G	a	g	0.4974	-0.008	0.0114	0.4847	-+	Incident CHD
chr10	30207196	G	A	35915156	chr10:30207196:G:A	a	g	0.493	0.0089	0.0114	0.4342	+-	Incident CHD
chr10	30211338	G	A	35915156	chr10:30211338:G:A	a	g	0.4979	0.0049	0.0116	0.6751	+-	Incident CHD
chr10	30212706	G	C	35915156	chr10:30212706:G:C	c	g	0.4265	0.0049	0.0127	0.7017	+-	Incident CHD
chr10	30215779	G	A	35915156	chr10:30215779:G:A	a	g	0.495	0.0061	0.0114	0.5962	+-	Incident CHD
chr10	30216773	C	A	35915156	chr10:30216773:C:A	a	c	0.4947	0.0059	0.0114	0.6048	+-	Incident CHD
chr10	30221330	T	C	35915156	chr10:30221330:T:C	t	c	0.3629	0.0023	0.011	0.8365	-+	Incident CHD
chr10	30222063	A	G	35915156	chr10:30222063:A:G	a	g	0.4725	-0.0025	0.011	0.8175	-+	Incident CHD
chr10	30226237	T	C	35915156	chr10:30226237:T:C	t	c	0.498	0.0012	0.0115	0.9197	-+	Incident CHD
chr10	30226925	G	A	35915156	chr10:30226925:G:A	a	g	0.4961	-0.0007	0.0117	0.9539	+-	Incident CHD
chr10	31423229	C	A	35915156	chr10:31423229:C:A	a	c	0.4399	0.0099	0.0144	0.4932	-+	Incident CHD
chr10	31442134	G	A	35915156	chr10:31442134:G:A	a	g	0.4365	0.0107	0.0144	0.4579	-+	Incident CHD
chr10	31466991	C	T	35915156	chr10:31466991:C:T	t	c	0.4465	0.0137	0.0146	0.3494	-+	Incident CHD
chr10	31468028	T	A	35915156	chr10:31468028:T:A	a	t	0.4494	0.0149	0.0146	0.3089	-+	Incident CHD
chr10	31476867	C	T	35915156	chr10:31476867:C:T	t	c	0.4488	0.0165	0.0146	0.2588	-+	Incident CHD
chr10	31480040	A	G	35915156	chr10:31480040:A:G	a	g	0.448	-0.0107	0.0147	0.4662	+-	Incident CHD
chr10	31483837	C	T	35915156	chr10:31483837:C:T	t	c	0.4491	0.0161	0.0146	0.2709	-+	Incident CHD
chr10	31488851	A	C	35915156	chr10:31488851:A:C	a	c	0.4501	-0.0144	0.0146	0.3262	+-	Incident CHD
chr10	31494409	C	T	35915156	chr10:31494409:C:T	t	c	0.4416	0.0136	0.0145	0.3508	-+	Incident CHD
chr10	31535623	C	A	35915156	chr10:31535623:C:A	a	c	0.4473	0.0146	0.0146	0.3172	-+	Incident CHD
chr10	43669719	C	T	35915156	chr10:43669719:C:T	t	c	0.1265	-0.0152	0.0157	0.3318	--	Incident CHD
chr10	43859094	A	C	35915156	chr10:43859094:A:C	a	c	0.0463	-0.0426	0.0317	0.1786	-?	Incident CHD
chr10	43916785	T	C	35915156	chr10:43916785:T:C	t	c	0.0453	-0.0366	0.032	0.2523	-?	Incident CHD
chr10	43938984	C	T	35915156	chr10:43938984:C:T	t	c	0.1689	-0.006	0.0147	0.6825	+-	Incident CHD
chr10	43939798	C	T	35915156	chr10:43939798:C:T	t	c	0.4852	-0.006	0.0114	0.5967	-+	Incident CHD
chr10	43939864	G	C	35915156	chr10:43939864:G:C	c	g	0.4864	-0.006	0.0114	0.5998	-+	Incident CHD
chr10	43940434	T	A	35915156	chr10:43940434:T:A	a	t	0.4763	0.0026	0.0113	0.8173	-+	Incident CHD
chr10	43941877	C	T	35915156	chr10:43941877:C:T	t	c	0.4794	-0.0019	0.0113	0.8664	-+	Incident CHD
chr10	43942498	A	C	35915156	chr10:43942498:A:C	a	c	0.2644	0.0018	0.0124	0.8853	+-	Incident CHD
chr10	43942977	C	T	35915156	chr10:43942977:C:T	t	c	0.0481	0.0234	0.0248	0.3461	+-	Incident CHD
chr10	43943415	G	A	35915156	chr10:43943415:G:A	a	g	0.4361	0.0084	0.0115	0.4654	++	Incident CHD
chr10	43948281	G	A	35915156	chr10:43948281:G:A	a	g	0.0995	-0.0052	0.0217	0.811	+-	Incident CHD
chr10	43948695	G	C	35915156	chr10:43948695:G:C	c	g	0.2008	0.0068	0.0141	0.63	++	Incident CHD
chr10	43950561	T	C	35915156	chr10:43950561:T:C	t	c	0.2004	-0.0078	0.0141	0.578	--	Incident CHD
chr10	43950769	C	T	35915156	chr10:43950769:C:T	t	c	0.4352	0.0081	0.0115	0.4815	++	Incident CHD
chr10	43952572	C	T	35915156	chr10:43952572:C:T	t	c	0.2006	0.008	0.0141	0.572	++	Incident CHD
chr10	43952851	G	A	35915156	chr10:43952851:G:A	a	g	0.4349	0.0029	0.0116	0.8001	-+	Incident CHD
chr10	43953308	C	T	35915156	chr10:43953308:C:T	t	c	0.1698	0.0003	0.0159	0.984	-+	Incident CHD
chr10	43954465	T	C	35915156	chr10:43954465:T:C	t	c	0.171	-0.0174	0.0174	0.3183	--	Incident CHD
chr10	43954612	T	C	35915156	chr10:43954612:T:C	t	c	0.0238	-0.0682	0.0458	0.1363	-?	Incident CHD
chr10	43955113	C	G	35915156	chr10:43955113:C:G	c	g	0.0754	-0.0159	0.0207	0.4429	-+	Incident CHD
chr10	43955124	C	T	35915156	chr10:43955124:C:T	t	c	0.0755	0.0158	0.0207	0.4456	+-	Incident CHD
chr10	43955859	C	T	35915156	chr10:43955859:C:T	t	c	0.075	0.0162	0.0208	0.4343	+-	Incident CHD
chr10	43955908	C	A	35915156	chr10:43955908:C:A	a	c	0.075	0.0163	0.0208	0.4339	+-	Incident CHD
chr10	43957601	T	C	35915156	chr10:43957601:T:C	t	c	0.1716	-0.0145	0.0174	0.4028	--	Incident CHD
chr10	43958149	C	A	35915156	chr10:43958149:C:A	a	c	0.4364	0.0056	0.0116	0.6319	++	Incident CHD
chr10	43958385	C	A	35915156	chr10:43958385:C:A	a	c	0.437	0.0093	0.0115	0.4208	++	Incident CHD
chr10	43960581	G	T	35915156	chr10:43960581:G:T	t	g	0.4368	0.0058	0.0116	0.6167	++	Incident CHD
chr10	43960879	A	G	35915156	chr10:43960879:A:G	a	g	0.284	-0.0015	0.0123	0.9048	+-	Incident CHD
chr10	43962773	G	A	35915156	chr10:43962773:G:A	a	g	0.0815	0.0091	0.0202	0.6541	+-	Incident CHD
chr10	43963266	C	T	35915156	chr10:43963266:C:T	t	c	0.4375	0.0021	0.012	0.864	++	Incident CHD
chr10	43964157	C	T	35915156	chr10:43964157:C:T	t	c	0.4392	0.0027	0.0121	0.8227	++	Incident CHD
chr10	43964963	G	A	35915156	chr10:43964963:G:A	a	g	0.0802	0.0105	0.0203	0.6047	+-	Incident CHD
chr10	43964985	G	T	35915156	chr10:43964985:G:T	t	g	0.0802	0.0104	0.0203	0.6064	+-	Incident CHD
chr10	43967493	G	A	35915156	chr10:43967493:G:A	a	g	0.0808	0.0099	0.0203	0.6259	+-	Incident CHD
chr10	43967511	T	C	35915156	chr10:43967511:T:C	t	c	0.4363	-0.005	0.0119	0.674	--	Incident CHD
chr10	43969163	C	T	35915156	chr10:43969163:C:T	t	c	0.1996	0.0057	0.0141	0.6855	+-	Incident CHD
chr10	43969933	C	G	35915156	chr10:43969933:C:G	c	g	0.0811	-0.0121	0.0202	0.5496	-+	Incident CHD
chr10	43970703	G	T	35915156	chr10:43970703:G:T	t	g	0.024	0.0676	0.0454	0.1363	+?	Incident CHD
chr10	43971032	C	T	35915156	chr10:43971032:C:T	t	c	0.4343	0.0033	0.0119	0.7814	++	Incident CHD
chr10	43971598	A	G	35915156	chr10:43971598:A:G	a	g	0.1993	-0.0065	0.0141	0.6415	--	Incident CHD
chr10	43974011	A	G	35915156	chr10:43974011:A:G	a	g	0.1993	-0.0066	0.0141	0.6411	--	Incident CHD
chr10	43975461	T	C	35915156	chr10:43975461:T:C	t	c	0.1991	-0.0061	0.0141	0.664	-+	Incident CHD
chr10	43975661	A	C	35915156	chr10:43975661:A:C	a	c	0.275	-0.0004	0.0123	0.9753	+-	Incident CHD
chr10	43975836	T	C	35915156	chr10:43975836:T:C	t	c	0.4348	-0.0025	0.0119	0.8316	--	Incident CHD
chr10	43975895	T	G	35915156	chr10:43975895:T:G	t	g	0.4359	-0.0042	0.0119	0.7222	--	Incident CHD
chr10	43976288	T	C	35915156	chr10:43976288:T:C	t	c	0.4347	-0.0019	0.0119	0.8708	--	Incident CHD
chr10	43977021	C	T	35915156	chr10:43977021:C:T	t	c	0.4354	0.0045	0.0119	0.7068	++	Incident CHD
chr10	43978283	A	G	35915156	chr10:43978283:A:G	a	g	0.0813	-0.0111	0.0202	0.5838	-+	Incident CHD
chr10	43978345	A	T	35915156	chr10:43978345:A:T	a	t	0.1989	-0.0048	0.0141	0.7313	-+	Incident CHD
chr10	43979123	T	G	35915156	chr10:43979123:T:G	t	g	0.1993	-0.006	0.014	0.6672	-+	Incident CHD
chr10	43981148	G	A	35915156	chr10:43981148:G:A	a	g	0.2369	-0.0018	0.0126	0.8847	-+	Incident CHD
chr10	43981650	GC	G	35915156	chr10:43981650:GC:G	g	gc	0.414	0.0054	0.0122	0.655	++	Incident CHD
chr10	43983527	C	A	35915156	chr10:43983527:C:A	a	c	0.4481	-0.0126	0.0111	0.255	--	Incident CHD
chr10	43983585	A	T	35915156	chr10:43983585:A:T	a	t	0.2605	0.0019	0.0124	0.8758	++	Incident CHD
chr10	43983788	T	C	35915156	chr10:43983788:T:C	t	c	0.3104	0.0002	0.0119	0.9894	+-	Incident CHD
chr10	43984442	C	A	35915156	chr10:43984442:C:A	a	c	0.3205	-0.0025	0.0118	0.8303	-+	Incident CHD
chr10	43985222	T	A	35915156	chr10:43985222:T:A	a	t	0.1487	0.0145	0.0148	0.3262	++	Incident CHD
chr10	43985246	C	T	35915156	chr10:43985246:C:T	t	c	0.4549	-0.0095	0.011	0.3869	--	Incident CHD
chr10	43985350	T	C	35915156	chr10:43985350:T:C	t	c	0.0236	-0.0829	0.0452	0.06655	-?	Incident CHD
chr10	43985363	T	G	35915156	chr10:43985363:T:G	t	g	0.4541	0.0101	0.011	0.3616	++	Incident CHD
chr10	43985574	C	A	35915156	chr10:43985574:C:A	a	c	0.1487	0.0146	0.0148	0.3249	++	Incident CHD
chr10	43985856	T	C	35915156	chr10:43985856:T:C	t	c	0.3086	-0.002	0.0119	0.8686	+-	Incident CHD
chr10	43986191	C	G	35915156	chr10:43986191:C:G	c	g	0.3089	-0.0024	0.0118	0.8393	+-	Incident CHD
chr10	43986225	G	A	35915156	chr10:43986225:G:A	a	g	0.4563	-0.0086	0.011	0.4318	--	Incident CHD
chr10	43986603	G	A	35915156	chr10:43986603:G:A	a	g	0.1497	0.0126	0.0148	0.3931	++	Incident CHD
chr10	43987437	G	A	35915156	chr10:43987437:G:A	a	g	0.1492	0.0136	0.0148	0.358	++	Incident CHD
chr10	43987540	T	G	35915156	chr10:43987540:T:G	t	g	0.1046	0.0004	0.0214	0.9865	-+	Incident CHD
chr10	43987907	C	G	35915156	chr10:43987907:C:G	c	g	0.1031	-0.0105	0.0203	0.6033	--	Incident CHD
chr10	43987949	G	A	35915156	chr10:43987949:G:A	a	g	0.1259	-0.0133	0.0164	0.4172	--	Incident CHD
chr10	43988073	G	A	35915156	chr10:43988073:G:A	a	g	0.3881	0.0048	0.012	0.6876	++	Incident CHD
chr10	43988280	G	T	35915156	chr10:43988280:G:T	t	g	0.3089	0.0024	0.0118	0.841	-+	Incident CHD
chr10	43989491	T	C	35915156	chr10:43989491:T:C	t	c	0.309	-0.0024	0.0118	0.842	+-	Incident CHD
chr10	43989615	A	G	35915156	chr10:43989615:A:G	a	g	0.1501	-0.012	0.0148	0.4164	--	Incident CHD
chr10	43989819	G	A	35915156	chr10:43989819:G:A	a	g	0.3203	-0.0023	0.0118	0.8476	-+	Incident CHD
chr10	43990127	G	C	35915156	chr10:43990127:G:C	c	g	0.3211	-0.0027	0.0118	0.8159	-+	Incident CHD
chr10	43990592	T	A	35915156	chr10:43990592:T:A	a	t	0.2597	-0.0023	0.0124	0.8546	--	Incident CHD
chr10	43990700	T	C	35915156	chr10:43990700:T:C	t	c	0.3206	0.0017	0.0118	0.8878	+-	Incident CHD
chr10	43990976	CTT	C	35915156	chr10:43990976:CTT:C	ctt	c	0.3213	0.0012	0.0118	0.9177	+-	Incident CHD
chr10	43991850	C	T	35915156	chr10:43991850:C:T	t	c	0.3894	0.0067	0.0121	0.581	++	Incident CHD
chr10	43991965	C	A	35915156	chr10:43991965:C:A	a	c	0.3205	-0.0015	0.0118	0.9018	-+	Incident CHD
chr10	43992429	A	G	35915156	chr10:43992429:A:G	a	g	0.3087	-0.0025	0.0118	0.8292	+-	Incident CHD
chr10	43992486	G	A	35915156	chr10:43992486:G:A	a	g	0.15	0.0138	0.0148	0.3508	++	Incident CHD
chr10	43992543	T	G	35915156	chr10:43992543:T:G	t	g	0.3091	-0.0032	0.0118	0.7886	+-	Incident CHD
chr10	43992744	C	A	35915156	chr10:43992744:C:A	a	c	0.3895	0.0065	0.0121	0.5924	++	Incident CHD
chr10	43992754	T	C	35915156	chr10:43992754:T:C	t	c	0.3091	-0.003	0.0118	0.7982	+-	Incident CHD
chr10	43992772	G	A	35915156	chr10:43992772:G:A	a	g	0.1502	0.0137	0.0148	0.3524	++	Incident CHD
chr10	43992879	G	A	35915156	chr10:43992879:G:A	a	g	0.3885	0.0047	0.012	0.6978	++	Incident CHD
chr10	43993036	C	G	35915156	chr10:43993036:C:G	c	g	0.4474	0.012	0.0111	0.2797	++	Incident CHD
chr10	43993395	G	T	35915156	chr10:43993395:G:T	t	g	0.3204	-0.0015	0.0118	0.9009	-+	Incident CHD
chr10	43993807	G	A	35915156	chr10:43993807:G:A	a	g	0.3886	0.0048	0.012	0.6871	++	Incident CHD
chr10	43993927	C	G	35915156	chr10:43993927:C:G	c	g	0.3204	0.0015	0.0118	0.9005	+-	Incident CHD
chr10	43994115	A	G	35915156	chr10:43994115:A:G	a	g	0.2584	0.0021	0.0124	0.8661	++	Incident CHD
chr10	43994178	A	G	35915156	chr10:43994178:A:G	a	g	0.3088	-0.0025	0.0118	0.8309	+-	Incident CHD
chr10	43994207	A	G	35915156	chr10:43994207:A:G	a	g	0.3886	-0.0047	0.012	0.694	--	Incident CHD
chr10	43994550	ATCC	A	35915156	chr10:43994550:ATCC:A	a	atcc	0.4556	-0.0087	0.011	0.4271	--	Incident CHD
chr10	43994890	A	G	35915156	chr10:43994890:A:G	a	g	0.3903	-0.0065	0.0121	0.5894	--	Incident CHD
chr10	43994966	G	T	35915156	chr10:43994966:G:T	t	g	0.3894	0.0047	0.012	0.6927	++	Incident CHD
chr10	43994980	T	A	35915156	chr10:43994980:T:A	a	t	0.4557	-0.0089	0.011	0.4198	--	Incident CHD
chr10	43994981	C	A	35915156	chr10:43994981:C:A	a	c	0.4556	-0.0089	0.011	0.4182	--	Incident CHD
chr10	43995126	C	T	35915156	chr10:43995126:C:T	t	c	0.3091	0.0033	0.0118	0.7821	-+	Incident CHD
chr10	43995221	C	G	35915156	chr10:43995221:C:G	c	g	0.3091	-0.0032	0.0118	0.789	+-	Incident CHD
chr10	43995406	A	G	35915156	chr10:43995406:A:G	a	g	0.3106	-0.0033	0.0118	0.7801	+-	Incident CHD
chr10	43995417	A	G	35915156	chr10:43995417:A:G	a	g	0.3095	-0.0025	0.0118	0.832	+-	Incident CHD
chr10	43995706	T	A	35915156	chr10:43995706:T:A	a	t	0.3095	0.0025	0.0118	0.8318	-+	Incident CHD
chr10	43996543	C	T	35915156	chr10:43996543:C:T	t	c	0.1486	0.0146	0.0148	0.3251	++	Incident CHD
chr10	43998761	G	A	35915156	chr10:43998761:G:A	a	g	0.1505	0.0128	0.0148	0.3848	++	Incident CHD
chr10	43999098	G	A	35915156	chr10:43999098:G:A	a	g	0.4548	-0.0088	0.011	0.4216	--	Incident CHD
chr10	43999210	G	A	35915156	chr10:43999210:G:A	a	g	0.3884	0.0047	0.012	0.6971	++	Incident CHD
chr10	43999917	T	C	35915156	chr10:43999917:T:C	t	c	0.3088	-0.0026	0.0118	0.8251	+-	Incident CHD
chr10	43999962	T	C	35915156	chr10:43999962:T:C	t	c	0.3088	-0.0026	0.0118	0.8251	+-	Incident CHD
chr10	44000429	A	G	35915156	chr10:44000429:A:G	a	g	0.1489	-0.0136	0.0148	0.3561	--	Incident CHD
chr10	44000521	T	A	35915156	chr10:44000521:T:A	a	t	0.1489	0.0136	0.0148	0.3578	++	Incident CHD
chr10	44000616	A	C	35915156	chr10:44000616:A:C	a	c	0.15	-0.011	0.0148	0.4578	--	Incident CHD
chr10	44001523	T	C	35915156	chr10:44001523:T:C	t	c	0.4546	0.0093	0.011	0.3978	++	Incident CHD
chr10	44001537	C	T	35915156	chr10:44001537:C:T	t	c	0.3881	0.0046	0.012	0.7009	++	Incident CHD
chr10	44001625	A	T	35915156	chr10:44001625:A:T	a	t	0.3088	-0.0026	0.0118	0.8242	+-	Incident CHD
chr10	44001984	G	A	35915156	chr10:44001984:G:A	a	g	0.1489	0.0136	0.0148	0.3559	++	Incident CHD
chr10	44002886	G	A	35915156	chr10:44002886:G:A	a	g	0.1489	0.0124	0.0148	0.4003	++	Incident CHD
chr10	44002925	G	A	35915156	chr10:44002925:G:A	a	g	0.3204	-0.0017	0.0118	0.8833	-+	Incident CHD
chr10	44002927	G	A	35915156	chr10:44002927:G:A	a	g	0.3203	-0.0018	0.0118	0.8769	-+	Incident CHD
chr10	44004491	G	T	35915156	chr10:44004491:G:T	t	g	0.3205	-0.0021	0.0118	0.8613	-+	Incident CHD
chr10	44004902	G	A	35915156	chr10:44004902:G:A	a	g	0.3886	0.0049	0.012	0.6854	++	Incident CHD
chr10	44005359	C	T	35915156	chr10:44005359:C:T	t	c	0.3871	0.0075	0.0122	0.5385	++	Incident CHD
chr10	44005631	C	T	35915156	chr10:44005631:C:T	t	c	0.1779	0.0136	0.0141	0.3347	++	Incident CHD
chr10	44005675	T	G	35915156	chr10:44005675:T:G	t	g	0.4032	-0.0123	0.0123	0.3148	--	Incident CHD
chr10	44005818	C	T	35915156	chr10:44005818:C:T	t	c	0.2847	0.0046	0.0119	0.6992	-+	Incident CHD
chr10	44006012	C	T	35915156	chr10:44006012:C:T	t	c	0.1784	0.0132	0.0141	0.3492	++	Incident CHD
chr10	44006053	C	A	35915156	chr10:44006053:C:A	a	c	0.2976	0.0023	0.0119	0.8446	-+	Incident CHD
chr10	44006365	A	G	35915156	chr10:44006365:A:G	a	g	0.1782	-0.0139	0.0141	0.3257	--	Incident CHD
chr10	44006498	G	A	35915156	chr10:44006498:G:A	a	g	0.3838	0.0072	0.0121	0.5497	++	Incident CHD
chr10	44008911	T	C	35915156	chr10:44008911:T:C	t	c	0.2501	0.0036	0.0121	0.7632	++	Incident CHD
chr10	44009221	C	T	35915156	chr10:44009221:C:T	t	c	0.2498	-0.0038	0.0121	0.7509	--	Incident CHD
chr10	44009577	G	A	35915156	chr10:44009577:G:A	a	g	0.2497	-0.0039	0.0121	0.7493	--	Incident CHD
chr10	44009943	G	T	35915156	chr10:44009943:G:T	t	g	0.3829	0.0062	0.0121	0.6085	++	Incident CHD
chr10	44010018	G	T	35915156	chr10:44010018:G:T	t	g	0.2497	-0.0039	0.0121	0.7499	--	Incident CHD
chr10	44010086	G	A	35915156	chr10:44010086:G:A	a	g	0.383	0.0062	0.0121	0.6065	++	Incident CHD
chr10	44010935	T	C	35915156	chr10:44010935:T:C	t	c	0.0483	-0.0496	0.0284	0.08058	--	Incident CHD
chr10	44012256	G	T	35915156	chr10:44012256:G:T	t	g	0.0112	0.1128	0.0667	0.09071	+?	Incident CHD
chr10	44012794	C	T	35915156	chr10:44012794:C:T	t	c	0.2618	-0.0018	0.0119	0.8822	-+	Incident CHD
chr10	44013890	A	G	35915156	chr10:44013890:A:G	a	g	0.2494	0.0049	0.0121	0.6841	++	Incident CHD
chr10	44014172	G	C	35915156	chr10:44014172:G:C	c	g	0.2494	-0.0049	0.0121	0.6878	--	Incident CHD
chr10	44014380	C	G	35915156	chr10:44014380:C:G	c	g	0.3838	-0.0059	0.012	0.6199	--	Incident CHD
chr10	44015012	A	G	35915156	chr10:44015012:A:G	a	g	0.2088	0.0079	0.0128	0.5371	++	Incident CHD
chr10	44015965	C	T	35915156	chr10:44015965:C:T	t	c	0.3939	0.0052	0.0125	0.6802	++	Incident CHD
chr10	44016267	G	A	35915156	chr10:44016267:G:A	a	g	0.2398	-0.0034	0.0124	0.784	--	Incident CHD
chr10	44016286	G	A	35915156	chr10:44016286:G:A	a	g	0.2398	-0.0034	0.0124	0.7846	--	Incident CHD
chr10	44016337	C	A	35915156	chr10:44016337:C:A	a	c	0.2398	-0.0034	0.0124	0.7837	--	Incident CHD
chr10	44016367	G	C	35915156	chr10:44016367:G:C	c	g	0.3843	0.0079	0.0119	0.5084	++	Incident CHD
chr10	44016457	A	C	35915156	chr10:44016457:A:C	a	c	0.2384	0.0035	0.0123	0.7778	++	Incident CHD
chr10	44016614	T	C	35915156	chr10:44016614:T:C	t	c	0.0311	-0.0267	0.0394	0.4981	-?	Incident CHD
chr10	44017122	G	A	35915156	chr10:44017122:G:A	a	g	0.3772	0.0082	0.012	0.4911	++	Incident CHD
chr10	44017301	A	G	35915156	chr10:44017301:A:G	a	g	0.2032	0.0046	0.013	0.7222	-+	Incident CHD
chr10	44017695	G	T	35915156	chr10:44017695:G:T	t	g	0.2452	-0.002	0.0123	0.872	--	Incident CHD
chr10	44017920	A	C	35915156	chr10:44017920:A:C	a	c	0.2452	0.0019	0.0123	0.8795	++	Incident CHD
chr10	44018488	A	G	35915156	chr10:44018488:A:G	a	g	0.4029	-0.0029	0.0113	0.7945	--	Incident CHD
chr10	44018658	G	A	35915156	chr10:44018658:G:A	a	g	0.2452	-0.0019	0.0123	0.879	--	Incident CHD
chr10	44018837	G	A	35915156	chr10:44018837:G:A	a	g	0.2451	-0.0019	0.0123	0.878	--	Incident CHD
chr10	44018888	C	T	35915156	chr10:44018888:C:T	t	c	0.2451	-0.0018	0.0123	0.88	--	Incident CHD
chr10	44018973	G	A	35915156	chr10:44018973:G:A	a	g	0.245	-0.0019	0.0123	0.8799	--	Incident CHD
chr10	44019347	A	T	35915156	chr10:44019347:A:T	a	t	0.1864	-0.0132	0.0139	0.3418	--	Incident CHD
chr10	44020268	G	A	35915156	chr10:44020268:G:A	a	g	0.4058	0.0031	0.0113	0.7855	++	Incident CHD
chr10	44020929	A	G	35915156	chr10:44020929:A:G	a	g	0.2452	0.0018	0.0123	0.8835	++	Incident CHD
chr10	44020973	G	A	35915156	chr10:44020973:G:A	a	g	0.3769	0.0097	0.0119	0.4177	++	Incident CHD
chr10	44021156	C	T	35915156	chr10:44021156:C:T	t	c	0.4036	0.0029	0.0113	0.798	++	Incident CHD
chr10	44021162	C	T	35915156	chr10:44021162:C:T	t	c	0.2452	-0.0018	0.0123	0.8849	--	Incident CHD
chr10	44022342	G	A	35915156	chr10:44022342:G:A	a	g	0.2417	-0.0037	0.0123	0.7649	--	Incident CHD
chr10	44023044	C	G	35915156	chr10:44023044:C:G	c	g	0.2933	-0.0019	0.0117	0.8684	+-	Incident CHD
chr10	44023204	G	A	35915156	chr10:44023204:G:A	a	g	0.2418	-0.0036	0.0123	0.7719	--	Incident CHD
chr10	44023248	G	A	35915156	chr10:44023248:G:A	a	g	0.2452	-0.0017	0.0123	0.8877	--	Incident CHD
chr10	44023467	C	A	35915156	chr10:44023467:C:A	a	c	0.4036	0.0029	0.0113	0.7955	++	Incident CHD
chr10	44024976	T	C	35915156	chr10:44024976:T:C	t	c	0.2046	0.0042	0.0129	0.7468	-+	Incident CHD
chr10	44025210	C	T	35915156	chr10:44025210:C:T	t	c	0.2046	-0.0042	0.0129	0.7464	+-	Incident CHD
chr10	44025388	G	C	35915156	chr10:44025388:G:C	c	g	0.1823	0.0169	0.014	0.2285	++	Incident CHD
chr10	44026076	C	T	35915156	chr10:44026076:C:T	t	c	0.0481	0.0543	0.031	0.07956	+?	Incident CHD
chr10	44028056	T	C	35915156	chr10:44028056:T:C	t	c	0.3774	-0.0075	0.0119	0.5262	--	Incident CHD
chr10	44031580	T	A	35915156	chr10:44031580:T:A	a	t	0.1824	0.0168	0.014	0.2299	++	Incident CHD
chr10	44031684	C	T	35915156	chr10:44031684:C:T	t	c	0.2406	-0.0036	0.0123	0.7673	--	Incident CHD
chr10	44031861	A	C	35915156	chr10:44031861:A:C	a	c	0.1824	-0.0168	0.014	0.2301	--	Incident CHD
chr10	44032142	C	T	35915156	chr10:44032142:C:T	t	c	0.3769	0.0057	0.0118	0.6318	++	Incident CHD
chr10	44033872	A	G	35915156	chr10:44033872:A:G	a	g	0.4056	0.0006	0.0112	0.9582	-+	Incident CHD
chr10	44034676	G	A	35915156	chr10:44034676:G:A	a	g	0.1053	-0.0051	0.0174	0.7711	--	Incident CHD
chr10	44035530	G	A	35915156	chr10:44035530:G:A	a	g	0.3766	0.0061	0.0118	0.6062	++	Incident CHD
chr10	44036998	A	G	35915156	chr10:44036998:A:G	a	g	0.0591	-0.0074	0.0238	0.7555	-+	Incident CHD
chr10	44038161	G	A	35915156	chr10:44038161:G:A	a	g	0.1826	0.0166	0.014	0.2361	++	Incident CHD
chr10	44038207	T	G	35915156	chr10:44038207:T:G	t	g	0.3773	-0.0075	0.0119	0.5297	--	Incident CHD
chr10	44039272	T	C	35915156	chr10:44039272:T:C	t	c	0.2404	0.0036	0.0123	0.7685	++	Incident CHD
chr10	44040385	G	C	35915156	chr10:44040385:G:C	c	g	0.4058	-0.0008	0.0112	0.9463	--	Incident CHD
chr10	44040870	A	G	35915156	chr10:44040870:A:G	a	g	0.2416	0.0033	0.0123	0.788	++	Incident CHD
chr10	44041975	G	C	35915156	chr10:44041975:G:C	c	g	0.2408	-0.0037	0.0123	0.7648	--	Incident CHD
chr10	44042258	A	G	35915156	chr10:44042258:A:G	a	g	0.2408	0.0037	0.0123	0.7657	++	Incident CHD
chr10	44043058	T	G	35915156	chr10:44043058:T:G	t	g	0.2036	0.0039	0.013	0.7657	-+	Incident CHD
chr10	44043154	C	G	35915156	chr10:44043154:C:G	c	g	0.272	-0.0045	0.0126	0.7223	--	Incident CHD
chr10	44043224	A	G	35915156	chr10:44043224:A:G	a	g	0.2405	0.0036	0.0123	0.7688	++	Incident CHD
chr10	44043473	C	T	35915156	chr10:44043473:C:T	t	c	0.377	0.008	0.0119	0.5001	++	Incident CHD
chr10	44043568	G	A	35915156	chr10:44043568:G:A	a	g	0.404	0.0003	0.0113	0.9814	++	Incident CHD
chr10	44043571	T	G	35915156	chr10:44043571:T:G	t	g	0.1776	-0.0187	0.0141	0.186	--	Incident CHD
chr10	44044465	T	G	35915156	chr10:44044465:T:G	t	g	0.378	-0.0072	0.0119	0.5469	--	Incident CHD
chr10	44045047	C	T	35915156	chr10:44045047:C:T	t	c	0.1557	0.0107	0.0147	0.467	++	Incident CHD
chr10	44046117	A	G	35915156	chr10:44046117:A:G	a	g	0.4699	0.0045	0.0108	0.6784	-+	Incident CHD
chr10	44046332	A	G	35915156	chr10:44046332:A:G	a	g	0.4703	0.0054	0.0108	0.6179	-+	Incident CHD
chr10	44048266	A	G	35915156	chr10:44048266:A:G	a	g	0.0468	-0.032	0.026	0.2173	-+	Incident CHD
chr10	44049487	C	A	35915156	chr10:44049487:C:A	a	c	0.2877	0.0004	0.0118	0.9705	-+	Incident CHD
chr10	44049716	A	G	35915156	chr10:44049716:A:G	a	g	0.2868	-0.0021	0.0119	0.8575	+-	Incident CHD
chr10	44049818	G	A	35915156	chr10:44049818:G:A	a	g	0.0176	-0.0313	0.0411	0.4461	--	Incident CHD
chr10	44050574	A	G	35915156	chr10:44050574:A:G	a	g	0.2862	0.0035	0.0119	0.7664	+-	Incident CHD
chr10	44051762	C	T	35915156	chr10:44051762:C:T	t	c	0.1944	0.0098	0.0132	0.4572	++	Incident CHD
chr10	44053791	A	G	35915156	chr10:44053791:A:G	a	g	0.0485	-0.0489	0.0284	0.0846	--	Incident CHD
chr10	44054319	T	C	35915156	chr10:44054319:T:C	t	c	0.363	0.0049	0.0118	0.6807	++	Incident CHD
chr10	44055267	G	A	35915156	chr10:44055267:G:A	a	g	0.3639	-0.0055	0.0119	0.6454	--	Incident CHD
chr10	44055880	T	C	35915156	chr10:44055880:T:C	t	c	0.364	0.006	0.0118	0.6137	++	Incident CHD
chr10	44056389	GC	G	35915156	chr10:44056389:GC:G	g	gc	0.3044	0.0063	0.0115	0.5867	++	Incident CHD
chr10	44056394	T	G	35915156	chr10:44056394:T:G	t	g	0.3052	-0.0062	0.0115	0.5883	--	Incident CHD
chr10	44056794	A	G	35915156	chr10:44056794:A:G	a	g	0.4622	0.0074	0.0108	0.4948	-+	Incident CHD
chr10	44057894	C	A	35915156	chr10:44057894:C:A	a	c	0.3465	0.0069	0.0111	0.5346	++	Incident CHD
chr10	44058135	T	C	35915156	chr10:44058135:T:C	t	c	0.4698	0.0058	0.0109	0.5918	-+	Incident CHD
chr10	44059229	G	C	35915156	chr10:44059229:G:C	c	g	0.3129	0.0071	0.0114	0.5308	++	Incident CHD
chr10	44062861	T	C	35915156	chr10:44062861:T:C	t	c	0.3648	0.0007	0.0116	0.9511	+-	Incident CHD
chr10	44064871	G	A	35915156	chr10:44064871:G:A	a	g	0.3625	-0.0079	0.0121	0.5146	--	Incident CHD
chr10	44070613	T	C	35915156	chr10:44070613:T:C	t	c	0.3634	0.0078	0.0118	0.5077	++	Incident CHD
chr10	44071734	A	G	35915156	chr10:44071734:A:G	a	g	0.1038	-0.0042	0.0173	0.8086	+-	Incident CHD
chr10	44071973	G	A	35915156	chr10:44071973:G:A	a	g	0.2018	0.0006	0.0136	0.9657	+-	Incident CHD
chr10	44074217	C	T	35915156	chr10:44074217:C:T	t	c	0.3635	-0.008	0.0118	0.4996	--	Incident CHD
chr10	44074229	C	T	35915156	chr10:44074229:C:T	t	c	0.3654	-0.01	0.0121	0.4075	--	Incident CHD
chr10	44074348	C	T	35915156	chr10:44074348:C:T	t	c	0.1048	-0.0004	0.0173	0.9819	-+	Incident CHD
chr10	44076955	C	T	35915156	chr10:44076955:C:T	t	c	0.2025	0.0004	0.0136	0.9751	+-	Incident CHD
chr10	44078124	C	G	35915156	chr10:44078124:C:G	c	g	0.1034	-0.0023	0.0174	0.8957	+-	Incident CHD
chr10	44079357	T	G	35915156	chr10:44079357:T:G	t	g	0.1006	-0.0068	0.0175	0.6962	+-	Incident CHD
chr10	44080807	G	A	35915156	chr10:44080807:G:A	a	g	0.2333	0.0084	0.0128	0.5098	+-	Incident CHD
chr10	44081178	G	A	35915156	chr10:44081178:G:A	a	g	0.109	-0.0009	0.0172	0.9563	+-	Incident CHD
chr10	44081878	G	A	35915156	chr10:44081878:G:A	a	g	0.1326	-0.0034	0.0159	0.8326	-+	Incident CHD
chr10	44083801	CA	C	35915156	chr10:44083801:CA:C	ca	c	0.3638	0.0086	0.0118	0.4677	++	Incident CHD
chr10	44084161	C	T	35915156	chr10:44084161:C:T	t	c	0.1007	0.0063	0.0175	0.7167	-+	Incident CHD
chr10	44085399	C	T	35915156	chr10:44085399:C:T	t	c	0.1008	0.0061	0.0175	0.7248	-+	Incident CHD
chr10	44086114	T	A	35915156	chr10:44086114:T:A	a	t	0.2351	0.0073	0.0129	0.5725	+-	Incident CHD
chr10	44086235	A	G	35915156	chr10:44086235:A:G	a	g	0.4084	0.0122	0.0112	0.2744	+-	Incident CHD
chr10	44087315	C	T	35915156	chr10:44087315:C:T	t	c	0.0998	0.0045	0.0175	0.7976	-+	Incident CHD
chr10	44087579	C	T	35915156	chr10:44087579:C:T	t	c	0.4624	-0.005	0.0107	0.6397	+-	Incident CHD
chr10	44087885	A	C	35915156	chr10:44087885:A:C	a	c	0.3342	0.0089	0.0113	0.4282	+-	Incident CHD
chr10	44088105	G	A	35915156	chr10:44088105:G:A	a	g	0.1031	0.0025	0.0174	0.886	-+	Incident CHD
chr10	44091210	T	C	35915156	chr10:44091210:T:C	t	c	0.0284	-0.0512	0.0325	0.1151	--	Incident CHD
chr10	44092409	A	T	35915156	chr10:44092409:A:T	a	t	0.3651	0.0094	0.0118	0.4276	++	Incident CHD
chr10	44092625	G	T	35915156	chr10:44092625:G:T	t	g	0.1005	0.0066	0.0175	0.7074	-+	Incident CHD
chr10	44092876	G	C	35915156	chr10:44092876:G:C	c	g	0.3651	-0.0094	0.0118	0.4276	--	Incident CHD
chr10	44094067	C	A	35915156	chr10:44094067:C:A	a	c	0.235	0.0057	0.0129	0.6579	+-	Incident CHD
chr10	44094088	C	G	35915156	chr10:44094088:C:G	c	g	0.202	0.0021	0.0136	0.879	-+	Incident CHD
chr10	44094191	A	C	35915156	chr10:44094191:A:C	a	c	0.1005	-0.0066	0.0175	0.7069	+-	Incident CHD
chr10	44094395	C	T	35915156	chr10:44094395:C:T	t	c	0.3655	-0.0099	0.0118	0.4012	--	Incident CHD
chr10	44094445	G	A	35915156	chr10:44094445:G:A	a	g	0.3655	-0.0099	0.0118	0.4009	--	Incident CHD
chr10	44094462	C	A	35915156	chr10:44094462:C:A	a	c	0.1005	0.0066	0.0175	0.7084	-+	Incident CHD
chr10	44094694	C	T	35915156	chr10:44094694:C:T	t	c	0.103	0.0027	0.0174	0.875	-+	Incident CHD
chr10	44100179	T	A	35915156	chr10:44100179:T:A	a	t	0.1004	0.0066	0.0175	0.7082	-+	Incident CHD
chr10	44100682	G	A	35915156	chr10:44100682:G:A	a	g	0.3601	-0.0133	0.0127	0.2929	--	Incident CHD
chr10	44101437	G	A	35915156	chr10:44101437:G:A	a	g	0.0907	0.0043	0.0185	0.8169	-+	Incident CHD
chr10	44102450	A	G	35915156	chr10:44102450:A:G	a	g	0.0922	-0.0042	0.0183	0.8172	+-	Incident CHD
chr10	44102591	A	T	35915156	chr10:44102591:A:T	a	t	0.0913	-0.0034	0.0184	0.8545	+-	Incident CHD
chr10	44102698	A	G	35915156	chr10:44102698:A:G	a	g	0.2357	-0.0058	0.0128	0.648	-+	Incident CHD
chr10	44103565	G	A	35915156	chr10:44103565:G:A	a	g	0.3722	-0.0103	0.0118	0.3847	--	Incident CHD
chr10	44107066	T	C	35915156	chr10:44107066:T:C	t	c	0.3733	0.0089	0.0118	0.4532	++	Incident CHD
chr10	44107698	A	G	35915156	chr10:44107698:A:G	a	g	0.2399	-0.009	0.0126	0.4718	-+	Incident CHD
chr10	44111611	G	A	35915156	chr10:44111611:G:A	a	g	0.0951	0.0062	0.0181	0.7309	-+	Incident CHD
chr10	44111706	T	G	35915156	chr10:44111706:T:G	t	g	0.3738	0.0088	0.0117	0.4515	++	Incident CHD
chr10	44111732	C	T	35915156	chr10:44111732:C:T	t	c	0.095	0.0063	0.0181	0.7284	-+	Incident CHD
chr10	44113077	C	T	35915156	chr10:44113077:C:T	t	c	0.0977	0.0022	0.018	0.9027	-+	Incident CHD
chr10	44118143	C	G	35915156	chr10:44118143:C:G	c	g	0.0912	-0.0032	0.0184	0.8605	+-	Incident CHD
chr10	44118439	T	G	35915156	chr10:44118439:T:G	t	g	0.3736	0.0101	0.0118	0.395	++	Incident CHD
chr10	44119468	C	T	35915156	chr10:44119468:C:T	t	c	0.2019	-0.003	0.0136	0.8228	+-	Incident CHD
chr10	44119704	T	C	35915156	chr10:44119704:T:C	t	c	0.06	-0.0305	0.0242	0.2085	--	Incident CHD
chr10	44120411	C	T	35915156	chr10:44120411:C:T	t	c	0.1087	-0.0012	0.0172	0.9435	+-	Incident CHD
chr10	44122917	C	T	35915156	chr10:44122917:C:T	t	c	0.2349	0.0091	0.0127	0.4755	+-	Incident CHD
chr10	44123477	A	G	35915156	chr10:44123477:A:G	a	g	0.2924	0.0024	0.0116	0.8363	+-	Incident CHD
chr10	44124236	G	A	35915156	chr10:44124236:G:A	a	g	0.0978	0.0021	0.018	0.908	-+	Incident CHD
chr10	44135708	A	G	35915156	chr10:44135708:A:G	a	g	0.1849	-0.021	0.0137	0.1235	--	Incident CHD
chr10	44136814	T	C	35915156	chr10:44136814:T:C	t	c	0.21	-0.0064	0.0129	0.6197	--	Incident CHD
chr10	44138318	G	C	35915156	chr10:44138318:G:C	c	g	0.2107	0.0057	0.0129	0.6582	++	Incident CHD
chr10	44138625	A	T	35915156	chr10:44138625:A:T	a	t	0.4157	-0.0102	0.0108	0.3429	--	Incident CHD
chr10	44138949	G	A	35915156	chr10:44138949:G:A	a	g	0.4143	0.0108	0.0108	0.3153	++	Incident CHD
chr10	44141890	A	G	35915156	chr10:44141890:A:G	a	g	0.3765	-0.0036	0.0117	0.7597	-+	Incident CHD
chr10	44142792	C	T	35915156	chr10:44142792:C:T	t	c	0.209	0.0073	0.0129	0.574	++	Incident CHD
chr10	44142835	AAT	A	35915156	chr10:44142835:AAT:A	a	aat	0.3766	0.0044	0.0117	0.7079	+-	Incident CHD
chr10	44143048	G	T	35915156	chr10:44143048:G:T	t	g	0.0243	0.0812	0.0432	0.06	+?	Incident CHD
chr10	44143644	T	C	35915156	chr10:44143644:T:C	t	c	0.376	-0.0039	0.0117	0.7352	--	Incident CHD
chr10	44144582	C	G	35915156	chr10:44144582:C:G	c	g	0.3764	-0.0035	0.0117	0.7627	-+	Incident CHD
chr10	44144600	C	T	35915156	chr10:44144600:C:T	t	c	0.2095	0.0072	0.0129	0.5796	++	Incident CHD
chr10	44145968	C	T	35915156	chr10:44145968:C:T	t	c	0.2092	0.0061	0.0129	0.6394	++	Incident CHD
chr10	44147750	G	T	35915156	chr10:44147750:G:T	t	g	0.1318	0.0044	0.0157	0.7777	++	Incident CHD
chr10	44151712	C	T	35915156	chr10:44151712:C:T	t	c	0.2108	0.0071	0.013	0.5816	++	Incident CHD
chr10	44152126	G	A	35915156	chr10:44152126:G:A	a	g	0.2227	0.0111	0.0127	0.3838	++	Incident CHD
chr10	44153067	C	T	35915156	chr10:44153067:C:T	t	c	0.2097	0.0067	0.013	0.6029	++	Incident CHD
chr10	44154242	T	C	35915156	chr10:44154242:T:C	t	c	0.2102	-0.0071	0.0129	0.5825	--	Incident CHD
chr10	44155973	C	T	35915156	chr10:44155973:C:T	t	c	0.2092	0.0088	0.013	0.4959	++	Incident CHD
chr10	44159827	T	C	35915156	chr10:44159827:T:C	t	c	0.3761	-0.0036	0.0117	0.7607	--	Incident CHD
chr10	44161166	T	G	35915156	chr10:44161166:T:G	t	g	0.2866	0.004	0.0117	0.7341	-+	Incident CHD
chr10	44161247	A	G	35915156	chr10:44161247:A:G	a	g	0.213	-0.0073	0.0129	0.5706	--	Incident CHD
chr10	44162716	G	A	35915156	chr10:44162716:G:A	a	g	0.4326	0.0061	0.0106	0.566	++	Incident CHD
chr10	44163628	C	T	35915156	chr10:44163628:C:T	t	c	0.2482	0.0006	0.0124	0.9607	+-	Incident CHD
chr10	44164603	A	G	35915156	chr10:44164603:A:G	a	g	0.3753	-0.0037	0.0117	0.7526	-+	Incident CHD
chr10	44164960	T	C	35915156	chr10:44164960:T:C	t	c	0.268	0.0021	0.012	0.8581	-+	Incident CHD
chr10	44167429	GTC	G	35915156	chr10:44167429:GTC:G	g	gtc	0.4794	0.0063	0.0106	0.5551	++	Incident CHD
chr10	44169076	A	G	35915156	chr10:44169076:A:G	a	g	0.3728	-0.0063	0.0117	0.5874	--	Incident CHD
chr10	44170698	C	T	35915156	chr10:44170698:C:T	t	c	0.2084	0.0072	0.013	0.5808	++	Incident CHD
chr10	44171131	C	A	35915156	chr10:44171131:C:A	a	c	0.469	-0.0013	0.0116	0.9092	+-	Incident CHD
chr10	44171817	T	A	35915156	chr10:44171817:T:A	a	t	0.2509	-0.0044	0.0127	0.7257	+-	Incident CHD
chr10	44171978	G	C	35915156	chr10:44171978:G:C	c	g	0.3652	0.0115	0.0112	0.3026	++	Incident CHD
chr10	44172510	T	C	35915156	chr10:44172510:T:C	t	c	0.4506	0.0021	0.0107	0.8447	++	Incident CHD
chr10	44173276	G	A	35915156	chr10:44173276:G:A	a	g	0.1037	0.0053	0.0171	0.7583	-+	Incident CHD
chr10	44173778	A	T	35915156	chr10:44173778:A:T	a	t	0.1044	-0.0077	0.0171	0.6547	--	Incident CHD
chr10	44175544	G	T	35915156	chr10:44175544:G:T	t	g	0.099	0.01	0.0174	0.567	++	Incident CHD
chr10	44175746	C	T	35915156	chr10:44175746:C:T	t	c	0.099	0.0106	0.0174	0.5433	++	Incident CHD
chr10	44176236	GA	G	35915156	chr10:44176236:GA:G	g	ga	0.4251	-0.0017	0.0114	0.8782	-+	Incident CHD
chr10	44176267	C	A	35915156	chr10:44176267:C:A	a	c	0.4294	-0.0011	0.0115	0.9269	-+	Incident CHD
chr10	44176403	T	C	35915156	chr10:44176403:T:C	t	c	0.0994	-0.0109	0.0174	0.5323	--	Incident CHD
chr10	44176703	T	C	35915156	chr10:44176703:T:C	t	c	0.2425	-0.0084	0.0126	0.5075	+-	Incident CHD
chr10	44177602	C	T	35915156	chr10:44177602:C:T	t	c	0.0974	0.0068	0.0175	0.6988	-+	Incident CHD
chr10	44177700	G	A	35915156	chr10:44177700:G:A	a	g	0.2429	0.0096	0.0126	0.4473	-+	Incident CHD
chr10	44177766	C	A	35915156	chr10:44177766:C:A	a	c	0.4536	-0.0025	0.0112	0.8248	-+	Incident CHD
chr10	44178194	A	G	35915156	chr10:44178194:A:G	a	g	0.4536	0.0024	0.0112	0.8281	+-	Incident CHD
chr10	44180403	A	G	35915156	chr10:44180403:A:G	a	g	0.3859	0.0065	0.0128	0.6094	++	Incident CHD
chr10	44180493	G	A	35915156	chr10:44180493:G:A	a	g	0.1054	0.0111	0.017	0.5152	-+	Incident CHD
chr10	44181247	G	A	35915156	chr10:44181247:G:A	a	g	0.1015	0.0013	0.0173	0.9389	-+	Incident CHD
chr10	44181566	C	T	35915156	chr10:44181566:C:T	t	c	0.1054	0.0111	0.017	0.5152	-+	Incident CHD
chr10	44181853	G	C	35915156	chr10:44181853:G:C	c	g	0.3859	-0.0075	0.0128	0.5572	--	Incident CHD
chr10	44182422	A	G	35915156	chr10:44182422:A:G	a	g	0.3892	0.0066	0.0128	0.6066	++	Incident CHD
chr10	44182487	T	C	35915156	chr10:44182487:T:C	t	c	0.0975	-0.0085	0.0175	0.6259	+-	Incident CHD
chr10	44182792	C	T	35915156	chr10:44182792:C:T	t	c	0.3858	-0.0075	0.0128	0.5556	--	Incident CHD
chr10	44182939	C	A	35915156	chr10:44182939:C:A	a	c	0.1054	0.0111	0.017	0.5152	-+	Incident CHD
chr10	44183568	T	A	35915156	chr10:44183568:T:A	a	t	0.1054	0.011	0.017	0.5162	-+	Incident CHD
chr10	44183692	A	G	35915156	chr10:44183692:A:G	a	g	0.3892	0.0066	0.0128	0.6064	++	Incident CHD
chr10	44184155	G	A	35915156	chr10:44184155:G:A	a	g	0.1054	0.011	0.017	0.5162	-+	Incident CHD
chr10	44184354	A	C	35915156	chr10:44184354:A:C	a	c	0.3858	0.0075	0.0128	0.5557	++	Incident CHD
chr10	44184362	A	G	35915156	chr10:44184362:A:G	a	g	0.1054	-0.011	0.017	0.5161	+-	Incident CHD
chr10	44184957	T	C	35915156	chr10:44184957:T:C	t	c	0.3865	0.0074	0.0128	0.5635	++	Incident CHD
chr10	44185143	A	G	35915156	chr10:44185143:A:G	a	g	0.3858	0.0075	0.0128	0.5583	++	Incident CHD
chr10	44185160	T	C	35915156	chr10:44185160:T:C	t	c	0.1053	-0.0108	0.017	0.526	+-	Incident CHD
chr10	44185564	C	A	35915156	chr10:44185564:C:A	a	c	0.1054	0.0113	0.017	0.5073	-+	Incident CHD
chr10	44185643	C	T	35915156	chr10:44185643:C:T	t	c	0.1056	0.0104	0.017	0.5396	-+	Incident CHD
chr10	44186143	A	G	35915156	chr10:44186143:A:G	a	g	0.342	0.0108	0.012	0.3663	++	Incident CHD
chr10	44186144	T	C	35915156	chr10:44186144:T:C	t	c	0.342	0.0109	0.012	0.3652	++	Incident CHD
chr10	44186281	A	G	35915156	chr10:44186281:A:G	a	g	0.0975	-0.0085	0.0175	0.626	+-	Incident CHD
chr10	44186632	C	T	35915156	chr10:44186632:C:T	t	c	0.3268	-0.0056	0.0126	0.6555	--	Incident CHD
chr10	44186774	G	A	35915156	chr10:44186774:G:A	a	g	0.4023	-0.0015	0.011	0.8904	-+	Incident CHD
chr10	44187281	A	G	35915156	chr10:44187281:A:G	a	g	0.3273	0.006	0.0126	0.6327	++	Incident CHD
chr10	44187381	A	C	35915156	chr10:44187381:A:C	a	c	0.3424	0.0107	0.012	0.3701	++	Incident CHD
chr10	44187525	T	C	35915156	chr10:44187525:T:C	t	c	0.4764	0.0066	0.0109	0.5418	+-	Incident CHD
chr10	44187833	C	T	35915156	chr10:44187833:C:T	t	c	0.3277	-0.0062	0.0126	0.6208	--	Incident CHD
chr10	44188385	C	A	35915156	chr10:44188385:C:A	a	c	0.3421	-0.0109	0.012	0.3647	--	Incident CHD
chr10	44188393	T	G	35915156	chr10:44188393:T:G	t	g	0.3421	0.0109	0.012	0.3647	++	Incident CHD
chr10	44189259	C	T	35915156	chr10:44189259:C:T	t	c	0.3271	-0.006	0.0126	0.633	--	Incident CHD
chr10	44189406	T	C	35915156	chr10:44189406:T:C	t	c	0.3272	0.0061	0.0126	0.6263	++	Incident CHD
chr10	44189464	A	G	35915156	chr10:44189464:A:G	a	g	0.3271	0.006	0.0126	0.6327	++	Incident CHD
chr10	44189688	T	A	35915156	chr10:44189688:T:A	a	t	0.3271	-0.006	0.0126	0.6327	--	Incident CHD
chr10	44190247	C	T	35915156	chr10:44190247:C:T	t	c	0.1055	0.0103	0.017	0.5458	-+	Incident CHD
chr10	44190328	A	G	35915156	chr10:44190328:A:G	a	g	0.3272	0.006	0.0126	0.6352	++	Incident CHD
chr10	44190347	A	G	35915156	chr10:44190347:A:G	a	g	0.3276	0.0055	0.0126	0.6606	++	Incident CHD
chr10	44190477	T	C	35915156	chr10:44190477:T:C	t	c	0.3272	0.006	0.0126	0.6335	++	Incident CHD
chr10	44191216	A	G	35915156	chr10:44191216:A:G	a	g	0.3271	0.006	0.0126	0.6328	++	Incident CHD
chr10	44192332	T	G	35915156	chr10:44192332:T:G	t	g	0.3298	0.0065	0.0126	0.6041	++	Incident CHD
chr10	44192632	T	G	35915156	chr10:44192632:T:G	t	g	0.1621	0.0103	0.0143	0.4706	++	Incident CHD
chr10	44192640	C	T	35915156	chr10:44192640:C:T	t	c	0.181	-0.0079	0.0139	0.5673	--	Incident CHD
chr10	44192680	G	A	35915156	chr10:44192680:G:A	a	g	0.0409	0.0317	0.0266	0.2334	++	Incident CHD
chr10	44193076	G	C	35915156	chr10:44193076:G:C	c	g	0.1621	-0.0103	0.0143	0.4712	--	Incident CHD
chr10	44193139	G	A	35915156	chr10:44193139:G:A	a	g	0.3271	-0.006	0.0126	0.6327	--	Incident CHD
chr10	44193429	A	C	35915156	chr10:44193429:A:C	a	c	0.1054	-0.0103	0.017	0.5442	+-	Incident CHD
chr10	44193487	T	C	35915156	chr10:44193487:T:C	t	c	0.3421	0.0109	0.012	0.3642	++	Incident CHD
chr10	44193752	C	T	35915156	chr10:44193752:C:T	t	c	0.032	0.068	0.0375	0.07005	+?	Incident CHD
chr10	44194081	G	A	35915156	chr10:44194081:G:A	a	g	0.3275	-0.0046	0.0126	0.7151	--	Incident CHD
chr10	44194308	TG	T	35915156	chr10:44194308:TG:T	t	tg	0.0973	0.0066	0.0175	0.7047	-+	Incident CHD
chr10	44194737	A	G	35915156	chr10:44194737:A:G	a	g	0.3268	0.0081	0.0126	0.5215	++	Incident CHD
chr10	44195262	G	A	35915156	chr10:44195262:G:A	a	g	0.0989	0.005	0.0174	0.7723	-+	Incident CHD
chr10	44195793	A	G	35915156	chr10:44195793:A:G	a	g	0.3426	0.011	0.0119	0.3559	++	Incident CHD
chr10	44196100	T	C	35915156	chr10:44196100:T:C	t	c	0.3271	0.0063	0.0126	0.6182	++	Incident CHD
chr10	44196185	T	C	35915156	chr10:44196185:T:C	t	c	0.3418	0.011	0.012	0.3564	++	Incident CHD
chr10	44197104	T	C	35915156	chr10:44197104:T:C	t	c	0.484	0.0037	0.0117	0.7535	+-	Incident CHD
chr10	44199444	G	A	35915156	chr10:44199444:G:A	a	g	0.1221	0.0094	0.0164	0.5665	-+	Incident CHD
chr10	44199860	A	G	35915156	chr10:44199860:A:G	a	g	0.1167	-0.0075	0.0165	0.6503	+-	Incident CHD
chr10	44200137	C	G	35915156	chr10:44200137:C:G	c	g	0.1015	-0.0114	0.0173	0.5093	+-	Incident CHD
chr10	44200414	G	A	35915156	chr10:44200414:G:A	a	g	0.1016	0.0113	0.0173	0.5141	-+	Incident CHD
chr10	44200461	T	C	35915156	chr10:44200461:T:C	t	c	0.1168	-0.0066	0.0165	0.6903	+-	Incident CHD
chr10	44200525	T	C	35915156	chr10:44200525:T:C	t	c	0.3695	0.0035	0.011	0.7526	+-	Incident CHD
chr10	44200586	G	A	35915156	chr10:44200586:G:A	a	g	0.3383	-0.0098	0.0129	0.4464	--	Incident CHD
chr10	44201217	C	A	35915156	chr10:44201217:C:A	a	c	0.1168	0.0066	0.0165	0.6903	-+	Incident CHD
chr10	44201333	G	C	35915156	chr10:44201333:G:C	c	g	0.1168	0.0066	0.0165	0.6903	-+	Incident CHD
chr10	44201431	G	C	35915156	chr10:44201431:G:C	c	g	0.3695	-0.0035	0.011	0.7498	-+	Incident CHD
chr10	44202116	A	T	35915156	chr10:44202116:A:T	a	t	0.1168	-0.0064	0.0165	0.6979	+-	Incident CHD
chr10	44202596	C	A	35915156	chr10:44202596:C:A	a	c	0.1168	0.0065	0.0165	0.6939	-+	Incident CHD
chr10	44202627	T	C	35915156	chr10:44202627:T:C	t	c	0.3773	0.0038	0.0109	0.7274	+-	Incident CHD
chr10	44202707	C	G	35915156	chr10:44202707:C:G	c	g	0.0319	-0.0562	0.0375	0.1336	-?	Incident CHD
chr10	44202765	T	C	35915156	chr10:44202765:T:C	t	c	0.3691	0.0039	0.011	0.7208	+-	Incident CHD
chr10	44203060	A	C	35915156	chr10:44203060:A:C	a	c	0.1139	-0.0042	0.0167	0.7991	+-	Incident CHD
chr10	44203182	G	A	35915156	chr10:44203182:G:A	a	g	0.1168	0.0065	0.0165	0.6921	-+	Incident CHD
chr10	44203247	C	T	35915156	chr10:44203247:C:T	t	c	0.1168	0.0064	0.0165	0.6982	-+	Incident CHD
chr10	44203976	T	C	35915156	chr10:44203976:T:C	t	c	0.0223	0.0277	0.0369	0.4525	++	Incident CHD
chr10	44204199	T	C	35915156	chr10:44204199:T:C	t	c	0.1168	-0.0065	0.0165	0.6937	+-	Incident CHD
chr10	44204315	GA	G	35915156	chr10:44204315:GA:G	g	ga	0.368	-0.0045	0.011	0.6845	-+	Incident CHD
chr10	44204353	A	G	35915156	chr10:44204353:A:G	a	g	0.1167	-0.0062	0.0165	0.706	+-	Incident CHD
chr10	44204462	G	T	35915156	chr10:44204462:G:T	t	g	0.3443	-0.0042	0.0112	0.7071	-+	Incident CHD
chr10	44204941	C	G	35915156	chr10:44204941:C:G	c	g	0.4497	0.0104	0.0113	0.3564	+-	Incident CHD
chr10	44205692	TA	T	35915156	chr10:44205692:TA:T	t	ta	0.2693	-0.0096	0.0123	0.4344	-+	Incident CHD
chr10	44205784	A	T	35915156	chr10:44205784:A:T	a	t	0.1166	-0.0068	0.0165	0.6809	+-	Incident CHD
chr10	44205904	C	A	35915156	chr10:44205904:C:A	a	c	0.1166	0.0068	0.0165	0.6808	-+	Incident CHD
chr10	44206306	T	G	35915156	chr10:44206306:T:G	t	g	0.1171	-0.0058	0.0165	0.7264	+-	Incident CHD
chr10	44206828	C	A	35915156	chr10:44206828:C:A	a	c	0.3681	-0.0046	0.011	0.677	-+	Incident CHD
chr10	44207480	T	G	35915156	chr10:44207480:T:G	t	g	0.1162	-0.0074	0.0165	0.6541	+-	Incident CHD
chr10	44207519	G	T	35915156	chr10:44207519:G:T	t	g	0.1013	0.012	0.0173	0.4867	-+	Incident CHD
chr10	44208282	A	G	35915156	chr10:44208282:A:G	a	g	0.1164	-0.0072	0.0165	0.6652	+-	Incident CHD
chr10	44208664	C	T	35915156	chr10:44208664:C:T	t	c	0.1164	0.0073	0.0165	0.6595	-+	Incident CHD
chr10	44208811	A	G	35915156	chr10:44208811:A:G	a	g	0.3635	0.0033	0.011	0.7655	+-	Incident CHD
chr10	44208832	G	T	35915156	chr10:44208832:G:T	t	g	0.1164	0.0072	0.0165	0.6652	-+	Incident CHD
chr10	44208953	T	C	35915156	chr10:44208953:T:C	t	c	0.3635	0.0033	0.011	0.7647	+-	Incident CHD
chr10	44209722	T	C	35915156	chr10:44209722:T:C	t	c	0.1499	-0.0055	0.0154	0.7208	+-	Incident CHD
chr10	44209991	G	A	35915156	chr10:44209991:G:A	a	g	0.15	0.0054	0.0154	0.7246	-+	Incident CHD
chr10	44210068	A	G	35915156	chr10:44210068:A:G	a	g	0.2024	0.007	0.0136	0.606	+-	Incident CHD
chr10	44210816	AT	A	35915156	chr10:44210816:AT:A	a	at	0.1496	0.006	0.0154	0.6993	-+	Incident CHD
chr10	44211272	G	A	35915156	chr10:44211272:G:A	a	g	0.1011	0.0121	0.0173	0.4833	-+	Incident CHD
chr10	44212122	AT	A	35915156	chr10:44212122:AT:A	a	at	0.1944	-0.0053	0.0137	0.6972	-+	Incident CHD
chr10	44212150	G	C	35915156	chr10:44212150:G:C	c	g	0.2136	-0.0049	0.0129	0.7053	-+	Incident CHD
chr10	44213148	T	A	35915156	chr10:44213148:T:A	a	t	0.1494	0.0063	0.0154	0.6802	-+	Incident CHD
chr10	44213723	G	T	35915156	chr10:44213723:G:T	t	g	0.3969	-0.0042	0.0108	0.6975	-+	Incident CHD
chr10	44214209	A	G	35915156	chr10:44214209:A:G	a	g	0.2138	0.0048	0.0129	0.7109	+-	Incident CHD
chr10	44215017	T	A	35915156	chr10:44215017:T:A	a	t	0.1495	0.0064	0.0154	0.6767	-+	Incident CHD
chr10	44215482	G	A	35915156	chr10:44215482:G:A	a	g	0.1496	0.0063	0.0154	0.68	-+	Incident CHD
chr10	44215568	T	C	35915156	chr10:44215568:T:C	t	c	0.3959	0.0047	0.0108	0.6619	+-	Incident CHD
chr10	44216648	G	A	35915156	chr10:44216648:G:A	a	g	0.3957	-0.0049	0.0108	0.6509	-+	Incident CHD
chr10	44217126	C	T	35915156	chr10:44217126:C:T	t	c	0.1471	0.0041	0.0155	0.7913	-+	Incident CHD
chr10	44217737	T	G	35915156	chr10:44217737:T:G	t	g	0.3963	0.0047	0.0108	0.6629	+-	Incident CHD
chr10	44217863	G	A	35915156	chr10:44217863:G:A	a	g	0.2209	-0.0063	0.0128	0.6235	-+	Incident CHD
chr10	44218802	C	G	35915156	chr10:44218802:C:G	c	g	0.1494	-0.0065	0.0154	0.6727	+-	Incident CHD
chr10	44218954	C	T	35915156	chr10:44218954:C:T	t	c	0.1494	0.0065	0.0154	0.6727	-+	Incident CHD
chr10	44219320	T	C	35915156	chr10:44219320:T:C	t	c	0.1471	-0.0041	0.0155	0.7913	+-	Incident CHD
chr10	44220285	A	C	35915156	chr10:44220285:A:C	a	c	0.0118	-0.1201	0.0645	0.06256	-?	Incident CHD
chr10	44220588	C	T	35915156	chr10:44220588:C:T	t	c	0.1495	0.0064	0.0154	0.676	-+	Incident CHD
chr10	44221437	A	T	35915156	chr10:44221437:A:T	a	t	0.3278	-0.0066	0.0112	0.5583	+-	Incident CHD
chr10	44221457	C	T	35915156	chr10:44221457:C:T	t	c	0.1494	0.0065	0.0154	0.6707	-+	Incident CHD
chr10	44221999	C	G	35915156	chr10:44221999:C:G	c	g	0.4186	0.0046	0.0107	0.6694	+-	Incident CHD
chr10	44223767	C	A	35915156	chr10:44223767:C:A	a	c	0.1494	0.0065	0.0154	0.673	-+	Incident CHD
chr10	44223844	C	T	35915156	chr10:44223844:C:T	t	c	0.1494	0.0065	0.0154	0.6722	-+	Incident CHD
chr10	44223913	A	G	35915156	chr10:44223913:A:G	a	g	0.1494	-0.0065	0.0154	0.6722	+-	Incident CHD
chr10	44224368	T	A	35915156	chr10:44224368:T:A	a	t	0.1473	0.0039	0.0155	0.8	-+	Incident CHD
chr10	44224695	G	A	35915156	chr10:44224695:G:A	a	g	0.3953	-0.0054	0.0108	0.6175	-+	Incident CHD
chr10	44225503	G	T	35915156	chr10:44225503:G:T	t	g	0.3953	-0.0054	0.0108	0.6184	-+	Incident CHD
chr10	44225963	G	A	35915156	chr10:44225963:G:A	a	g	0.4079	-0.0041	0.0107	0.7033	-+	Incident CHD
chr10	44226011	G	A	35915156	chr10:44226011:G:A	a	g	0.1515	0.0042	0.0154	0.7834	-+	Incident CHD
chr10	44226860	T	G	35915156	chr10:44226860:T:G	t	g	0.3827	-0.0003	0.0109	0.981	+-	Incident CHD
chr10	44227896	T	C	35915156	chr10:44227896:T:C	t	c	0.3888	0.001	0.0109	0.9242	+-	Incident CHD
chr10	44228175	A	T	35915156	chr10:44228175:A:T	a	t	0.1494	-0.0065	0.0154	0.6718	+-	Incident CHD
chr10	44228293	C	T	35915156	chr10:44228293:C:T	t	c	0.3888	-0.001	0.0109	0.9239	-+	Incident CHD
chr10	44228353	T	C	35915156	chr10:44228353:T:C	t	c	0.1492	-0.006	0.0154	0.6952	+-	Incident CHD
chr10	44228604	A	G	35915156	chr10:44228604:A:G	a	g	0.1494	-0.0065	0.0154	0.6721	+-	Incident CHD
chr10	44228724	C	T	35915156	chr10:44228724:C:T	t	c	0.1495	0.006	0.0154	0.6943	-+	Incident CHD
chr10	44228874	G	C	35915156	chr10:44228874:G:C	c	g	0.1494	0.0065	0.0154	0.6718	-+	Incident CHD
chr10	44229133	A	G	35915156	chr10:44229133:A:G	a	g	0.3885	0.0008	0.0109	0.9414	+-	Incident CHD
chr10	44229394	G	A	35915156	chr10:44229394:G:A	a	g	0.1494	0.0065	0.0154	0.6727	-+	Incident CHD
chr10	44229582	A	G	35915156	chr10:44229582:A:G	a	g	0.1267	-0.0135	0.0161	0.401	+-	Incident CHD
chr10	44231207	C	T	35915156	chr10:44231207:C:T	t	c	0.4086	-0.004	0.0107	0.7091	-+	Incident CHD
chr10	44231527	A	G	35915156	chr10:44231527:A:G	a	g	0.3888	0.001	0.0109	0.926	+-	Incident CHD
chr10	44231590	T	C	35915156	chr10:44231590:T:C	t	c	0.101	-0.0123	0.0173	0.4781	+-	Incident CHD
chr10	44231719	T	C	35915156	chr10:44231719:T:C	t	c	0.1494	-0.0065	0.0154	0.6711	+-	Incident CHD
chr10	44233349	T	C	35915156	chr10:44233349:T:C	t	c	0.3887	0.0012	0.0109	0.9131	+-	Incident CHD
chr10	44233859	T	C	35915156	chr10:44233859:T:C	t	c	0.1471	-0.0041	0.0155	0.7903	+-	Incident CHD
chr10	44234151	C	T	35915156	chr10:44234151:C:T	t	c	0.1011	0.0122	0.0173	0.4828	-+	Incident CHD
chr10	44234510	G	C	35915156	chr10:44234510:G:C	c	g	0.3888	-0.001	0.0109	0.9242	-+	Incident CHD
chr10	44234862	T	C	35915156	chr10:44234862:T:C	t	c	0.1552	-0.0018	0.0153	0.9076	+-	Incident CHD
chr10	44235516	G	A	35915156	chr10:44235516:G:A	a	g	0.4733	0.0033	0.0113	0.7666	+-	Incident CHD
chr10	44235825	G	C	35915156	chr10:44235825:G:C	c	g	0.4408	0.0115	0.0115	0.3144	+-	Incident CHD
chr10	44236179	G	A	35915156	chr10:44236179:G:A	a	g	0.1552	0.0018	0.0153	0.9078	-+	Incident CHD
chr10	44236449	C	T	35915156	chr10:44236449:C:T	t	c	0.1552	0.0018	0.0153	0.9078	-+	Incident CHD
chr10	44236498	C	G	35915156	chr10:44236498:C:G	c	g	0.3888	0.001	0.0109	0.923	+-	Incident CHD
chr10	44236884	G	A	35915156	chr10:44236884:G:A	a	g	0.3678	0.0117	0.0127	0.355	++	Incident CHD
chr10	44237071	T	A	35915156	chr10:44237071:T:A	a	t	0.1486	0.0035	0.0155	0.8192	-+	Incident CHD
chr10	44237377	T	C	35915156	chr10:44237377:T:C	t	c	0.3898	0.0003	0.0109	0.9807	+-	Incident CHD
chr10	44237469	G	A	35915156	chr10:44237469:G:A	a	g	0.1556	0.0017	0.0152	0.909	-+	Incident CHD
chr10	44237497	G	T	35915156	chr10:44237497:G:T	t	g	0.1552	0.0018	0.0153	0.9076	-+	Incident CHD
chr10	44237935	T	C	35915156	chr10:44237935:T:C	t	c	0.1568	-0.0014	0.0153	0.9259	+-	Incident CHD
chr10	44238074	A	T	35915156	chr10:44238074:A:T	a	t	0.1552	-0.0016	0.0153	0.9163	+-	Incident CHD
chr10	44238291	G	T	35915156	chr10:44238291:G:T	t	g	0.1552	0.0016	0.0153	0.916	-+	Incident CHD
chr10	44238368	C	A	35915156	chr10:44238368:C:A	a	c	0.1552	0.0016	0.0153	0.915	-+	Incident CHD
chr10	44239154	T	C	35915156	chr10:44239154:T:C	t	c	0.1571	-0.0061	0.0153	0.6913	+-	Incident CHD
chr10	44239412	T	C	35915156	chr10:44239412:T:C	t	c	0.3626	-0.0058	0.0111	0.601	+-	Incident CHD
chr10	44239462	C	A	35915156	chr10:44239462:C:A	a	c	0.3888	0.0008	0.0108	0.9391	-+	Incident CHD
chr10	44239547	G	A	35915156	chr10:44239547:G:A	a	g	0.3799	0.0078	0.0109	0.4706	-+	Incident CHD
chr10	44240836	C	T	35915156	chr10:44240836:C:T	t	c	0.3714	0.0043	0.011	0.6926	-+	Incident CHD
chr10	44241096	C	T	35915156	chr10:44241096:C:T	t	c	0.1278	-0.0003	0.0159	0.9849	-+	Incident CHD
chr10	44241336	C	T	35915156	chr10:44241336:C:T	t	c	0.1278	-0.0003	0.0159	0.984	-+	Incident CHD
chr10	44241588	T	C	35915156	chr10:44241588:T:C	t	c	0.3716	-0.0043	0.011	0.6972	+-	Incident CHD
chr10	44241696	G	C	35915156	chr10:44241696:G:C	c	g	0.3716	0.0043	0.011	0.6962	-+	Incident CHD
chr10	44241798	G	A	35915156	chr10:44241798:G:A	a	g	0.1278	-0.0003	0.0159	0.9845	-+	Incident CHD
chr10	44243171	CA	C	35915156	chr10:44243171:CA:C	ca	c	0.0838	-0.0117	0.0188	0.5313	+-	Incident CHD
chr10	44243240	C	G	35915156	chr10:44243240:C:G	c	g	0.2963	0.003	0.0125	0.8116	+-	Incident CHD
chr10	44243484	G	A	35915156	chr10:44243484:G:A	a	g	0.1591	0.0044	0.0151	0.7715	-+	Incident CHD
chr10	44244146	C	T	35915156	chr10:44244146:C:T	t	c	0.1591	0.0044	0.0151	0.7715	-+	Incident CHD
chr10	44245250	G	T	35915156	chr10:44245250:G:T	t	g	0.1293	0.002	0.0158	0.8974	-+	Incident CHD
chr10	44245328	A	C	35915156	chr10:44245328:A:C	a	c	0.3041	0.0093	0.0121	0.4426	++	Incident CHD
chr10	44245731	G	C	35915156	chr10:44245731:G:C	c	g	0.2957	-0.0032	0.0125	0.8008	--	Incident CHD
chr10	44245808	G	A	35915156	chr10:44245808:G:A	a	g	0.2933	-0.0048	0.0125	0.703	--	Incident CHD
chr10	44246262	C	T	35915156	chr10:44246262:C:T	t	c	0.2937	-0.0048	0.0125	0.7025	--	Incident CHD
chr10	44246573	G	T	35915156	chr10:44246573:G:T	t	g	0.2937	-0.0048	0.0125	0.7025	--	Incident CHD
chr10	44246993	G	T	35915156	chr10:44246993:G:T	t	g	0.2937	-0.0048	0.0125	0.7025	--	Incident CHD
chr10	44247021	C	T	35915156	chr10:44247021:C:T	t	c	0.4993	-0.004	0.0114	0.7249	--	Incident CHD
chr10	44247070	T	A	35915156	chr10:44247070:T:A	a	t	0.2957	-0.0032	0.0125	0.8009	--	Incident CHD
chr10	44247124	G	A	35915156	chr10:44247124:G:A	a	g	0.1299	0.0029	0.0157	0.8559	-+	Incident CHD
chr10	44247463	A	G	35915156	chr10:44247463:A:G	a	g	0.2938	0.0048	0.0125	0.7037	++	Incident CHD
chr10	44247477	T	C	35915156	chr10:44247477:T:C	t	c	0.2957	0.0031	0.0125	0.8016	++	Incident CHD
chr10	44247523	G	A	35915156	chr10:44247523:G:A	a	g	0.2937	-0.0048	0.0125	0.7036	--	Incident CHD
chr10	44248188	G	A	35915156	chr10:44248188:G:A	a	g	0.2937	-0.0048	0.0125	0.7025	--	Incident CHD
chr10	44248320	A	C	35915156	chr10:44248320:A:C	a	c	0.2957	0.0032	0.0125	0.7956	++	Incident CHD
chr10	44248662	C	T	35915156	chr10:44248662:C:T	t	c	0.2957	-0.0032	0.0125	0.7956	--	Incident CHD
chr10	44248804	C	T	35915156	chr10:44248804:C:T	t	c	0.1298	0.0028	0.0158	0.8595	-+	Incident CHD
chr10	44249118	T	G	35915156	chr10:44249118:T:G	t	g	0.2966	0.0024	0.0125	0.8485	+-	Incident CHD
chr10	44249498	G	T	35915156	chr10:44249498:G:T	t	g	0.388	-0.0019	0.0109	0.8588	-+	Incident CHD
chr10	44249867	C	G	35915156	chr10:44249867:C:G	c	g	0.1113	-0.0151	0.0165	0.3593	+-	Incident CHD
chr10	44250360	T	C	35915156	chr10:44250360:T:C	t	c	0.3028	0.0103	0.0121	0.3965	++	Incident CHD
chr10	44250399	T	C	35915156	chr10:44250399:T:C	t	c	0.3046	0.0088	0.0121	0.4677	++	Incident CHD
chr10	44250502	A	T	35915156	chr10:44250502:A:T	a	t	0.3046	0.0088	0.0121	0.4676	++	Incident CHD
chr10	44250692	A	G	35915156	chr10:44250692:A:G	a	g	0.3035	0.0097	0.0121	0.4228	++	Incident CHD
chr10	44250947	A	G	35915156	chr10:44250947:A:G	a	g	0.2198	0.0142	0.0128	0.2694	++	Incident CHD
chr10	44251611	C	T	35915156	chr10:44251611:C:T	t	c	0.3032	-0.0103	0.0121	0.3965	--	Incident CHD
chr10	44251841	CT	C	35915156	chr10:44251841:CT:C	ct	c	0.3045	0.0087	0.0121	0.4741	++	Incident CHD
chr10	44253064	G	A	35915156	chr10:44253064:G:A	a	g	0.3047	-0.0092	0.0121	0.4473	--	Incident CHD
chr10	44253672	T	C	35915156	chr10:44253672:T:C	t	c	0.2719	0.0124	0.0124	0.316	++	Incident CHD
chr10	44253723	G	A	35915156	chr10:44253723:G:A	a	g	0.3028	-0.0104	0.0121	0.3893	--	Incident CHD
chr10	44253763	A	C	35915156	chr10:44253763:A:C	a	c	0.3052	0.0083	0.0121	0.495	++	Incident CHD
chr10	44254260	A	C	35915156	chr10:44254260:A:C	a	c	0.3045	0.0089	0.0121	0.4609	++	Incident CHD
chr10	44254406	T	C	35915156	chr10:44254406:T:C	t	c	0.2753	-0.0041	0.0134	0.7611	--	Incident CHD
chr10	44254542	C	A	35915156	chr10:44254542:C:A	a	c	0.3027	-0.0104	0.0121	0.3906	--	Incident CHD
chr10	44254761	T	C	35915156	chr10:44254761:T:C	t	c	0.304	0.0091	0.0121	0.4531	++	Incident CHD
chr10	44254767	A	G	35915156	chr10:44254767:A:G	a	g	0.304	0.0091	0.0121	0.4531	++	Incident CHD
chr10	44254914	A	G	35915156	chr10:44254914:A:G	a	g	0.304	0.0091	0.0121	0.453	++	Incident CHD
chr10	44254945	G	A	35915156	chr10:44254945:G:A	a	g	0.2185	-0.0144	0.0129	0.2619	--	Incident CHD
chr10	44254964	A	G	35915156	chr10:44254964:A:G	a	g	0.304	0.0091	0.0121	0.4525	++	Incident CHD
chr10	44254966	G	T	35915156	chr10:44254966:G:T	t	g	0.2713	-0.0126	0.0124	0.3065	--	Incident CHD
chr10	44255031	C	G	35915156	chr10:44255031:C:G	c	g	0.1113	-0.0154	0.0165	0.3526	+-	Incident CHD
chr10	44255221	T	C	35915156	chr10:44255221:T:C	t	c	0.302	0.0107	0.0121	0.3799	++	Incident CHD
chr10	44256462	T	C	35915156	chr10:44256462:T:C	t	c	0.3033	0.0111	0.0122	0.3632	++	Incident CHD
chr10	44256630	T	C	35915156	chr10:44256630:T:C	t	c	0.2116	0.0132	0.013	0.3108	++	Incident CHD
chr10	44256670	T	C	35915156	chr10:44256670:T:C	t	c	0.3033	0.011	0.0122	0.3643	++	Incident CHD
chr10	44256820	G	A	35915156	chr10:44256820:G:A	a	g	0.4986	-0.0016	0.0113	0.8865	+-	Incident CHD
chr10	44256882	G	T	35915156	chr10:44256882:G:T	t	g	0.3032	-0.0111	0.0122	0.3607	--	Incident CHD
chr10	44257075	G	A	35915156	chr10:44257075:G:A	a	g	0.272	-0.013	0.0124	0.2962	--	Incident CHD
chr10	44257110	G	T	35915156	chr10:44257110:G:T	t	g	0.305	-0.0094	0.0122	0.4377	--	Incident CHD
chr10	44257185	C	T	35915156	chr10:44257185:C:T	t	c	0.0194	0.0364	0.039	0.3496	-+	Incident CHD
chr10	44257528	A	G	35915156	chr10:44257528:A:G	a	g	0.2986	0.0065	0.0122	0.5956	+-	Incident CHD
chr10	44257927	C	T	35915156	chr10:44257927:C:T	t	c	0.3051	-0.0095	0.0122	0.4347	--	Incident CHD
chr10	44258008	C	T	35915156	chr10:44258008:C:T	t	c	0.3051	-0.0095	0.0122	0.4357	--	Incident CHD
chr10	44258112	G	C	35915156	chr10:44258112:G:C	c	g	0.305	-0.0095	0.0122	0.4357	--	Incident CHD
chr10	44258419	T	C	35915156	chr10:44258419:T:C	t	c	0.3052	0.0092	0.0121	0.4479	++	Incident CHD
chr10	44258584	G	A	35915156	chr10:44258584:G:A	a	g	0.0223	-0.0465	0.0454	0.3054	-?	Incident CHD
chr10	44259337	G	C	35915156	chr10:44259337:G:C	c	g	0.0821	0.0124	0.0189	0.5113	-+	Incident CHD
chr10	44259656	A	G	35915156	chr10:44259656:A:G	a	g	0.3044	0.0093	0.0122	0.445	++	Incident CHD
chr10	44259735	A	G	35915156	chr10:44259735:A:G	a	g	0.3045	0.0092	0.0122	0.4487	++	Incident CHD
chr10	44259958	T	G	35915156	chr10:44259958:T:G	t	g	0.3045	0.0092	0.0122	0.4487	++	Incident CHD
chr10	44259998	C	T	35915156	chr10:44259998:C:T	t	c	0.3027	-0.0107	0.0122	0.3795	--	Incident CHD
chr10	44260000	G	A	35915156	chr10:44260000:G:A	a	g	0.3027	-0.0108	0.0122	0.3769	--	Incident CHD
chr10	44260788	A	G	35915156	chr10:44260788:A:G	a	g	0.3026	0.0105	0.0122	0.3868	++	Incident CHD
chr10	44261109	C	T	35915156	chr10:44261109:C:T	t	c	0.1654	0.0001	0.0149	0.9952	+-	Incident CHD
chr10	44261200	A	G	35915156	chr10:44261200:A:G	a	g	0.4063	0.006	0.0109	0.5824	+-	Incident CHD
chr10	44261255	G	A	35915156	chr10:44261255:G:A	a	g	0.326	-0.0122	0.0122	0.3153	--	Incident CHD
chr10	44261331	C	T	35915156	chr10:44261331:C:T	t	c	0.326	-0.0128	0.0122	0.2932	--	Incident CHD
chr10	44261446	G	T	35915156	chr10:44261446:G:T	t	g	0.326	-0.0122	0.0122	0.3151	--	Incident CHD
chr10	44261659	T	C	35915156	chr10:44261659:T:C	t	c	0.3242	0.0137	0.0122	0.2601	++	Incident CHD
chr10	44262229	C	T	35915156	chr10:44262229:C:T	t	c	0.3172	-0.0045	0.0122	0.7138	-+	Incident CHD
chr10	44262303	T	C	35915156	chr10:44262303:T:C	t	c	0.323	0.007	0.0122	0.5695	++	Incident CHD
chr10	44262749	A	C	35915156	chr10:44262749:A:C	a	c	0.3219	0.0075	0.0122	0.5395	++	Incident CHD
chr10	44263139	G	A	35915156	chr10:44263139:G:A	a	g	0.3206	-0.0064	0.0122	0.5997	--	Incident CHD
chr10	44264585	T	C	35915156	chr10:44264585:T:C	t	c	0.3216	0.0084	0.0122	0.4914	++	Incident CHD
chr10	44265025	C	T	35915156	chr10:44265025:C:T	t	c	0.318	-0.0106	0.0129	0.4125	--	Incident CHD
chr10	44265046	G	C	35915156	chr10:44265046:G:C	c	g	0.1413	0.0029	0.0157	0.8536	-+	Incident CHD
chr10	44265439	T	G	35915156	chr10:44265439:T:G	t	g	0.4021	0.0031	0.0109	0.7746	+-	Incident CHD
chr10	44265510	A	G	35915156	chr10:44265510:A:G	a	g	0.3216	0.0084	0.0122	0.4914	++	Incident CHD
chr10	44265625	A	C	35915156	chr10:44265625:A:C	a	c	0.3216	0.0084	0.0122	0.4951	++	Incident CHD
chr10	44266029	C	T	35915156	chr10:44266029:C:T	t	c	0.0197	0.0337	0.0388	0.3841	-+	Incident CHD
chr10	44266175	A	G	35915156	chr10:44266175:A:G	a	g	0.3221	0.0084	0.0122	0.4895	++	Incident CHD
chr10	44266356	C	G	35915156	chr10:44266356:C:G	c	g	0.27	0.011	0.0125	0.3763	++	Incident CHD
chr10	44267136	G	A	35915156	chr10:44267136:G:A	a	g	0.3216	-0.0084	0.0122	0.4912	--	Incident CHD
chr10	44267238	G	A	35915156	chr10:44267238:G:A	a	g	0.3216	-0.0084	0.0122	0.4916	--	Incident CHD
chr10	44267343	A	G	35915156	chr10:44267343:A:G	a	g	0.3216	0.0084	0.0122	0.4916	++	Incident CHD
chr10	44268466	T	C	35915156	chr10:44268466:T:C	t	c	0.3216	0.0084	0.0122	0.4916	++	Incident CHD
chr10	44268629	C	T	35915156	chr10:44268629:C:T	t	c	0.3217	-0.0084	0.0122	0.4906	--	Incident CHD
chr10	44268771	T	C	35915156	chr10:44268771:T:C	t	c	0.3215	0.0084	0.0122	0.492	++	Incident CHD
chr10	44269552	T	G	35915156	chr10:44269552:T:G	t	g	0.1533	-0.0053	0.0154	0.7302	+-	Incident CHD
chr10	44269647	C	G	35915156	chr10:44269647:C:G	c	g	0.3217	0.0087	0.0122	0.4785	++	Incident CHD
chr10	44269678	C	T	35915156	chr10:44269678:C:T	t	c	0.3192	-0.0098	0.0123	0.4263	--	Incident CHD
chr10	44269820	T	C	35915156	chr10:44269820:T:C	t	c	0.3214	0.0084	0.0122	0.494	++	Incident CHD
chr10	44270192	A	C	35915156	chr10:44270192:A:C	a	c	0.3219	0.0087	0.0123	0.4793	++	Incident CHD
chr10	44270303	A	G	35915156	chr10:44270303:A:G	a	g	0.3216	0.0084	0.0122	0.4919	++	Incident CHD
chr10	44270485	C	T	35915156	chr10:44270485:C:T	t	c	0.413	-0.002	0.0109	0.8556	-+	Incident CHD
chr10	44270514	C	G	35915156	chr10:44270514:C:G	c	g	0.3215	0.0087	0.0122	0.4771	++	Incident CHD
chr10	44270730	G	A	35915156	chr10:44270730:G:A	a	g	0.117	0.008	0.0165	0.6282	-+	Incident CHD
chr10	44270906	T	G	35915156	chr10:44270906:T:G	t	g	0.3216	0.0084	0.0122	0.4916	++	Incident CHD
chr10	44273090	C	A	35915156	chr10:44273090:C:A	a	c	0.153	0.0052	0.0154	0.7349	-+	Incident CHD
chr10	44273407	T	C	35915156	chr10:44273407:T:C	t	c	0.4945	0.0024	0.0115	0.8339	++	Incident CHD
chr10	44275025	A	G	35915156	chr10:44275025:A:G	a	g	0.322	0.0086	0.0123	0.4808	++	Incident CHD
chr10	44276111	C	T	35915156	chr10:44276111:C:T	t	c	0.1531	0.0052	0.0154	0.7347	-+	Incident CHD
chr10	44276218	G	A	35915156	chr10:44276218:G:A	a	g	0.3219	-0.0087	0.0123	0.4773	--	Incident CHD
chr10	44277446	G	C	35915156	chr10:44277446:G:C	c	g	0.2607	-0.0133	0.0132	0.3127	--	Incident CHD
chr10	44277673	G	A	35915156	chr10:44277673:G:A	a	g	0.3214	-0.0082	0.0123	0.5048	--	Incident CHD
chr10	44277998	A	C	35915156	chr10:44277998:A:C	a	c	0.3213	0.0082	0.0123	0.5039	++	Incident CHD
chr10	44278050	C	T	35915156	chr10:44278050:C:T	t	c	0.2605	-0.0123	0.0132	0.3529	--	Incident CHD
chr10	44278508	T	C	35915156	chr10:44278508:T:C	t	c	0.3594	0.0066	0.011	0.5462	++	Incident CHD
chr10	44278536	C	T	35915156	chr10:44278536:C:T	t	c	0.2636	-0.0145	0.0131	0.2694	--	Incident CHD
chr10	44278638	T	G	35915156	chr10:44278638:T:G	t	g	0.3232	0.0093	0.0123	0.449	++	Incident CHD
chr10	44280376	C	T	35915156	chr10:44280376:C:T	t	c	0.323	-0.0085	0.0123	0.4879	--	Incident CHD
chr10	44280862	C	T	35915156	chr10:44280862:C:T	t	c	0.3194	-0.0107	0.013	0.4076	--	Incident CHD
chr10	44281740	C	A	35915156	chr10:44281740:C:A	a	c	0.3193	-0.0104	0.013	0.4237	--	Incident CHD
chr10	44282112	G	C	35915156	chr10:44282112:G:C	c	g	0.1281	0.0088	0.0161	0.5849	-+	Incident CHD
chr10	44283098	A	C	35915156	chr10:44283098:A:C	a	c	0.2144	-0.0014	0.0131	0.9159	+-	Incident CHD
chr10	44283630	A	G	35915156	chr10:44283630:A:G	a	g	0.1459	-0.0008	0.015	0.9567	+-	Incident CHD
chr10	44285786	C	T	35915156	chr10:44285786:C:T	t	c	0.1299	0.0015	0.0157	0.9252	-+	Incident CHD
chr10	44286849	G	A	35915156	chr10:44286849:G:A	a	g	0.1276	-0.0131	0.0197	0.5056	+-	Incident CHD
chr10	44287276	T	C	35915156	chr10:44287276:T:C	t	c	0.1309	0.0099	0.016	0.5366	+-	Incident CHD
chr10	44290916	A	G	35915156	chr10:44290916:A:G	a	g	0.1555	0.0063	0.0164	0.6999	+-	Incident CHD
chr10	44291385	C	T	35915156	chr10:44291385:C:T	t	c	0.1553	-0.004	0.0165	0.8074	-+	Incident CHD
chr10	44291811	G	A	35915156	chr10:44291811:G:A	a	g	0.0281	0.0391	0.0324	0.2281	+-	Incident CHD
chr10	44293964	CTG	C	35915156	chr10:44293964:CTG:C	ctg	c	0.024	0.0312	0.036	0.385	++	Incident CHD
chr10	44297851	C	T	35915156	chr10:44297851:C:T	t	c	0.494	0.0002	0.0115	0.9839	-+	Incident CHD
chr10	44302789	TACTC	T	35915156	chr10:44302789:TACTC:T	t	tactc	0.1055	-0.0015	0.0178	0.931	-+	Incident CHD
chr10	44308477	G	C	35915156	chr10:44308477:G:C	c	g	0.498	0.0022	0.0116	0.8506	++	Incident CHD
chr10	44310226	C	A	35915156	chr10:44310226:C:A	a	c	0.1072	0.0006	0.0178	0.9712	-+	Incident CHD
chr10	44310504	C	G	35915156	chr10:44310504:C:G	c	g	0.1273	0.0017	0.0159	0.9159	+-	Incident CHD
chr10	44310594	G	A	35915156	chr10:44310594:G:A	a	g	0.1259	0.0008	0.016	0.9624	-+	Incident CHD
chr10	44310606	T	G	35915156	chr10:44310606:T:G	t	g	0.3651	0.004	0.0127	0.7509	-+	Incident CHD
chr10	44310930	C	T	35915156	chr10:44310930:C:T	t	c	0.2705	-0.0044	0.0123	0.7202	--	Incident CHD
chr10	44311057	G	A	35915156	chr10:44311057:G:A	a	g	0.4643	0.0044	0.0118	0.7062	++	Incident CHD
chr10	44311222	C	A	35915156	chr10:44311222:C:A	a	c	0.4319	-0.0002	0.0122	0.9856	-+	Incident CHD
chr10	44311533	TTCTGC	T	35915156	chr10:44311533:TTCTGC:T	t	ttctgc	0.2066	0.0007	0.0136	0.9572	+-	Incident CHD
chr10	44311795	C	T	35915156	chr10:44311795:C:T	t	c	0.2066	0.0008	0.0136	0.9551	+-	Incident CHD
chr10	44311931	G	A	35915156	chr10:44311931:G:A	a	g	0.2072	0	0.0136	0.9994	+-	Incident CHD
chr10	44314757	G	A	35915156	chr10:44314757:G:A	a	g	0.2499	-0.0001	0.0128	0.9939	+-	Incident CHD
chr10	44315112	TG	T	35915156	chr10:44315112:TG:T	t	tg	0.0596	-0.026	0.0223	0.244	-+	Incident CHD
chr10	44315372	T	A	35915156	chr10:44315372:T:A	a	t	0.2492	-0.0012	0.0128	0.9262	+-	Incident CHD
chr10	44315724	T	C	35915156	chr10:44315724:T:C	t	c	0.2493	0.0012	0.0128	0.9241	-+	Incident CHD
chr10	44315892	C	T	35915156	chr10:44315892:C:T	t	c	0.1894	-0.0044	0.0137	0.7471	+-	Incident CHD
chr10	44316169	C	G	35915156	chr10:44316169:C:G	c	g	0.2493	0.0012	0.0128	0.9239	-+	Incident CHD
chr10	44316520	A	C	35915156	chr10:44316520:A:C	a	c	0.267	-0.0012	0.0124	0.9218	-+	Incident CHD
chr10	44317984	T	C	35915156	chr10:44317984:T:C	t	c	0.2309	0.0051	0.013	0.6953	-+	Incident CHD
chr10	44318290	T	C	35915156	chr10:44318290:T:C	t	c	0.1912	0.0057	0.0136	0.6739	-+	Incident CHD
chr10	44318888	A	G	35915156	chr10:44318888:A:G	a	g	0.2689	-0.0001	0.0123	0.9922	-+	Incident CHD
chr10	44319600	T	A	35915156	chr10:44319600:T:A	a	t	0.3174	0.0001	0.012	0.9942	+-	Incident CHD
chr10	44320261	A	C	35915156	chr10:44320261:A:C	a	c	0.3359	-0.01	0.0119	0.4028	+-	Incident CHD
chr10	44320834	G	A	35915156	chr10:44320834:G:A	a	g	0.3	0.0121	0.0123	0.3282	++	Incident CHD
chr10	44321018	T	C	35915156	chr10:44321018:T:C	t	c	0.2999	-0.0121	0.0123	0.3281	--	Incident CHD
chr10	44321762	A	C	35915156	chr10:44321762:A:C	a	c	0.3556	-0.0049	0.0117	0.6728	+-	Incident CHD
chr10	44321971	G	T	35915156	chr10:44321971:G:T	t	g	0.3031	0.0114	0.0123	0.3542	++	Incident CHD
chr10	44322509	A	G	35915156	chr10:44322509:A:G	a	g	0.2989	-0.0125	0.0123	0.3112	--	Incident CHD
chr10	44324709	C	T	35915156	chr10:44324709:C:T	t	c	0.2954	0.0122	0.0123	0.3199	++	Incident CHD
chr10	44325649	T	C	35915156	chr10:44325649:T:C	t	c	0.3179	-0.0079	0.0124	0.5225	--	Incident CHD
chr10	44327688	G	A	35915156	chr10:44327688:G:A	a	g	0.4273	-0.003	0.0113	0.7897	--	Incident CHD
chr10	44327896	G	A	35915156	chr10:44327896:G:A	a	g	0.4273	-0.003	0.0113	0.7894	--	Incident CHD
chr10	44329907	G	A	35915156	chr10:44329907:G:A	a	g	0.3225	0.0019	0.0121	0.8766	++	Incident CHD
chr10	44329982	G	A	35915156	chr10:44329982:G:A	a	g	0.3182	0.0025	0.0121	0.8342	++	Incident CHD
chr10	44330335	A	C	35915156	chr10:44330335:A:C	a	c	0.3245	0.0016	0.0119	0.8961	+-	Incident CHD
chr10	44330636	T	C	35915156	chr10:44330636:T:C	t	c	0.318	-0.0025	0.0121	0.8383	--	Incident CHD
chr10	44331093	C	T	35915156	chr10:44331093:C:T	t	c	0.318	0.0024	0.0121	0.844	++	Incident CHD
chr10	44331285	G	C	35915156	chr10:44331285:G:C	c	g	0.318	0.0025	0.0121	0.8389	++	Incident CHD
chr10	44331716	G	C	35915156	chr10:44331716:G:C	c	g	0.318	0.0025	0.0121	0.8395	++	Incident CHD
chr10	44332764	C	A	35915156	chr10:44332764:C:A	a	c	0.4372	-0.0025	0.0109	0.816	--	Incident CHD
chr10	44334069	T	C	35915156	chr10:44334069:T:C	t	c	0.3222	0.0002	0.0119	0.9847	+-	Incident CHD
chr10	44336706	A	C	35915156	chr10:44336706:A:C	a	c	0.326	0.0011	0.0119	0.9247	+-	Incident CHD
chr10	44336983	C	T	35915156	chr10:44336983:C:T	t	c	0.0206	0.0666	0.0469	0.1558	+?	Incident CHD
chr10	44340515	C	T	35915156	chr10:44340515:C:T	t	c	0.417	-0.0032	0.0111	0.7717	-+	Incident CHD
chr10	44350983	C	A	35915156	chr10:44350983:C:A	a	c	0.4141	-0.0046	0.0112	0.6794	-+	Incident CHD
chr10	44353473	T	A	35915156	chr10:44353473:T:A	a	t	0.4087	-0.0085	0.0111	0.445	--	Incident CHD
chr10	44353902	C	T	35915156	chr10:44353902:C:T	t	c	0.4124	-0.0093	0.011	0.4005	--	Incident CHD
chr10	44354092	T	C	35915156	chr10:44354092:T:C	t	c	0.4158	0.0128	0.0111	0.2497	++	Incident CHD
chr10	44507830	A	C	35915156	chr10:44507830:A:C	a	c	0.033	-0.0919	0.0372	0.01349	-?	Incident CHD
chr10	72548560	G	A	35915156	chr10:72548560:G:A	a	g	0.0398	-0.0266	0.0343	0.4372	-?	Incident CHD
chr10	72611135	T	C	35915156	chr10:72611135:T:C	t	c	0.0409	0.0203	0.0337	0.5471	+?	Incident CHD
chr10	72626774	A	G	35915156	chr10:72626774:A:G	a	g	0.0353	0.0309	0.0359	0.3892	+?	Incident CHD
chr10	72668301	T	C	35915156	chr10:72668301:T:C	t	c	0.0397	0.0272	0.0344	0.4289	+?	Incident CHD
chr10	72775230	A	G	35915156	chr10:72775230:A:G	a	g	0.045	0.0136	0.0259	0.5995	++	Incident CHD
chr10	72779524	A	T	35915156	chr10:72779524:A:T	a	t	0.0449	0.0134	0.0259	0.6058	++	Incident CHD
chr10	72781067	T	A	35915156	chr10:72781067:T:A	a	t	0.0482	-0.0076	0.0248	0.7591	+-	Incident CHD
chr10	72782106	A	G	35915156	chr10:72782106:A:G	a	g	0.0452	0.0145	0.0258	0.5754	++	Incident CHD
chr10	72870578	A	G	35915156	chr10:72870578:A:G	a	g	0.4701	-0.0012	0.0156	0.9402	-+	Incident CHD
chr10	72873166	C	T	35915156	chr10:72873166:C:T	t	c	0.1048	-0.0198	0.0182	0.2752	+-	Incident CHD
chr10	72877181	A	G	35915156	chr10:72877181:A:G	a	g	0.1055	0.0193	0.0182	0.2876	-+	Incident CHD
chr10	72877568	T	C	35915156	chr10:72877568:T:C	t	c	0.4729	0.0055	0.0157	0.7258	-+	Incident CHD
chr10	72877840	A	G	35915156	chr10:72877840:A:G	a	g	0.045	0.0135	0.0257	0.5994	++	Incident CHD
chr10	72879221	C	T	35915156	chr10:72879221:C:T	t	c	0.0453	0.0051	0.0288	0.8602	++	Incident CHD
chr10	72888987	C	T	35915156	chr10:72888987:C:T	t	c	0.0453	0.0051	0.0288	0.86	++	Incident CHD
chr10	72901041	T	C	35915156	chr10:72901041:T:C	t	c	0.4717	0.0069	0.0157	0.6598	-+	Incident CHD
chr10	72902835	C	A	35915156	chr10:72902835:C:A	a	c	0.0454	-0.013	0.0257	0.6126	--	Incident CHD
chr10	72904027	G	C	35915156	chr10:72904027:G:C	c	g	0.0455	-0.013	0.0256	0.611	--	Incident CHD
chr10	72908755	A	C	35915156	chr10:72908755:A:C	a	c	0.4709	0.0018	0.0155	0.9065	-+	Incident CHD
chr10	72912641	T	C	35915156	chr10:72912641:T:C	t	c	0.4716	0.0069	0.0156	0.6587	-+	Incident CHD
chr10	72920381	G	T	35915156	chr10:72920381:G:T	t	g	0.0455	-0.0013	0.0288	0.9643	-+	Incident CHD
chr10	72922875	T	G	35915156	chr10:72922875:T:G	t	g	0.4704	0.0075	0.0157	0.6327	-+	Incident CHD
chr10	72932888	T	G	35915156	chr10:72932888:T:G	t	g	0.0451	0.0157	0.0256	0.5405	++	Incident CHD
chr10	80454830	A	C	35915156	chr10:80454830:A:C	a	c	0.211	0.0073	0.0139	0.6008	+-	Incident CHD
chr10	80460841	C	T	35915156	chr10:80460841:C:T	t	c	0.2069	-0.009	0.0139	0.5206	-+	Incident CHD
chr10	80462942	T	C	35915156	chr10:80462942:T:C	t	c	0.192	0.005	0.0143	0.7264	+-	Incident CHD
chr10	80466698	T	C	35915156	chr10:80466698:T:C	t	c	0.1538	0.0055	0.0164	0.7379	+-	Incident CHD
chr10	80470390	C	T	35915156	chr10:80470390:C:T	t	c	0.1915	-0.0041	0.0143	0.7744	-+	Incident CHD
chr10	80473786	C	G	35915156	chr10:80473786:C:G	c	g	0.1567	0.0094	0.0158	0.5534	++	Incident CHD
chr10	80474861	C	A	35915156	chr10:80474861:C:A	a	c	0.155	-0.0077	0.0159	0.6284	--	Incident CHD
chr10	80476743	T	G	35915156	chr10:80476743:T:G	t	g	0.1959	0.0189	0.0137	0.1691	++	Incident CHD
chr10	80477592	G	A	35915156	chr10:80477592:G:A	a	g	0.2056	-0.0165	0.013	0.2026	--	Incident CHD
chr10	80478647	C	T	35915156	chr10:80478647:C:T	t	c	0.1932	-0.0231	0.0137	0.09167	--	Incident CHD
chr10	80484325	A	T	35915156	chr10:80484325:A:T	a	t	0.1937	0.0227	0.0137	0.09657	++	Incident CHD
chr10	80489352	C	T	35915156	chr10:80489352:C:T	t	c	0.2192	-0.0273	0.0132	0.03844	--	Incident CHD
chr10	80489996	G	A	35915156	chr10:80489996:G:A	a	g	0.1761	-0.0168	0.0141	0.2315	--	Incident CHD
chr10	80490816	A	G	35915156	chr10:80490816:A:G	a	g	0.2631	0.0231	0.012	0.05488	++	Incident CHD
chr10	80491075	T	C	35915156	chr10:80491075:T:C	t	c	0.1576	0.0202	0.016	0.2059	++	Incident CHD
chr10	80491293	A	T	35915156	chr10:80491293:A:T	a	t	0.263	0.0237	0.0121	0.04949	++	Incident CHD
chr10	80491758	T	C	35915156	chr10:80491758:T:C	t	c	0.2541	0.0177	0.0125	0.1549	++	Incident CHD
chr10	80491788	C	A	35915156	chr10:80491788:C:A	a	c	0.1602	-0.0227	0.0157	0.1485	--	Incident CHD
chr10	80492013	G	A	35915156	chr10:80492013:G:A	a	g	0.1601	-0.0206	0.016	0.1988	--	Incident CHD
chr10	80493945	C	A	35915156	chr10:80493945:C:A	a	c	0.1602	-0.0227	0.0157	0.1481	--	Incident CHD
chr10	80494228	C	T	35915156	chr10:80494228:C:T	t	c	0.1616	-0.0222	0.0163	0.1728	--	Incident CHD
chr10	80497814	T	C	35915156	chr10:80497814:T:C	t	c	0.1601	0.0224	0.0157	0.1542	++	Incident CHD
chr10	80497980	G	A	35915156	chr10:80497980:G:A	a	g	0.1941	-0.0231	0.0136	0.09075	--	Incident CHD
chr10	80502651	G	T	35915156	chr10:80502651:G:T	t	g	0.1748	-0.0066	0.0157	0.6727	-+	Incident CHD
chr10	80503070	C	T	35915156	chr10:80503070:C:T	t	c	0.2639	-0.0227	0.012	0.05882	--	Incident CHD
chr10	80503927	G	C	35915156	chr10:80503927:G:C	c	g	0.1601	-0.022	0.0157	0.1615	--	Incident CHD
chr10	80504667	G	A	35915156	chr10:80504667:G:A	a	g	0.195	-0.0224	0.0135	0.09863	--	Incident CHD
chr10	80505515	A	G	35915156	chr10:80505515:A:G	a	g	0.1584	0.0236	0.0158	0.1365	++	Incident CHD
chr10	80507049	C	T	35915156	chr10:80507049:C:T	t	c	0.194	-0.0234	0.0136	0.08614	--	Incident CHD
chr10	80508094	G	A	35915156	chr10:80508094:G:A	a	g	0.1947	-0.0162	0.0145	0.2625	--	Incident CHD
chr10	80508189	A	C	35915156	chr10:80508189:A:C	a	c	0.1602	0.0234	0.0158	0.1383	++	Incident CHD
chr10	80509705	T	C	35915156	chr10:80509705:T:C	t	c	0.1601	0.0197	0.0161	0.2201	++	Incident CHD
chr10	80510092	C	G	35915156	chr10:80510092:C:G	c	g	0.1607	0.0209	0.016	0.1933	++	Incident CHD
chr10	80510462	C	T	35915156	chr10:80510462:C:T	t	c	0.1932	-0.024	0.0137	0.08071	--	Incident CHD
chr10	80511585	G	A	35915156	chr10:80511585:G:A	a	g	0.1567	-0.0196	0.0168	0.2441	--	Incident CHD
chr10	80513323	T	C	35915156	chr10:80513323:T:C	t	c	0.2397	0.0198	0.0128	0.121	++	Incident CHD
chr10	80516039	G	T	35915156	chr10:80516039:G:T	t	g	0.2185	-0.0248	0.0129	0.05497	--	Incident CHD
chr10	80517585	G	A	35915156	chr10:80517585:G:A	a	g	0.2132	-0.0195	0.0142	0.1679	--	Incident CHD
chr10	80520381	T	G	35915156	chr10:80520381:T:G	t	g	0.1604	0.0221	0.0161	0.1685	++	Incident CHD
chr10	80524756	A	T	35915156	chr10:80524756:A:T	a	t	0.1662	0.0314	0.0162	0.05233	++	Incident CHD
chr10	89228493	C	G	35915156	chr10:89228493:C:G	c	g	0.4351	-0.0023	0.0109	0.834	+-	Incident CHD
chr10	89228773	A	C	35915156	chr10:89228773:A:C	a	c	0.3581	0.004	0.0122	0.745	+-	Incident CHD
chr10	89229129	A	G	35915156	chr10:89229129:A:G	a	g	0.4264	0.0089	0.0108	0.4096	++	Incident CHD
chr10	89229352	T	C	35915156	chr10:89229352:T:C	t	c	0.4195	0.0089	0.0107	0.4056	++	Incident CHD
chr10	89229522	G	A	35915156	chr10:89229522:G:A	a	g	0.3523	-0.0055	0.0113	0.6237	-+	Incident CHD
chr10	89230460	A	C	35915156	chr10:89230460:A:C	a	c	0.4235	0.0024	0.0109	0.826	+-	Incident CHD
chr10	89231155	G	A	35915156	chr10:89231155:G:A	a	g	0.424	-0.0019	0.0108	0.8578	-+	Incident CHD
chr10	89231422	C	T	35915156	chr10:89231422:C:T	t	c	0.3555	-0.0055	0.0111	0.6187	-+	Incident CHD
chr10	89231530	G	A	35915156	chr10:89231530:G:A	a	g	0.3718	0.0007	0.0111	0.9491	-+	Incident CHD
chr10	89232347	T	C	35915156	chr10:89232347:T:C	t	c	0.407	-0.0003	0.0107	0.9775	+-	Incident CHD
chr10	89232447	G	C	35915156	chr10:89232447:G:C	c	g	0.3516	-0.0056	0.0113	0.621	-+	Incident CHD
chr10	89232972	C	T	35915156	chr10:89232972:C:T	t	c	0.4552	-0.0007	0.0106	0.9486	--	Incident CHD
chr10	89237461	A	T	35915156	chr10:89237461:A:T	a	t	0.361	0.0012	0.0114	0.9134	+-	Incident CHD
chr10	89237707	T	C	35915156	chr10:89237707:T:C	t	c	0.3557	0.0027	0.0114	0.8134	+-	Incident CHD
chr10	89238711	A	C	35915156	chr10:89238711:A:C	a	c	0.3514	-0.0027	0.0115	0.8139	-+	Incident CHD
chr10	89243047	C	T	35915156	chr10:89243047:C:T	t	c	0.3834	-0.0196	0.0108	0.0703	--	Incident CHD
chr10	89243170	C	T	35915156	chr10:89243170:C:T	t	c	0.3867	-0.0196	0.0107	0.06711	--	Incident CHD
chr10	89243662	A	C	35915156	chr10:89243662:A:C	a	c	0.3994	0.0183	0.0108	0.0896	++	Incident CHD
chr10	89244911	C	T	35915156	chr10:89244911:C:T	t	c	0.3944	-0.0103	0.011	0.3495	--	Incident CHD
chr10	89245129	A	G	35915156	chr10:89245129:A:G	a	g	0.4006	0.0169	0.0108	0.1183	++	Incident CHD
chr10	89245159	C	A	35915156	chr10:89245159:C:A	a	c	0.3937	-0.0179	0.0108	0.09897	--	Incident CHD
chr10	89246097	C	T	35915156	chr10:89246097:C:T	t	c	0.392	-0.017	0.0108	0.1163	--	Incident CHD
chr10	89246195	G	A	35915156	chr10:89246195:G:A	a	g	0.2696	-0.0114	0.013	0.3801	+-	Incident CHD
chr10	89247603	T	G	35915156	chr10:89247603:T:G	t	g	0.2792	0.0133	0.0126	0.2923	++	Incident CHD
chr10	89247713	C	A	35915156	chr10:89247713:C:A	a	c	0.3886	-0.01	0.0109	0.3579	--	Incident CHD
chr10	89249116	C	T	35915156	chr10:89249116:C:T	t	c	0.2695	-0.0113	0.013	0.3851	+-	Incident CHD
chr10	89249122	C	T	35915156	chr10:89249122:C:T	t	c	0.3926	-0.0173	0.0108	0.1108	--	Incident CHD
chr10	89250400	A	G	35915156	chr10:89250400:A:G	a	g	0.396	0.0093	0.0111	0.3993	-+	Incident CHD
chr10	89250556	C	T	35915156	chr10:89250556:C:T	t	c	0.3952	-0.0073	0.0111	0.5135	+-	Incident CHD
chr10	89250722	A	C	35915156	chr10:89250722:A:C	a	c	0.2805	0.0129	0.0127	0.3099	++	Incident CHD
chr10	89251498	AAG	A	35915156	chr10:89251498:AAG:A	a	aag	0.3973	-0.0089	0.0111	0.4201	+-	Incident CHD
chr10	89251701	C	T	35915156	chr10:89251701:C:T	t	c	0.3976	-0.0176	0.0107	0.1006	--	Incident CHD
chr10	89251924	C	T	35915156	chr10:89251924:C:T	t	c	0.2692	-0.0107	0.013	0.4109	+-	Incident CHD
chr10	89251935	T	G	35915156	chr10:89251935:T:G	t	g	0.3964	0.0096	0.0111	0.3844	-+	Incident CHD
chr10	89252465	GTGA	G	35915156	chr10:89252465:GTGA:G	g	gtga	0.2688	-0.0106	0.0131	0.4167	+-	Incident CHD
chr10	89254304	A	G	35915156	chr10:89254304:A:G	a	g	0.3369	-0.005	0.0118	0.6675	--	Incident CHD
chr10	93985660	A	G	35915156	chr10:93985660:A:G	a	g	0.424	-0.0033	0.0109	0.7578	+-	Incident CHD
chr10	93985836	C	T	35915156	chr10:93985836:C:T	t	c	0.4237	0.0027	0.0109	0.8039	-+	Incident CHD
chr10	93986208	G	A	35915156	chr10:93986208:G:A	a	g	0.4135	0.0042	0.0109	0.6979	-+	Incident CHD
chr10	93991070	A	G	35915156	chr10:93991070:A:G	a	g	0.4415	-0.0014	0.0108	0.8959	+-	Incident CHD
chr10	93996743	A	G	35915156	chr10:93996743:A:G	a	g	0.4419	-0.0014	0.0107	0.8941	+-	Incident CHD
chr10	93999642	G	C	35915156	chr10:93999642:G:C	c	g	0.4537	-0.0011	0.0108	0.9207	--	Incident CHD
chr10	94000980	C	T	35915156	chr10:94000980:C:T	t	c	0.4287	-0.0085	0.0112	0.445	--	Incident CHD
chr10	94001234	G	A	35915156	chr10:94001234:G:A	a	g	0.4339	-0.0101	0.011	0.3591	--	Incident CHD
chr10	94003406	C	T	35915156	chr10:94003406:C:T	t	c	0.4557	-0.0059	0.0109	0.5856	--	Incident CHD
chr10	94004100	C	T	35915156	chr10:94004100:C:T	t	c	0.4652	-0.0002	0.0108	0.9881	-+	Incident CHD
chr10	94004549	A	G	35915156	chr10:94004549:A:G	a	g	0.4539	0.0065	0.0109	0.549	++	Incident CHD
chr10	94004859	A	G	35915156	chr10:94004859:A:G	a	g	0.4858	-0.0052	0.0105	0.6223	+-	Incident CHD
chr10	94005103	C	A	35915156	chr10:94005103:C:A	a	c	0.4882	0.0052	0.0106	0.6216	-+	Incident CHD
chr10	94006292	G	A	35915156	chr10:94006292:G:A	a	g	0.447	-0.0047	0.0109	0.6674	--	Incident CHD
chr10	94008341	C	A	35915156	chr10:94008341:C:A	a	c	0.4994	0.0046	0.0105	0.6635	-+	Incident CHD
chr10	94009587	C	T	35915156	chr10:94009587:C:T	t	c	0.4372	-0.0105	0.0109	0.337	--	Incident CHD
chr10	94009763	A	G	35915156	chr10:94009763:A:G	a	g	0.4875	-0.0055	0.0106	0.601	+-	Incident CHD
chr10	94010298	G	C	35915156	chr10:94010298:G:C	c	g	0.4537	-0.0062	0.0109	0.5675	--	Incident CHD
chr10	94012072	C	G	35915156	chr10:94012072:C:G	c	g	0.4341	0.0096	0.0111	0.3857	++	Incident CHD
chr10	94012979	A	G	35915156	chr10:94012979:A:G	a	g	0.4677	-0.0027	0.0106	0.798	+-	Incident CHD
chr10	94014755	T	A	35915156	chr10:94014755:T:A	a	t	0.4862	0.0069	0.0106	0.5149	-+	Incident CHD
chr10	94014825	T	G	35915156	chr10:94014825:T:G	t	g	0.4383	0.0092	0.011	0.4003	++	Incident CHD
chr10	94015626	T	A	35915156	chr10:94015626:T:A	a	t	0.4861	0.0069	0.0106	0.5152	-+	Incident CHD
chr10	94016365	T	C	35915156	chr10:94016365:T:C	t	c	0.4681	-0.0035	0.0106	0.7414	+-	Incident CHD
chr10	94016683	G	A	35915156	chr10:94016683:G:A	a	g	0.4457	-0.0033	0.0109	0.7648	-+	Incident CHD
chr10	94017161	G	A	35915156	chr10:94017161:G:A	a	g	0.4939	0.0057	0.0105	0.5898	-+	Incident CHD
chr10	94017393	C	T	35915156	chr10:94017393:C:T	t	c	0.4596	-0.0079	0.0108	0.4629	--	Incident CHD
chr10	94017474	T	C	35915156	chr10:94017474:T:C	t	c	0.426	0.0078	0.0112	0.4837	++	Incident CHD
chr10	94017990	T	G	35915156	chr10:94017990:T:G	t	g	0.4572	0.0068	0.0108	0.5295	++	Incident CHD
chr10	94018644	A	C	35915156	chr10:94018644:A:C	a	c	0.4572	0.0073	0.0108	0.5001	++	Incident CHD
chr10	94020243	T	G	35915156	chr10:94020243:T:G	t	g	0.44	0.0076	0.0112	0.497	++	Incident CHD
chr10	94020899	T	C	35915156	chr10:94020899:T:C	t	c	0.4917	-0.006	0.0106	0.5686	+-	Incident CHD
chr10	94021122	C	T	35915156	chr10:94021122:C:T	t	c	0.496	0.0058	0.0106	0.5822	-+	Incident CHD
chr10	94244291	G	A	35915156	chr10:94244291:G:A	a	g	0.2758	0.0073	0.0119	0.5415	+-	Incident CHD
chr10	94249822	T	C	35915156	chr10:94249822:T:C	t	c	0.2758	-0.007	0.012	0.5581	-+	Incident CHD
chr10	94250480	G	A	35915156	chr10:94250480:G:A	a	g	0.2741	0.0055	0.012	0.6454	+-	Incident CHD
chr10	94250635	T	G	35915156	chr10:94250635:T:G	t	g	0.2761	-0.0067	0.012	0.5771	-+	Incident CHD
chr10	94251032	C	A	35915156	chr10:94251032:C:A	a	c	0.2761	0.0067	0.012	0.5771	+-	Incident CHD
chr10	94251224	C	A	35915156	chr10:94251224:C:A	a	c	0.2761	0.0068	0.012	0.5712	+-	Incident CHD
chr10	94252078	G	A	35915156	chr10:94252078:G:A	a	g	0.2759	0.0068	0.012	0.5691	+-	Incident CHD
chr10	94254067	C	T	35915156	chr10:94254067:C:T	t	c	0.2714	0.0036	0.0119	0.7612	+-	Incident CHD
chr10	94257292	T	C	35915156	chr10:94257292:T:C	t	c	0.2711	-0.0045	0.012	0.7066	-+	Incident CHD
chr10	94258753	A	T	35915156	chr10:94258753:A:T	a	t	0.271	-0.0046	0.012	0.7031	-+	Incident CHD
chr10	94263680	C	T	35915156	chr10:94263680:C:T	t	c	0.2715	0.0042	0.0119	0.727	+-	Incident CHD
chr10	94270072	T	C	35915156	chr10:94270072:T:C	t	c	0.273	-0.0032	0.0119	0.7889	-+	Incident CHD
chr10	94270701	G	T	35915156	chr10:94270701:G:T	t	g	0.273	0.0034	0.0119	0.7737	+-	Incident CHD
chr10	94273109	T	C	35915156	chr10:94273109:T:C	t	c	0.2493	-0.0122	0.0128	0.3389	--	Incident CHD
chr10	94276473	A	G	35915156	chr10:94276473:A:G	a	g	0.2735	-0.0036	0.0119	0.7605	-+	Incident CHD
chr10	94278286	G	A	35915156	chr10:94278286:G:A	a	g	0.2672	0.0032	0.0121	0.7901	+-	Incident CHD
chr10	98033255	G	A	35915156	chr10:98033255:G:A	a	g	0.288	-0.0017	0.013	0.8974	+-	Incident CHD
chr10	98034108	C	T	35915156	chr10:98034108:C:T	t	c	0.4731	-0.0182	0.011	0.09605	--	Incident CHD
chr10	98038477	G	C	35915156	chr10:98038477:G:C	c	g	0.4816	-0.0174	0.0109	0.1106	--	Incident CHD
chr10	98102974	C	T	35915156	chr10:98102974:C:T	t	c	0.2796	-0.0123	0.013	0.3432	--	Incident CHD
chr10	98147025	A	G	35915156	chr10:98147025:A:G	a	g	0.2785	0.0162	0.013	0.2136	++	Incident CHD
chr10	98166813	G	T	35915156	chr10:98166813:G:T	t	g	0.2654	-0.0184	0.0134	0.1694	--	Incident CHD
chr10	98254058	C	T	35915156	chr10:98254058:C:T	t	c	0.3221	-0.0123	0.0127	0.3355	--	Incident CHD
chr10	98256439	G	C	35915156	chr10:98256439:G:C	c	g	0.4061	-0.0055	0.0111	0.6175	--	Incident CHD
chr10	98256556	A	T	35915156	chr10:98256556:A:T	a	t	0.3078	0.019	0.0127	0.1357	++	Incident CHD
chr10	98256582	C	T	35915156	chr10:98256582:C:T	t	c	0.4085	-0.0055	0.011	0.6187	--	Incident CHD
chr10	98257696	T	G	35915156	chr10:98257696:T:G	t	g	0.3231	0.0109	0.0126	0.3851	++	Incident CHD
chr10	98258481	C	T	35915156	chr10:98258481:C:T	t	c	0.4058	-0.0054	0.0111	0.6292	--	Incident CHD
chr10	98259087	G	A	35915156	chr10:98259087:G:A	a	g	0.4032	-0.0031	0.0112	0.7832	--	Incident CHD
chr10	98263602	T	C	35915156	chr10:98263602:T:C	t	c	0.4239	0.0042	0.0108	0.7007	++	Incident CHD
chr10	98266167	A	G	35915156	chr10:98266167:A:G	a	g	0.4253	0.0043	0.0108	0.6905	++	Incident CHD
chr10	98267034	G	C	35915156	chr10:98267034:G:C	c	g	0.4213	-0.0052	0.0108	0.6312	--	Incident CHD
chr10	98268230	C	G	35915156	chr10:98268230:C:G	c	g	0.4609	-0.0096	0.0108	0.3764	--	Incident CHD
chr10	100315722	G	A	35915156	chr10:100315722:G:A	a	g	0.4231	-0.0012	0.0124	0.9205	+-	Incident CHD
chr10	102712218	T	A	35915156	chr10:102712218:T:A	a	t	0.1177	-0.0002	0.019	0.9906	+-	Incident CHD
chr10	102744807	C	T	35915156	chr10:102744807:C:T	t	c	0.1213	-0.0082	0.0188	0.6613	--	Incident CHD
chr10	102760520	G	A	35915156	chr10:102760520:G:A	a	g	0.1315	-0.0011	0.0198	0.9573	+-	Incident CHD
chr10	102776603	G	A	35915156	chr10:102776603:G:A	a	g	0.1213	-0.002	0.0193	0.9174	+-	Incident CHD
chr10	102812519	A	G	35915156	chr10:102812519:A:G	a	g	0.207	0.0042	0.0134	0.7523	++	Incident CHD
chr10	102814885	T	A	35915156	chr10:102814885:T:A	a	t	0.2192	-0.0033	0.0137	0.8126	--	Incident CHD
chr10	102818774	G	C	35915156	chr10:102818774:G:C	c	g	0.225	0	0.0137	0.9975	-+	Incident CHD
chr10	102823638	T	G	35915156	chr10:102823638:T:G	t	g	0.226	0.0002	0.0137	0.9905	+-	Incident CHD
chr10	102825368	C	A	35915156	chr10:102825368:C:A	a	c	0.4084	0.005	0.0107	0.644	++	Incident CHD
chr10	102825648	A	T	35915156	chr10:102825648:A:T	a	t	0.3505	-0.0031	0.0113	0.7852	-+	Incident CHD
chr10	102831636	G	T	35915156	chr10:102831636:G:T	t	g	0.1125	0.0185	0.0172	0.2804	++	Incident CHD
chr10	102832918	G	C	35915156	chr10:102832918:G:C	c	g	0.3531	0.0064	0.0112	0.5685	+-	Incident CHD
chr10	102834750	A	G	35915156	chr10:102834750:A:G	a	g	0.1515	-0.0192	0.0147	0.1925	--	Incident CHD
chr10	102835663	T	G	35915156	chr10:102835663:T:G	t	g	0.4053	-0.0083	0.0108	0.4415	--	Incident CHD
chr10	102835962	C	T	35915156	chr10:102835962:C:T	t	c	0.3823	0.0136	0.0109	0.2104	++	Incident CHD
chr10	102836092	G	C	35915156	chr10:102836092:G:C	c	g	0.1521	0.0269	0.0148	0.06882	++	Incident CHD
chr10	102836639	C	T	35915156	chr10:102836639:C:T	t	c	0.3823	0.0142	0.0109	0.1926	++	Incident CHD
chr10	102837167	C	A	35915156	chr10:102837167:C:A	a	c	0.3901	0.0121	0.0108	0.2623	++	Incident CHD
chr10	102837224	G	A	35915156	chr10:102837224:G:A	a	g	0.4042	0.0097	0.0108	0.3672	++	Incident CHD
chr10	102837395	A	G	35915156	chr10:102837395:A:G	a	g	0.3909	-0.0117	0.0107	0.2777	--	Incident CHD
chr10	102838565	A	G	35915156	chr10:102838565:A:G	a	g	0.402	-0.0105	0.0108	0.3324	--	Incident CHD
chr10	102839238	G	A	35915156	chr10:102839238:G:A	a	g	0.1112	0.0192	0.0171	0.2597	++	Incident CHD
chr10	102839566	G	A	35915156	chr10:102839566:G:A	a	g	0.3865	0.0124	0.0109	0.254	++	Incident CHD
chr10	102841808	A	T	35915156	chr10:102841808:A:T	a	t	0.4014	-0.0097	0.0108	0.3708	--	Incident CHD
chr10	102842458	T	C	35915156	chr10:102842458:T:C	t	c	0.3872	-0.0128	0.0109	0.2388	--	Incident CHD
chr10	102844806	C	T	35915156	chr10:102844806:C:T	t	c	0.1571	0.0226	0.0146	0.123	++	Incident CHD
chr10	102845159	T	G	35915156	chr10:102845159:T:G	t	g	0.11	-0.0215	0.0174	0.2155	--	Incident CHD
chr10	102846135	G	A	35915156	chr10:102846135:G:A	a	g	0.3819	0.0146	0.0109	0.1786	++	Incident CHD
chr10	102846879	C	T	35915156	chr10:102846879:C:T	t	c	0.4013	0.0105	0.0108	0.3316	++	Incident CHD
chr10	102849608	T	C	35915156	chr10:102849608:T:C	t	c	0.387	-0.0122	0.0109	0.2597	--	Incident CHD
chr10	102849709	T	C	35915156	chr10:102849709:T:C	t	c	0.3872	-0.0123	0.0108	0.2567	--	Incident CHD
chr10	102849919	T	C	35915156	chr10:102849919:T:C	t	c	0.4013	-0.0105	0.0108	0.3344	--	Incident CHD
chr10	102851169	G	T	35915156	chr10:102851169:G:T	t	g	0.3942	0.0109	0.0108	0.3121	++	Incident CHD
chr10	102852578	T	A	35915156	chr10:102852578:T:A	a	t	0.3593	0.0111	0.0109	0.31	++	Incident CHD
chr10	102853184	G	A	35915156	chr10:102853184:G:A	a	g	0.1139	0.0125	0.0169	0.4598	++	Incident CHD
chr10	102853263	G	A	35915156	chr10:102853263:G:A	a	g	0.1109	0.0197	0.0171	0.249	++	Incident CHD
chr10	102853598	A	G	35915156	chr10:102853598:A:G	a	g	0.3786	-0.0067	0.0108	0.5369	--	Incident CHD
chr10	102853604	A	G	35915156	chr10:102853604:A:G	a	g	0.359	-0.0109	0.0109	0.3189	--	Incident CHD
chr10	102854593	C	T	35915156	chr10:102854593:C:T	t	c	0.117	0.0141	0.0193	0.4672	+-	Incident CHD
chr10	102856906	T	C	35915156	chr10:102856906:T:C	t	c	0.1583	-0.0223	0.0146	0.1279	--	Incident CHD
chr10	102858767	G	A	35915156	chr10:102858767:G:A	a	g	0.3788	0.0066	0.0108	0.5453	++	Incident CHD
chr10	102858938	A	G	35915156	chr10:102858938:A:G	a	g	0.366	-0.008	0.0108	0.4588	--	Incident CHD
chr10	102859691	A	G	35915156	chr10:102859691:A:G	a	g	0.3789	-0.0063	0.0108	0.562	--	Incident CHD
chr10	102860978	G	C	35915156	chr10:102860978:G:C	c	g	0.3786	0.0067	0.0108	0.5384	++	Incident CHD
chr10	102861311	A	G	35915156	chr10:102861311:A:G	a	g	0.3633	-0.0081	0.0109	0.4543	--	Incident CHD
chr10	102864315	G	A	35915156	chr10:102864315:G:A	a	g	0.3783	0.0062	0.0108	0.5695	++	Incident CHD
chr10	102864718	T	G	35915156	chr10:102864718:T:G	t	g	0.3792	-0.0066	0.0108	0.5443	--	Incident CHD
chr10	102865421	T	C	35915156	chr10:102865421:T:C	t	c	0.3786	-0.0067	0.0108	0.5346	--	Incident CHD
chr10	102865480	A	G	35915156	chr10:102865480:A:G	a	g	0.3631	-0.0084	0.0109	0.4403	--	Incident CHD
chr10	102866129	G	A	35915156	chr10:102866129:G:A	a	g	0.3631	0.0084	0.0109	0.4412	++	Incident CHD
chr10	102866213	C	T	35915156	chr10:102866213:C:T	t	c	0.1091	0.0189	0.0175	0.2787	++	Incident CHD
chr10	102867473	G	T	35915156	chr10:102867473:G:T	t	g	0.1157	0.0134	0.0193	0.4891	++	Incident CHD
chr10	102868477	T	C	35915156	chr10:102868477:T:C	t	c	0.1129	-0.018	0.017	0.2888	--	Incident CHD
chr10	102869116	A	G	35915156	chr10:102869116:A:G	a	g	0.36	-0.0103	0.0109	0.3437	--	Incident CHD
chr10	102869708	T	G	35915156	chr10:102869708:T:G	t	g	0.3779	-0.0065	0.0108	0.5483	--	Incident CHD
chr10	102870655	A	T	35915156	chr10:102870655:A:T	a	t	0.1187	-0.0101	0.0191	0.5975	-+	Incident CHD
chr10	102871432	G	A	35915156	chr10:102871432:G:A	a	g	0.2507	0.0018	0.0122	0.8796	++	Incident CHD
chr10	102871906	G	A	35915156	chr10:102871906:G:A	a	g	0.2508	0.0014	0.0122	0.9058	+-	Incident CHD
chr10	102873357	G	T	35915156	chr10:102873357:G:T	t	g	0.3774	0.0066	0.0109	0.5439	++	Incident CHD
chr10	102873487	T	A	35915156	chr10:102873487:T:A	a	t	0.2504	0.0016	0.0122	0.8988	+-	Incident CHD
chr10	102873580	T	C	35915156	chr10:102873580:T:C	t	c	0.2504	-0.0015	0.0122	0.9	-+	Incident CHD
chr10	102875199	A	G	35915156	chr10:102875199:A:G	a	g	0.2504	-0.0015	0.0122	0.9033	-+	Incident CHD
chr10	102875346	G	A	35915156	chr10:102875346:G:A	a	g	0.2303	-0.0018	0.0132	0.8905	+-	Incident CHD
chr10	102875587	G	C	35915156	chr10:102875587:G:C	c	g	0.3774	0.0066	0.0109	0.5442	++	Incident CHD
chr10	102875591	C	T	35915156	chr10:102875591:C:T	t	c	0.2456	0.0033	0.0123	0.7889	++	Incident CHD
chr10	102875838	A	G	35915156	chr10:102875838:A:G	a	g	0.3773	-0.0065	0.0109	0.5502	--	Incident CHD
chr10	102875863	T	C	35915156	chr10:102875863:T:C	t	c	0.2501	-0.0007	0.0122	0.9547	-+	Incident CHD
chr10	102876519	C	T	35915156	chr10:102876519:C:T	t	c	0.1144	0.0022	0.0167	0.8969	+-	Incident CHD
chr10	102878107	G	C	35915156	chr10:102878107:G:C	c	g	0.408	0.0051	0.0107	0.6316	++	Incident CHD
chr10	102878235	A	G	35915156	chr10:102878235:A:G	a	g	0.4106	-0.0052	0.0107	0.6282	--	Incident CHD
chr10	102878723	C	T	35915156	chr10:102878723:C:T	t	c	0.1035	0.015	0.018	0.4067	++	Incident CHD
chr10	102880295	G	A	35915156	chr10:102880295:G:A	a	g	0.3737	0.0071	0.0109	0.5161	++	Incident CHD
chr10	102880302	AT	A	35915156	chr10:102880302:AT:A	a	at	0.3736	0.0071	0.0109	0.5139	++	Incident CHD
chr10	102887092	C	T	35915156	chr10:102887092:C:T	t	c	0.4069	0.0051	0.0107	0.6352	++	Incident CHD
chr10	102888725	CTT	C	35915156	chr10:102888725:CTT:C	ctt	c	0.104	-0.0161	0.0187	0.3883	--	Incident CHD
chr10	102890371	T	C	35915156	chr10:102890371:T:C	t	c	0.4079	-0.0052	0.0107	0.6305	--	Incident CHD
chr10	102892566	C	T	35915156	chr10:102892566:C:T	t	c	0.1033	0.0158	0.0181	0.3808	++	Incident CHD
chr10	102893788	T	C	35915156	chr10:102893788:T:C	t	c	0.4077	-0.0053	0.0107	0.6242	--	Incident CHD
chr10	102893960	G	A	35915156	chr10:102893960:G:A	a	g	0.4077	0.0053	0.0107	0.624	++	Incident CHD
chr10	102894626	C	A	35915156	chr10:102894626:C:A	a	c	0.4077	0.0053	0.0107	0.623	++	Incident CHD
chr10	102895593	T	C	35915156	chr10:102895593:T:C	t	c	0.1032	-0.0158	0.0181	0.3817	--	Incident CHD
chr10	102895758	A	G	35915156	chr10:102895758:A:G	a	g	0.3021	-0.0016	0.0115	0.8866	+-	Incident CHD
chr10	102896282	G	A	35915156	chr10:102896282:G:A	a	g	0.1031	0.0159	0.0181	0.3802	++	Incident CHD
chr10	102897491	A	G	35915156	chr10:102897491:A:G	a	g	0.104	-0.0164	0.0187	0.3792	--	Incident CHD
chr10	102897712	C	A	35915156	chr10:102897712:C:A	a	c	0.1055	0.0193	0.019	0.3119	++	Incident CHD
chr10	102899235	A	G	35915156	chr10:102899235:A:G	a	g	0.3012	-0.0017	0.0115	0.8821	+-	Incident CHD
chr10	102899261	G	T	35915156	chr10:102899261:G:T	t	g	0.3012	0.0017	0.0115	0.8808	-+	Incident CHD
chr10	102900095	T	C	35915156	chr10:102900095:T:C	t	c	0.1021	-0.0148	0.0181	0.413	--	Incident CHD
chr10	102900247	A	G	35915156	chr10:102900247:A:G	a	g	0.1092	-0.0142	0.0199	0.4776	--	Incident CHD
chr10	102900311	C	T	35915156	chr10:102900311:C:T	t	c	0.3012	0.0017	0.0115	0.8821	-+	Incident CHD
chr10	102900499	G	A	35915156	chr10:102900499:G:A	a	g	0.4068	0.0053	0.0107	0.6201	++	Incident CHD
chr10	102900931	A	G	35915156	chr10:102900931:A:G	a	g	0.102	-0.0149	0.0181	0.4114	--	Incident CHD
chr10	102901488	C	T	35915156	chr10:102901488:C:T	t	c	0.1021	0.0147	0.0181	0.4174	++	Incident CHD
chr10	102901727	T	C	35915156	chr10:102901727:T:C	t	c	0.3027	-0.0019	0.0114	0.8708	+-	Incident CHD
chr10	102902124	C	A	35915156	chr10:102902124:C:A	a	c	0.1021	0.0148	0.0181	0.413	++	Incident CHD
chr10	102902361	G	A	35915156	chr10:102902361:G:A	a	g	0.3012	0.0017	0.0115	0.8822	-+	Incident CHD
chr10	102902458	C	T	35915156	chr10:102902458:C:T	t	c	0.1021	0.0149	0.0181	0.4121	++	Incident CHD
chr10	102902701	T	C	35915156	chr10:102902701:T:C	t	c	0.3027	-0.0019	0.0114	0.8708	+-	Incident CHD
chr10	102902916	A	G	35915156	chr10:102902916:A:G	a	g	0.3012	-0.0017	0.0115	0.8821	+-	Incident CHD
chr10	102903553	G	A	35915156	chr10:102903553:G:A	a	g	0.3012	0.0017	0.0115	0.8816	-+	Incident CHD
chr10	102905510	A	C	35915156	chr10:102905510:A:C	a	c	0.1021	-0.0149	0.0181	0.4122	--	Incident CHD
chr10	102907000	G	A	35915156	chr10:102907000:G:A	a	g	0.1021	0.0149	0.0181	0.4124	++	Incident CHD
chr10	102907649	C	T	35915156	chr10:102907649:C:T	t	c	0.4067	0.0048	0.0107	0.6517	++	Incident CHD
chr10	102909185	A	G	35915156	chr10:102909185:A:G	a	g	0.4067	-0.0049	0.0107	0.6508	--	Incident CHD
chr10	102909864	T	C	35915156	chr10:102909864:T:C	t	c	0.4063	-0.0049	0.0108	0.6505	--	Incident CHD
chr10	102913340	G	A	35915156	chr10:102913340:G:A	a	g	0.1019	0.0136	0.0181	0.4524	++	Incident CHD
chr10	102917369	C	T	35915156	chr10:102917369:C:T	t	c	0.1023	0.0128	0.0181	0.4771	++	Incident CHD
chr10	102920221	C	T	35915156	chr10:102920221:C:T	t	c	0.4071	0.0047	0.0107	0.6653	++	Incident CHD
chr10	102920380	T	A	35915156	chr10:102920380:T:A	a	t	0.229	0.0063	0.0138	0.6498	+-	Incident CHD
chr10	102921386	A	G	35915156	chr10:102921386:A:G	a	g	0.1029	-0.0134	0.0187	0.4725	--	Incident CHD
chr10	102922600	T	C	35915156	chr10:102922600:T:C	t	c	0.4068	-0.0048	0.0107	0.6523	--	Incident CHD
chr10	102922845	G	A	35915156	chr10:102922845:G:A	a	g	0.102	0.0118	0.0182	0.5169	++	Incident CHD
chr10	102924787	G	A	35915156	chr10:102924787:G:A	a	g	0.102	0.0118	0.0182	0.5152	++	Incident CHD
chr10	102925542	C	A	35915156	chr10:102925542:C:A	a	c	0.1084	0.0127	0.02	0.526	++	Incident CHD
chr10	102929908	A	T	35915156	chr10:102929908:A:T	a	t	0.1024	-0.015	0.0188	0.4259	--	Incident CHD
chr10	102932785	T	C	35915156	chr10:102932785:T:C	t	c	0.4057	-0.0051	0.0108	0.638	--	Incident CHD
chr10	102932876	C	A	35915156	chr10:102932876:C:A	a	c	0.1016	0.0133	0.0183	0.468	++	Incident CHD
chr10	102934160	G	A	35915156	chr10:102934160:G:A	a	g	0.4062	0.0052	0.0108	0.6261	++	Incident CHD
chr10	102934897	G	A	35915156	chr10:102934897:G:A	a	g	0.1017	0.0131	0.0183	0.4724	++	Incident CHD
chr10	102937233	ATGATAGCCC	A	35915156	chr10:102937233:ATGATAGCCC:A	a	atgatagccc	0.1021	0.0124	0.0182	0.4959	++	Incident CHD
chr10	102937759	G	A	35915156	chr10:102937759:G:A	a	g	0.1021	0.0122	0.0182	0.5014	++	Incident CHD
chr10	102938024	C	T	35915156	chr10:102938024:C:T	t	c	0.202	0.0118	0.013	0.363	+-	Incident CHD
chr10	102938766	G	A	35915156	chr10:102938766:G:A	a	g	0.4061	0.0052	0.0108	0.626	++	Incident CHD
chr10	102941365	A	C	35915156	chr10:102941365:A:C	a	c	0.4076	-0.0046	0.0108	0.6686	--	Incident CHD
chr10	102942293	T	A	35915156	chr10:102942293:T:A	a	t	0.4072	0.0048	0.0108	0.6568	++	Incident CHD
chr10	102944260	A	G	35915156	chr10:102944260:A:G	a	g	0.4076	-0.0046	0.0108	0.6704	--	Incident CHD
chr10	102947259	A	T	35915156	chr10:102947259:A:T	a	t	0.1085	-0.0134	0.02	0.5019	--	Incident CHD
chr10	102947454	GA	G	35915156	chr10:102947454:GA:G	g	ga	0.4055	0.0051	0.0108	0.6368	++	Incident CHD
chr10	102947780	G	A	35915156	chr10:102947780:G:A	a	g	0.4059	0.0046	0.0108	0.6715	++	Incident CHD
chr10	102948494	T	C	35915156	chr10:102948494:T:C	t	c	0.406	-0.0051	0.0108	0.6328	--	Incident CHD
chr10	102953319	C	T	35915156	chr10:102953319:C:T	t	c	0.1024	0.0148	0.0188	0.4298	++	Incident CHD
chr10	102953356	A	C	35915156	chr10:102953356:A:C	a	c	0.1022	-0.0123	0.0182	0.5007	--	Incident CHD
chr10	102953405	C	T	35915156	chr10:102953405:C:T	t	c	0.103	0.0142	0.0187	0.4491	++	Incident CHD
chr10	102954973	G	A	35915156	chr10:102954973:G:A	a	g	0.4061	0.0052	0.0108	0.6262	++	Incident CHD
chr10	102959339	G	A	35915156	chr10:102959339:G:A	a	g	0.1023	0.0138	0.0182	0.4501	++	Incident CHD
chr10	102959621	A	G	35915156	chr10:102959621:A:G	a	g	0.4064	-0.0055	0.0108	0.6122	--	Incident CHD
chr10	102961369	A	T	35915156	chr10:102961369:A:T	a	t	0.1023	-0.0136	0.0182	0.4534	--	Incident CHD
chr10	102962205	G	C	35915156	chr10:102962205:G:C	c	g	0.1046	0.0184	0.0192	0.3376	++	Incident CHD
chr10	102963863	T	C	35915156	chr10:102963863:T:C	t	c	0.1023	-0.0141	0.0182	0.4385	--	Incident CHD
chr10	102968114	AAT	A	35915156	chr10:102968114:AAT:A	a	aat	0.4056	0.0059	0.0108	0.5811	++	Incident CHD
chr10	102968859	T	C	35915156	chr10:102968859:T:C	t	c	0.4055	-0.0057	0.0108	0.5994	--	Incident CHD
chr10	102969492	G	A	35915156	chr10:102969492:G:A	a	g	0.1026	0.0165	0.0188	0.3816	++	Incident CHD
chr10	102969658	C	T	35915156	chr10:102969658:C:T	t	c	0.4061	0.0059	0.0108	0.5833	++	Incident CHD
chr10	102970239	T	C	35915156	chr10:102970239:T:C	t	c	0.4062	-0.0056	0.0108	0.6035	--	Incident CHD
chr10	102974136	T	A	35915156	chr10:102974136:T:A	a	t	0.406	0.0059	0.0108	0.5829	++	Incident CHD
chr10	102979422	T	C	35915156	chr10:102979422:T:C	t	c	0.1018	-0.015	0.0183	0.4125	--	Incident CHD
chr10	102981274	C	T	35915156	chr10:102981274:C:T	t	c	0.1018	0.0147	0.0183	0.4204	++	Incident CHD
chr10	102981357	A	C	35915156	chr10:102981357:A:C	a	c	0.2928	-0.0136	0.0114	0.2333	--	Incident CHD
chr10	102986892	A	G	35915156	chr10:102986892:A:G	a	g	0.4038	-0.0056	0.0108	0.6051	--	Incident CHD
chr10	102988252	G	A	35915156	chr10:102988252:G:A	a	g	0.1017	0.0147	0.0183	0.421	++	Incident CHD
chr10	102988702	A	C	35915156	chr10:102988702:A:C	a	c	0.4036	-0.0057	0.0108	0.5973	--	Incident CHD
chr10	102989968	A	G	35915156	chr10:102989968:A:G	a	g	0.4002	-0.0054	0.0108	0.6155	--	Incident CHD
chr10	102993203	G	A	35915156	chr10:102993203:G:A	a	g	0.4061	0.0058	0.0107	0.5866	++	Incident CHD
chr10	102995674	G	A	35915156	chr10:102995674:G:A	a	g	0.4025	0.0058	0.0108	0.5891	++	Incident CHD
chr10	102996617	T	C	35915156	chr10:102996617:T:C	t	c	0.4035	-0.0057	0.0108	0.5945	--	Incident CHD
chr10	103000995	G	A	35915156	chr10:103000995:G:A	a	g	0.4058	0.0055	0.0107	0.606	++	Incident CHD
chr10	103004514	T	C	35915156	chr10:103004514:T:C	t	c	0.102	-0.0138	0.0182	0.4478	--	Incident CHD
chr10	103005232	T	C	35915156	chr10:103005232:T:C	t	c	0.4033	-0.0056	0.0108	0.6003	--	Incident CHD
chr10	103005737	T	G	35915156	chr10:103005737:T:G	t	g	0.102	-0.0138	0.0182	0.4478	--	Incident CHD
chr10	103006363	C	T	35915156	chr10:103006363:C:T	t	c	0.102	0.0138	0.0182	0.4478	++	Incident CHD
chr10	103007134	C	T	35915156	chr10:103007134:C:T	t	c	0.1042	0.0186	0.0192	0.3331	++	Incident CHD
chr10	103007428	T	G	35915156	chr10:103007428:T:G	t	g	0.4056	-0.0055	0.0108	0.6087	--	Incident CHD
chr10	103009518	A	C	35915156	chr10:103009518:A:C	a	c	0.102	-0.0139	0.0182	0.4466	--	Incident CHD
chr10	103009578	G	C	35915156	chr10:103009578:G:C	c	g	0.4056	0.0055	0.0108	0.606	++	Incident CHD
chr10	103009635	T	A	35915156	chr10:103009635:T:A	a	t	0.1017	0.0138	0.0183	0.4508	++	Incident CHD
chr10	103009952	T	C	35915156	chr10:103009952:T:C	t	c	0.1018	-0.0138	0.0183	0.4502	--	Incident CHD
chr10	103011272	A	G	35915156	chr10:103011272:A:G	a	g	0.4056	-0.0055	0.0108	0.6087	--	Incident CHD
chr10	103012165	A	G	35915156	chr10:103012165:A:G	a	g	0.4057	-0.0055	0.0108	0.6081	--	Incident CHD
chr10	103013607	C	T	35915156	chr10:103013607:C:T	t	c	0.1025	0.014	0.0181	0.4412	++	Incident CHD
chr10	103015578	C	G	35915156	chr10:103015578:C:G	c	g	0.4055	-0.0055	0.0108	0.6075	--	Incident CHD
chr10	103016151	G	A	35915156	chr10:103016151:G:A	a	g	0.4035	0.0041	0.0108	0.706	+-	Incident CHD
chr10	103016448	C	T	35915156	chr10:103016448:C:T	t	c	0.102	0.0139	0.0182	0.4445	++	Incident CHD
chr10	103016770	G	A	35915156	chr10:103016770:G:A	a	g	0.109	0.0145	0.02	0.4676	++	Incident CHD
chr10	103019055	C	T	35915156	chr10:103019055:C:T	t	c	0.102	0.0139	0.0183	0.4474	++	Incident CHD
chr10	103020281	G	A	35915156	chr10:103020281:G:A	a	g	0.102	0.0142	0.0183	0.4383	++	Incident CHD
chr10	103023096	C	G	35915156	chr10:103023096:C:G	c	g	0.4049	-0.0055	0.0108	0.6073	--	Incident CHD
chr10	103025161	C	T	35915156	chr10:103025161:C:T	t	c	0.1023	0.0158	0.0182	0.3846	++	Incident CHD
chr10	103029718	T	G	35915156	chr10:103029718:T:G	t	g	0.1017	-0.0194	0.0189	0.3032	--	Incident CHD
chr10	103029823	G	A	35915156	chr10:103029823:G:A	a	g	0.1009	0.0174	0.0183	0.3426	++	Incident CHD
chr10	103032493	CAG	C	35915156	chr10:103032493:CAG:C	cag	c	0.1014	-0.0175	0.0183	0.3381	--	Incident CHD
chr10	103033891	T	C	35915156	chr10:103033891:T:C	t	c	0.1086	-0.0174	0.0201	0.3873	--	Incident CHD
chr10	103034147	C	T	35915156	chr10:103034147:C:T	t	c	0.1086	0.0174	0.0201	0.3873	++	Incident CHD
chr10	103035190	G	A	35915156	chr10:103035190:G:A	a	g	0.401	0.0062	0.0108	0.565	++	Incident CHD
chr10	103046897	A	C	35915156	chr10:103046897:A:C	a	c	0.3971	-0.0085	0.0109	0.4338	--	Incident CHD
chr10	103047141	G	C	35915156	chr10:103047141:G:C	c	g	0.1022	0.0195	0.0188	0.2999	++	Incident CHD
chr10	103051446	T	C	35915156	chr10:103051446:T:C	t	c	0.1014	-0.0175	0.0183	0.3381	--	Incident CHD
chr10	103051942	C	T	35915156	chr10:103051942:C:T	t	c	0.403	0.0062	0.0108	0.5658	++	Incident CHD
chr10	103052574	T	C	35915156	chr10:103052574:T:C	t	c	0.4001	-0.0065	0.0108	0.5484	--	Incident CHD
chr10	103053140	A	G	35915156	chr10:103053140:A:G	a	g	0.4006	-0.0064	0.0108	0.5566	--	Incident CHD
chr10	103054405	T	C	35915156	chr10:103054405:T:C	t	c	0.4067	-0.0063	0.0107	0.554	--	Incident CHD
chr10	103056070	A	G	35915156	chr10:103056070:A:G	a	g	0.1014	-0.0175	0.0183	0.3378	--	Incident CHD
chr10	103057190	C	G	35915156	chr10:103057190:C:G	c	g	0.4029	-0.0063	0.0108	0.5578	--	Incident CHD
chr10	103060013	A	G	35915156	chr10:103060013:A:G	a	g	0.4025	-0.0065	0.0108	0.5482	--	Incident CHD
chr10	103064442	A	G	35915156	chr10:103064442:A:G	a	g	0.4022	-0.0066	0.0108	0.5434	--	Incident CHD
chr10	103064567	T	A	35915156	chr10:103064567:T:A	a	t	0.3998	0.0067	0.0108	0.5353	++	Incident CHD
chr10	103064630	G	A	35915156	chr10:103064630:G:A	a	g	0.1013	0.0178	0.0183	0.3306	++	Incident CHD
chr10	103065908	C	G	35915156	chr10:103065908:C:G	c	g	0.1086	-0.0174	0.0201	0.3861	--	Incident CHD
chr10	103066504	T	C	35915156	chr10:103066504:T:C	t	c	0.4025	-0.0065	0.0108	0.5451	--	Incident CHD
chr10	103068269	GGAGGCCAAGACAGT	G	35915156	chr10:103068269:GGAGGCCAAGACAGT:G	g	ggaggccaagacagt	0.1022	0.0198	0.0188	0.2921	++	Incident CHD
chr10	103069345	G	A	35915156	chr10:103069345:G:A	a	g	0.3959	0.0078	0.0109	0.4767	++	Incident CHD
chr10	103069712	C	T	35915156	chr10:103069712:C:T	t	c	0.0839	0.0162	0.0215	0.4528	++	Incident CHD
chr10	103071062	A	G	35915156	chr10:103071062:A:G	a	g	0.4005	-0.0067	0.0108	0.533	--	Incident CHD
chr10	103076162	C	T	35915156	chr10:103076162:C:T	t	c	0.1037	0.0228	0.0192	0.2348	++	Incident CHD
chr10	103076290	T	C	35915156	chr10:103076290:T:C	t	c	0.4062	-0.0072	0.0108	0.5023	--	Incident CHD
chr10	103079395	T	C	35915156	chr10:103079395:T:C	t	c	0.4065	-0.0076	0.0108	0.4808	--	Incident CHD
chr10	103081210	A	G	35915156	chr10:103081210:A:G	a	g	0.1014	-0.0192	0.0183	0.2943	--	Incident CHD
chr10	103081213	T	C	35915156	chr10:103081213:T:C	t	c	0.4064	-0.0076	0.0108	0.4783	--	Incident CHD
chr10	103081722	C	T	35915156	chr10:103081722:C:T	t	c	0.102	0.0197	0.0182	0.28	++	Incident CHD
chr10	103085115	T	C	35915156	chr10:103085115:T:C	t	c	0.4649	-0.0074	0.0123	0.5497	--	Incident CHD
chr10	103086421	T	C	35915156	chr10:103086421:T:C	t	c	0.1026	-0.0218	0.0187	0.2444	--	Incident CHD
chr10	103088366	G	A	35915156	chr10:103088366:G:A	a	g	0.4105	0.009	0.0106	0.3983	++	Incident CHD
chr10	103088673	C	T	35915156	chr10:103088673:C:T	t	c	0.1016	0.0197	0.0182	0.2802	++	Incident CHD
chr10	103089359	G	C	35915156	chr10:103089359:G:C	c	g	0.2872	0.007	0.0143	0.6264	++	Incident CHD
chr10	103089711	G	A	35915156	chr10:103089711:G:A	a	g	0.4099	0.0077	0.0107	0.4707	++	Incident CHD
chr10	103090875	G	A	35915156	chr10:103090875:G:A	a	g	0.4433	0.0025	0.012	0.8336	+-	Incident CHD
chr10	103091078	A	G	35915156	chr10:103091078:A:G	a	g	0.1006	-0.0201	0.0186	0.2791	--	Incident CHD
chr10	103091544	G	T	35915156	chr10:103091544:G:T	t	g	0.1	0.0171	0.0187	0.3603	++	Incident CHD
chr10	103092132	T	C	35915156	chr10:103092132:T:C	t	c	0.1024	-0.0242	0.0195	0.2142	--	Incident CHD
chr10	103092155	C	T	35915156	chr10:103092155:C:T	t	c	0.1	0.0177	0.0186	0.3413	++	Incident CHD
chr10	103095899	T	C	35915156	chr10:103095899:T:C	t	c	0.4135	-0.0086	0.0106	0.419	--	Incident CHD
chr10	103096405	G	A	35915156	chr10:103096405:G:A	a	g	0.1029	0.0251	0.0195	0.1976	++	Incident CHD
chr10	103097007	CAA	C	35915156	chr10:103097007:CAA:C	caa	c	0.1003	-0.0189	0.0187	0.3119	--	Incident CHD
chr10	103097766	A	C	35915156	chr10:103097766:A:C	a	c	0.1025	-0.0285	0.0194	0.1412	--	Incident CHD
chr10	103104857	C	G	35915156	chr10:103104857:C:G	c	g	0.1024	-0.0249	0.0195	0.2006	--	Incident CHD
chr10	103104921	G	A	35915156	chr10:103104921:G:A	a	g	0.1024	0.0249	0.0195	0.2006	++	Incident CHD
chr10	103107106	C	T	35915156	chr10:103107106:C:T	t	c	0.3751	0.0066	0.0111	0.5497	+-	Incident CHD
chr10	103107201	A	G	35915156	chr10:103107201:A:G	a	g	0.4073	-0.007	0.0108	0.5171	--	Incident CHD
chr10	103107929	C	T	35915156	chr10:103107929:C:T	t	c	0.1026	0.0151	0.018	0.3999	++	Incident CHD
chr10	103109281	T	C	35915156	chr10:103109281:T:C	t	c	0.1039	-0.0274	0.0191	0.1515	--	Incident CHD
chr10	103111447	A	G	35915156	chr10:103111447:A:G	a	g	0.1023	-0.0269	0.0194	0.1666	--	Incident CHD
chr10	103111522	T	G	35915156	chr10:103111522:T:G	t	g	0.1023	-0.0269	0.0194	0.1664	--	Incident CHD
chr10	103111604	A	G	35915156	chr10:103111604:A:G	a	g	0.4071	-0.0083	0.0108	0.4404	--	Incident CHD
chr10	103112790	A	T	35915156	chr10:103112790:A:T	a	t	0.4066	-0.0082	0.0108	0.4495	--	Incident CHD
chr10	103114004	G	C	35915156	chr10:103114004:G:C	c	g	0.1002	0.021	0.0187	0.2613	++	Incident CHD
chr10	103117545	T	C	35915156	chr10:103117545:T:C	t	c	0.1027	-0.0273	0.0195	0.1608	--	Incident CHD
chr10	103118786	C	T	35915156	chr10:103118786:C:T	t	c	0.1006	0.0216	0.0186	0.2462	++	Incident CHD
chr10	103119804	CA	C	35915156	chr10:103119804:CA:C	ca	c	0.4067	-0.0082	0.0108	0.4457	--	Incident CHD
chr10	103120479	T	C	35915156	chr10:103120479:T:C	t	c	0.4073	-0.0086	0.0108	0.424	--	Incident CHD
chr10	103123580	A	G	35915156	chr10:103123580:A:G	a	g	0.1007	-0.0221	0.0186	0.2354	--	Incident CHD
chr10	103124451	T	C	35915156	chr10:103124451:T:C	t	c	0.1007	-0.0221	0.0186	0.2354	--	Incident CHD
chr10	103126431	C	G	35915156	chr10:103126431:C:G	c	g	0.4058	-0.0069	0.0108	0.5259	--	Incident CHD
chr10	103126617	G	A	35915156	chr10:103126617:G:A	a	g	0.1005	0.019	0.0187	0.3086	++	Incident CHD
chr10	103131639	C	G	35915156	chr10:103131639:C:G	c	g	0.4064	-0.0085	0.0108	0.431	--	Incident CHD
chr10	103132218	T	C	35915156	chr10:103132218:T:C	t	c	0.4063	-0.0085	0.0108	0.4295	--	Incident CHD
chr10	103133811	A	G	35915156	chr10:103133811:A:G	a	g	0.4069	-0.0086	0.0108	0.4233	--	Incident CHD
chr10	103136729	G	A	35915156	chr10:103136729:G:A	a	g	0.4061	0.0076	0.0108	0.4829	++	Incident CHD
chr10	103137497	G	T	35915156	chr10:103137497:G:T	t	g	0.4062	0.0076	0.0108	0.4838	++	Incident CHD
chr10	103138144	T	C	35915156	chr10:103138144:T:C	t	c	0.1007	-0.0198	0.0187	0.2891	--	Incident CHD
chr10	103138369	C	T	35915156	chr10:103138369:C:T	t	c	0.1007	0.0199	0.0187	0.2859	++	Incident CHD
chr10	103138580	C	T	35915156	chr10:103138580:C:T	t	c	0.1006	0.0199	0.0187	0.2874	++	Incident CHD
chr10	103141274	A	G	35915156	chr10:103141274:A:G	a	g	0.1005	-0.0213	0.0186	0.2515	--	Incident CHD
chr10	103141734	T	C	35915156	chr10:103141734:T:C	t	c	0.1023	-0.0272	0.0195	0.1625	--	Incident CHD
chr10	103142408	A	G	35915156	chr10:103142408:A:G	a	g	0.4069	-0.0084	0.0108	0.4378	--	Incident CHD
chr10	103142980	T	C	35915156	chr10:103142980:T:C	t	c	0.4065	-0.0084	0.0108	0.435	--	Incident CHD
chr10	103146454	T	C	35915156	chr10:103146454:T:C	t	c	0.1055	-0.0218	0.0201	0.2775	--	Incident CHD
chr10	103151202	G	A	35915156	chr10:103151202:G:A	a	g	0.0996	0.02	0.0187	0.2853	++	Incident CHD
chr10	103153896	G	A	35915156	chr10:103153896:G:A	a	g	0.1027	0.0227	0.0205	0.2678	++	Incident CHD
chr10	103154113	C	T	35915156	chr10:103154113:C:T	t	c	0.4063	0.0072	0.0108	0.5043	++	Incident CHD
chr10	103154183	T	C	35915156	chr10:103154183:T:C	t	c	0.1051	-0.0266	0.0181	0.1423	--	Incident CHD
chr10	103160475	A	G	35915156	chr10:103160475:A:G	a	g	0.4071	-0.0079	0.0108	0.4661	--	Incident CHD
chr10	103162282	A	G	35915156	chr10:103162282:A:G	a	g	0.4035	-0.009	0.0109	0.4077	--	Incident CHD
chr10	103166072	A	C	35915156	chr10:103166072:A:C	a	c	0.4065	-0.0081	0.0108	0.4548	--	Incident CHD
chr10	103167877	A	G	35915156	chr10:103167877:A:G	a	g	0.4069	-0.008	0.0108	0.458	--	Incident CHD
chr10	103169157	T	A	35915156	chr10:103169157:T:A	a	t	0.1021	0.0264	0.0197	0.1814	++	Incident CHD
chr10	103169434	C	T	35915156	chr10:103169434:C:T	t	c	0.4065	0.0078	0.0108	0.4689	++	Incident CHD
chr10	103169959	T	C	35915156	chr10:103169959:T:C	t	c	0.1003	-0.0209	0.0188	0.2646	--	Incident CHD
chr10	103171827	G	C	35915156	chr10:103171827:G:C	c	g	0.0984	0.0211	0.0191	0.2687	++	Incident CHD
chr10	103175836	G	C	35915156	chr10:103175836:G:C	c	g	0.4064	0.0079	0.0108	0.4677	++	Incident CHD
chr10	103179458	T	C	35915156	chr10:103179458:T:C	t	c	0.1003	-0.0211	0.0188	0.2614	--	Incident CHD
chr10	103181189	T	C	35915156	chr10:103181189:T:C	t	c	0.1022	-0.0268	0.0197	0.1738	--	Incident CHD
chr10	103181832	C	T	35915156	chr10:103181832:C:T	t	c	0.4062	0.0081	0.0108	0.4533	++	Incident CHD
chr10	103182487	T	G	35915156	chr10:103182487:T:G	t	g	0.1047	-0.0231	0.0202	0.2535	--	Incident CHD
chr10	103183585	A	G	35915156	chr10:103183585:A:G	a	g	0.4068	-0.0084	0.0108	0.4356	--	Incident CHD
chr10	103184229	T	A	35915156	chr10:103184229:T:A	a	t	0.4054	0.0087	0.0108	0.4233	++	Incident CHD
chr10	103184987	C	G	35915156	chr10:103184987:C:G	c	g	0.4054	-0.0087	0.0108	0.4233	--	Incident CHD
chr10	103185456	A	G	35915156	chr10:103185456:A:G	a	g	0.4054	-0.0087	0.0108	0.4217	--	Incident CHD
chr10	103185706	G	A	35915156	chr10:103185706:G:A	a	g	0.4054	0.0087	0.0108	0.4215	++	Incident CHD
chr10	103185994	C	T	35915156	chr10:103185994:C:T	t	c	0.4049	0.0085	0.0108	0.4329	++	Incident CHD
chr10	103186066	G	A	35915156	chr10:103186066:G:A	a	g	0.0984	0.0215	0.019	0.2576	++	Incident CHD
chr10	103189359	G	A	35915156	chr10:103189359:G:A	a	g	0.405	0.008	0.0108	0.4607	++	Incident CHD
chr10	103190440	C	T	35915156	chr10:103190440:C:T	t	c	0.4051	0.008	0.0108	0.4617	++	Incident CHD
chr10	103192742	C	T	35915156	chr10:103192742:C:T	t	c	0.1024	0.026	0.0197	0.1876	++	Incident CHD
chr10	103193790	T	C	35915156	chr10:103193790:T:C	t	c	0.4072	-0.0076	0.0108	0.4809	--	Incident CHD
chr10	103195020	TG	T	35915156	chr10:103195020:TG:T	t	tg	0.0997	0.0183	0.019	0.3351	++	Incident CHD
chr10	103197070	A	G	35915156	chr10:103197070:A:G	a	g	0.408	-0.0077	0.0108	0.4779	--	Incident CHD
chr10	103197872	T	A	35915156	chr10:103197872:T:A	a	t	0.094	0.0095	0.0198	0.6302	++	Incident CHD
chr10	103199143	G	A	35915156	chr10:103199143:G:A	a	g	0.1002	0.0185	0.0189	0.3295	++	Incident CHD
chr10	103199431	G	T	35915156	chr10:103199431:G:T	t	g	0.1	0.0183	0.019	0.3353	++	Incident CHD
chr10	103200095	C	A	35915156	chr10:103200095:C:A	a	c	0.4232	0.0048	0.0113	0.6699	++	Incident CHD
chr10	103235729	T	C	35915156	chr10:103235729:T:C	t	c	0.3981	-0.0009	0.0114	0.9353	+-	Incident CHD
chr10	103237257	G	A	35915156	chr10:103237257:G:A	a	g	0.489	0.0025	0.0107	0.8119	++	Incident CHD
chr10	103238157	T	C	35915156	chr10:103238157:T:C	t	c	0.4009	0.001	0.0116	0.9324	+-	Incident CHD
chr10	103240612	T	C	35915156	chr10:103240612:T:C	t	c	0.4619	-0.0021	0.0108	0.8489	+-	Incident CHD
chr10	103240876	C	G	35915156	chr10:103240876:C:G	c	g	0.4884	-0.0025	0.0107	0.8143	--	Incident CHD
chr10	103241568	G	A	35915156	chr10:103241568:G:A	a	g	0.4003	-0.0013	0.0116	0.9136	-+	Incident CHD
chr10	103241753	A	G	35915156	chr10:103241753:A:G	a	g	0.4679	-0.0023	0.0104	0.8239	--	Incident CHD
chr10	103242040	G	A	35915156	chr10:103242040:G:A	a	g	0.4885	0.0025	0.0107	0.8163	++	Incident CHD
chr10	103244344	G	A	35915156	chr10:103244344:G:A	a	g	0.4621	0.0026	0.0108	0.8065	-+	Incident CHD
chr10	103248169	G	T	35915156	chr10:103248169:G:T	t	g	0.4876	0.0042	0.0107	0.6968	++	Incident CHD
chr10	103249329	A	G	35915156	chr10:103249329:A:G	a	g	0.4876	-0.0039	0.0107	0.7119	--	Incident CHD
chr10	103256350	T	C	35915156	chr10:103256350:T:C	t	c	0.4535	0.0031	0.0107	0.7732	++	Incident CHD
chr10	103259060	A	C	35915156	chr10:103259060:A:C	a	c	0.4238	0.0034	0.0107	0.7532	-+	Incident CHD
chr10	103261506	G	A	35915156	chr10:103261506:G:A	a	g	0.4392	-0.0026	0.0104	0.8019	+-	Incident CHD
chr10	103262005	C	T	35915156	chr10:103262005:C:T	t	c	0.4233	-0.003	0.0107	0.7827	+-	Incident CHD
chr10	103268283	T	C	35915156	chr10:103268283:T:C	t	c	0.4106	0.0026	0.0107	0.8057	-+	Incident CHD
chr10	103270083	G	C	35915156	chr10:103270083:G:C	c	g	0.385	-0.0011	0.0107	0.9187	+-	Incident CHD
chr10	103273258	C	T	35915156	chr10:103273258:C:T	t	c	0.398	0.0016	0.0101	0.8759	+-	Incident CHD
chr10	103273871	G	A	35915156	chr10:103273871:G:A	a	g	0.3001	0.0018	0.0113	0.8715	+-	Incident CHD
chr10	103273985	A	G	35915156	chr10:103273985:A:G	a	g	0.3933	0.0023	0.0101	0.8183	-+	Incident CHD
chr10	103274146	T	C	35915156	chr10:103274146:T:C	t	c	0.3722	-0.001	0.0102	0.9248	-+	Incident CHD
chr10	103278698	T	A	35915156	chr10:103278698:T:A	a	t	0.3936	0.0008	0.0106	0.943	+-	Incident CHD
chr10	103279291	T	C	35915156	chr10:103279291:T:C	t	c	0.4212	-0.0011	0.0105	0.9157	-+	Incident CHD
chr10	103279822	A	G	35915156	chr10:103279822:A:G	a	g	0.3146	-0.0013	0.0117	0.9096	-+	Incident CHD
chr10	103283532	G	A	35915156	chr10:103283532:G:A	a	g	0.3741	0.0027	0.0114	0.8134	+-	Incident CHD
chr10	103284207	G	A	35915156	chr10:103284207:G:A	a	g	0.3632	0.003	0.0117	0.7957	+-	Incident CHD
chr10	103284400	C	T	35915156	chr10:103284400:C:T	t	c	0.4491	0.0004	0.0104	0.9686	+-	Incident CHD
chr10	103289348	C	G	35915156	chr10:103289348:C:G	c	g	0.3908	-0.0016	0.0108	0.8832	-+	Incident CHD
chr10	103292867	G	A	35915156	chr10:103292867:G:A	a	g	0.3908	0.0016	0.0108	0.8832	+-	Incident CHD
chr10	103293183	C	T	35915156	chr10:103293183:C:T	t	c	0.3774	0.0029	0.0111	0.7915	++	Incident CHD
chr10	103293219	G	T	35915156	chr10:103293219:G:T	t	g	0.3777	0.0027	0.0111	0.8059	++	Incident CHD
chr10	103297804	C	G	35915156	chr10:103297804:C:G	c	g	0.4685	-0.0032	0.0103	0.7537	--	Incident CHD
chr10	103299082	G	A	35915156	chr10:103299082:G:A	a	g	0.3729	0.0022	0.0113	0.8425	+-	Incident CHD
chr10	103299551	G	T	35915156	chr10:103299551:G:T	t	g	0.432	0.0001	0.0107	0.9937	+-	Incident CHD
chr10	103300139	T	C	35915156	chr10:103300139:T:C	t	c	0.1028	-0.0026	0.0228	0.9079	-+	Incident CHD
chr10	103301386	C	T	35915156	chr10:103301386:C:T	t	c	0.4296	0	0.0107	0.9984	+-	Incident CHD
chr10	103304537	T	C	35915156	chr10:103304537:T:C	t	c	0.4359	-0.0009	0.0107	0.9343	-+	Incident CHD
chr10	103309363	A	C	35915156	chr10:103309363:A:C	a	c	0.3936	-0.0031	0.0108	0.7763	--	Incident CHD
chr10	103317367	C	A	35915156	chr10:103317367:C:A	a	c	0.3538	0.0071	0.0103	0.487	++	Incident CHD
chr10	103319405	C	T	35915156	chr10:103319405:C:T	t	c	0.3543	0.0074	0.0103	0.4712	++	Incident CHD
chr10	103319682	T	C	35915156	chr10:103319682:T:C	t	c	0.3543	-0.0074	0.0103	0.4742	--	Incident CHD
chr10	103325083	C	T	35915156	chr10:103325083:C:T	t	c	0.3237	0.011	0.0111	0.321	++	Incident CHD
chr10	103335447	T	C	35915156	chr10:103335447:T:C	t	c	0.3947	-0.0054	0.0106	0.6089	--	Incident CHD
chr10	103335827	T	C	35915156	chr10:103335827:T:C	t	c	0.3947	-0.0054	0.0106	0.6104	--	Incident CHD
chr10	103344326	C	T	35915156	chr10:103344326:C:T	t	c	0.4368	0.0013	0.0106	0.9001	+-	Incident CHD
chr10	103348698	T	C	35915156	chr10:103348698:T:C	t	c	0.3864	-0.0027	0.0111	0.8052	-+	Incident CHD
chr10	103353944	C	T	35915156	chr10:103353944:C:T	t	c	0.384	0.0013	0.0111	0.9068	+-	Incident CHD
chr10	103354990	T	A	35915156	chr10:103354990:T:A	a	t	0.3874	0.0019	0.0111	0.8658	+-	Incident CHD
chr10	103356299	C	T	35915156	chr10:103356299:C:T	t	c	0.3841	0.0012	0.0111	0.9133	+-	Incident CHD
chr10	103358705	C	T	35915156	chr10:103358705:C:T	t	c	0.3909	0.0012	0.0109	0.9156	+-	Incident CHD
chr10	103364984	T	C	35915156	chr10:103364984:T:C	t	c	0.3901	-0.0012	0.0111	0.917	-+	Incident CHD
chr10	103367521	A	G	35915156	chr10:103367521:A:G	a	g	0.3947	-0.002	0.0109	0.8522	-+	Incident CHD
chr10	103367830	G	T	35915156	chr10:103367830:G:T	t	g	0.395	0.0017	0.0109	0.8771	+-	Incident CHD
chr10	103367951	G	A	35915156	chr10:103367951:G:A	a	g	0.3914	0.0016	0.0109	0.8868	+-	Incident CHD
chr10	103371055	A	G	35915156	chr10:103371055:A:G	a	g	0.3845	-0.0011	0.0111	0.9189	-+	Incident CHD
chr10	103372709	A	G	35915156	chr10:103372709:A:G	a	g	0.3845	-0.0011	0.0111	0.9201	-+	Incident CHD
chr10	103379204	C	T	35915156	chr10:103379204:C:T	t	c	0.3917	0.0045	0.011	0.6822	++	Incident CHD
chr10	103384531	C	T	35915156	chr10:103384531:C:T	t	c	0.3848	0.001	0.0111	0.9266	+-	Incident CHD
chr10	103385900	A	G	35915156	chr10:103385900:A:G	a	g	0.3881	-0.0015	0.0111	0.8926	-+	Incident CHD
chr10	103386585	A	G	35915156	chr10:103386585:A:G	a	g	0.3848	-0.0011	0.0111	0.9242	-+	Incident CHD
chr10	103386935	G	T	35915156	chr10:103386935:G:T	t	g	0.3881	0.0015	0.0111	0.8909	+-	Incident CHD
chr10	103395309	C	A	35915156	chr10:103395309:C:A	a	c	0.3911	0.0009	0.0109	0.937	+-	Incident CHD
chr10	103395888	T	C	35915156	chr10:103395888:T:C	t	c	0.3944	-0.0013	0.0109	0.9019	-+	Incident CHD
chr10	103852660	G	A	35915156	chr10:103852660:G:A	a	g	0.1891	0.0176	0.014	0.2112	++	Incident CHD
chr10	103852885	GA	G	35915156	chr10:103852885:GA:G	g	ga	0.1991	0.015	0.0138	0.2753	++	Incident CHD
chr10	103853625	A	G	35915156	chr10:103853625:A:G	a	g	0.1991	-0.0145	0.0138	0.2915	--	Incident CHD
chr10	103853659	G	A	35915156	chr10:103853659:G:A	a	g	0.1991	0.015	0.0138	0.2754	++	Incident CHD
chr10	103857820	T	C	35915156	chr10:103857820:T:C	t	c	0.198	-0.0064	0.0134	0.6356	--	Incident CHD
chr10	103865022	G	A	35915156	chr10:103865022:G:A	a	g	0.1807	0.0047	0.0137	0.7315	++	Incident CHD
chr10	103868941	T	C	35915156	chr10:103868941:T:C	t	c	0.1811	-0.0044	0.0137	0.746	--	Incident CHD
chr10	103869093	G	A	35915156	chr10:103869093:G:A	a	g	0.181	0.0045	0.0137	0.7414	++	Incident CHD
chr10	103870296	G	C	35915156	chr10:103870296:G:C	c	g	0.1812	0.0056	0.0137	0.6833	++	Incident CHD
chr10	103872873	A	T	35915156	chr10:103872873:A:T	a	t	0.1431	-0.0098	0.016	0.5399	--	Incident CHD
chr10	103877231	T	C	35915156	chr10:103877231:T:C	t	c	0.2083	-0.0103	0.0131	0.4286	--	Incident CHD
chr10	103879483	A	G	35915156	chr10:103879483:A:G	a	g	0.4296	-0.0197	0.011	0.07342	--	Incident CHD
chr10	103879756	T	G	35915156	chr10:103879756:T:G	t	g	0.3405	0.0094	0.0117	0.4245	+-	Incident CHD
chr10	103879853	T	C	35915156	chr10:103879853:T:C	t	c	0.4448	-0.0242	0.0106	0.02188	--	Incident CHD
chr10	103881220	C	T	35915156	chr10:103881220:C:T	t	c	0.463	0.0262	0.0104	0.01192	++	Incident CHD
chr10	103883376	G	A	35915156	chr10:103883376:G:A	a	g	0.4225	0.021	0.0108	0.05093	++	Incident CHD
chr10	103883465	G	C	35915156	chr10:103883465:G:C	c	g	0.2196	0.0204	0.0132	0.1227	++	Incident CHD
chr10	103883486	G	A	35915156	chr10:103883486:G:A	a	g	0.4198	0.0213	0.0108	0.04995	++	Incident CHD
chr10	103883574	A	C	35915156	chr10:103883574:A:C	a	c	0.4198	-0.0211	0.0108	0.05115	--	Incident CHD
chr10	103883594	A	G	35915156	chr10:103883594:A:G	a	g	0.4197	-0.0212	0.0108	0.05104	--	Incident CHD
chr10	103883678	C	T	35915156	chr10:103883678:C:T	t	c	0.4198	0.0212	0.0108	0.05112	++	Incident CHD
chr10	103884878	A	C	35915156	chr10:103884878:A:C	a	c	0.4189	-0.021	0.0108	0.05275	--	Incident CHD
chr10	103884978	T	G	35915156	chr10:103884978:T:G	t	g	0.4197	-0.0211	0.0108	0.05181	--	Incident CHD
chr10	103885864	C	T	35915156	chr10:103885864:C:T	t	c	0.4197	0.021	0.0108	0.05236	++	Incident CHD
chr10	103886637	C	T	35915156	chr10:103886637:C:T	t	c	0.4195	0.0211	0.0108	0.05138	++	Incident CHD
chr10	103887542	A	G	35915156	chr10:103887542:A:G	a	g	0.4196	-0.021	0.0108	0.05319	--	Incident CHD
chr10	103888893	G	C	35915156	chr10:103888893:G:C	c	g	0.4196	0.021	0.0108	0.05319	++	Incident CHD
chr10	103888928	G	A	35915156	chr10:103888928:G:A	a	g	0.2193	0.0205	0.0132	0.121	++	Incident CHD
chr10	103889400	G	A	35915156	chr10:103889400:G:A	a	g	0.4195	0.021	0.0108	0.05274	++	Incident CHD
chr10	103890055	A	G	35915156	chr10:103890055:A:G	a	g	0.4196	-0.021	0.0108	0.05316	--	Incident CHD
chr10	103890182	G	C	35915156	chr10:103890182:G:C	c	g	0.2193	0.0204	0.0132	0.1218	++	Incident CHD
chr10	103890840	G	A	35915156	chr10:103890840:G:A	a	g	0.4078	0.023	0.0108	0.03361	++	Incident CHD
chr10	103890868	G	C	35915156	chr10:103890868:G:C	c	g	0.4078	0.023	0.0108	0.03361	++	Incident CHD
chr10	103891024	C	T	35915156	chr10:103891024:C:T	t	c	0.4085	0.0226	0.0108	0.0367	++	Incident CHD
chr10	103891079	T	C	35915156	chr10:103891079:T:C	t	c	0.4086	-0.023	0.0108	0.03339	--	Incident CHD
chr10	103891122	T	A	35915156	chr10:103891122:T:A	a	t	0.4078	0.023	0.0108	0.03361	++	Incident CHD
chr10	103891628	T	C	35915156	chr10:103891628:T:C	t	c	0.4087	-0.023	0.0108	0.03352	--	Incident CHD
chr10	103891658	G	T	35915156	chr10:103891658:G:T	t	g	0.4086	0.023	0.0108	0.03377	++	Incident CHD
chr10	103894406	A	G	35915156	chr10:103894406:A:G	a	g	0.4083	-0.0233	0.0108	0.03156	--	Incident CHD
chr10	103894633	T	G	35915156	chr10:103894633:T:G	t	g	0.2221	-0.0203	0.0131	0.1212	--	Incident CHD
chr10	103898830	G	C	35915156	chr10:103898830:G:C	c	g	0.3771	0.0234	0.0108	0.02974	++	Incident CHD
chr10	103899611	C	T	35915156	chr10:103899611:C:T	t	c	0.2132	0.0197	0.0134	0.1421	++	Incident CHD
chr10	103899629	T	C	35915156	chr10:103899629:T:C	t	c	0.4114	-0.0225	0.0107	0.03671	--	Incident CHD
chr10	103901557	C	A	35915156	chr10:103901557:C:A	a	c	0.4114	0.023	0.0107	0.03247	++	Incident CHD
chr10	103901928	A	G	35915156	chr10:103901928:A:G	a	g	0.2136	-0.0203	0.0134	0.13	--	Incident CHD
chr10	103903588	G	A	35915156	chr10:103903588:G:A	a	g	0.2135	0.0201	0.0134	0.1332	++	Incident CHD
chr10	103907794	G	T	35915156	chr10:103907794:G:T	t	g	0.4143	0.0233	0.0108	0.03103	++	Incident CHD
chr10	103909864	T	C	35915156	chr10:103909864:T:C	t	c	0.4149	-0.0228	0.0108	0.03525	--	Incident CHD
chr10	103913084	G	A	35915156	chr10:103913084:G:A	a	g	0.4136	0.0232	0.0108	0.03242	++	Incident CHD
chr10	103922538	C	T	35915156	chr10:103922538:C:T	t	c	0.4041	-0.0031	0.0127	0.806	-+	Incident CHD
chr10	103933886	G	A	35915156	chr10:103933886:G:A	a	g	0.2601	0.0198	0.012	0.1	++	Incident CHD
chr10	103934830	A	G	35915156	chr10:103934830:A:G	a	g	0.2708	-0.0006	0.012	0.9589	-+	Incident CHD
chr10	103936142	T	C	35915156	chr10:103936142:T:C	t	c	0.3274	-0.0107	0.0114	0.3461	-+	Incident CHD
chr10	103936625	T	C	35915156	chr10:103936625:T:C	t	c	0.2288	-0.0082	0.013	0.5281	-+	Incident CHD
chr10	103938176	T	G	35915156	chr10:103938176:T:G	t	g	0.2926	-0.0094	0.0118	0.4238	-+	Incident CHD
chr10	103941507	T	G	35915156	chr10:103941507:T:G	t	g	0.2375	-0.0172	0.0124	0.1655	-+	Incident CHD
chr10	103942284	T	G	35915156	chr10:103942284:T:G	t	g	0.2353	-0.0155	0.0124	0.2128	-+	Incident CHD
chr10	103943075	A	G	35915156	chr10:103943075:A:G	a	g	0.2338	-0.017	0.0125	0.1762	-+	Incident CHD
chr10	103944040	C	T	35915156	chr10:103944040:C:T	t	c	0.2324	0.0155	0.0126	0.2185	+-	Incident CHD
chr10	103944853	A	G	35915156	chr10:103944853:A:G	a	g	0.2324	-0.0155	0.0126	0.2172	-+	Incident CHD
chr10	103945432	T	C	35915156	chr10:103945432:T:C	t	c	0.237	-0.0173	0.0124	0.1635	-+	Incident CHD
chr10	103946501	G	T	35915156	chr10:103946501:G:T	t	g	0.2652	0.0083	0.0119	0.4854	+-	Incident CHD
chr10	103946625	T	G	35915156	chr10:103946625:T:G	t	g	0.3523	-0.011	0.0111	0.3181	-+	Incident CHD
chr10	103948552	A	G	35915156	chr10:103948552:A:G	a	g	0.2326	-0.0155	0.0126	0.2176	-+	Incident CHD
chr10	103949035	T	C	35915156	chr10:103949035:T:C	t	c	0.3142	-0.0167	0.0112	0.136	--	Incident CHD
chr10	103949792	C	T	35915156	chr10:103949792:C:T	t	c	0.2322	0.015	0.0126	0.2316	+-	Incident CHD
chr10	103950389	T	C	35915156	chr10:103950389:T:C	t	c	0.3098	-0.0154	0.0113	0.1727	--	Incident CHD
chr10	103951175	A	G	35915156	chr10:103951175:A:G	a	g	0.3242	-0.0182	0.0112	0.1053	--	Incident CHD
chr10	103951305	G	C	35915156	chr10:103951305:G:C	c	g	0.3116	0.0157	0.0113	0.1651	++	Incident CHD
chr10	103951525	C	G	35915156	chr10:103951525:C:G	c	g	0.3115	-0.0166	0.0113	0.1417	--	Incident CHD
chr10	103951625	A	G	35915156	chr10:103951625:A:G	a	g	0.3117	-0.0166	0.0113	0.1418	--	Incident CHD
chr10	103953655	A	T	35915156	chr10:103953655:A:T	a	t	0.3126	-0.0153	0.0113	0.1771	-+	Incident CHD
chr10	103954038	T	C	35915156	chr10:103954038:T:C	t	c	0.3126	-0.0153	0.0113	0.1769	-+	Incident CHD
chr10	103954082	C	T	35915156	chr10:103954082:C:T	t	c	0.3126	0.0153	0.0113	0.1763	+-	Incident CHD
chr10	103958633	C	T	35915156	chr10:103958633:C:T	t	c	0.2342	0.0169	0.0125	0.1777	+-	Incident CHD
chr10	103959220	T	C	35915156	chr10:103959220:T:C	t	c	0.2338	-0.0168	0.0125	0.1792	-+	Incident CHD
chr10	103960975	G	A	35915156	chr10:103960975:G:A	a	g	0.227	0.0152	0.013	0.2441	+-	Incident CHD
chr10	112994312	T	C	35915156	chr10:112994312:T:C	t	c	0.3252	-0.0074	0.0113	0.5103	-+	Incident CHD
chr10	112994329	T	C	35915156	chr10:112994329:T:C	t	c	0.3822	-0.005	0.0108	0.6427	-+	Incident CHD
chr10	112995025	T	C	35915156	chr10:112995025:T:C	t	c	0.3245	-0.0072	0.0113	0.5243	-+	Incident CHD
chr10	112996282	A	T	35915156	chr10:112996282:A:T	a	t	0.3819	-0.0038	0.0109	0.7255	-+	Incident CHD
chr10	112998590	C	T	35915156	chr10:112998590:C:T	t	c	0.3006	0.0027	0.0115	0.812	+-	Incident CHD
chr10	113014674	A	C	35915156	chr10:113014674:A:C	a	c	0.2707	0.0018	0.0121	0.8798	-+	Incident CHD
chr10	113025665	G	A	35915156	chr10:113025665:G:A	a	g	0.2626	-0.0026	0.0121	0.8269	+-	Incident CHD
chr10	113029056	T	C	35915156	chr10:113029056:T:C	t	c	0.2886	-0.0049	0.0116	0.6731	-+	Incident CHD
chr10	113031731	C	T	35915156	chr10:113031731:C:T	t	c	0.267	-0.0002	0.0121	0.9894	+-	Incident CHD
chr10	113039134	T	A	35915156	chr10:113039134:T:A	a	t	0.2443	0.0012	0.0125	0.9217	+-	Incident CHD
chr10	113039413	A	G	35915156	chr10:113039413:A:G	a	g	0.234	0.0007	0.0129	0.9568	-+	Incident CHD
chr10	113049143	G	T	35915156	chr10:113049143:G:T	t	g	0.2858	0.0043	0.0116	0.7089	+-	Incident CHD
chr10	116625761	C	T	35915156	chr10:116625761:C:T	t	c	0.323	0.0073	0.0111	0.5095	++	Incident CHD
chr10	116646851	C	G	35915156	chr10:116646851:C:G	c	g	0.4898	-0.0081	0.0109	0.4572	-+	Incident CHD
chr10	116647273	G	A	35915156	chr10:116647273:G:A	a	g	0.4806	0.0105	0.0107	0.3281	++	Incident CHD
chr10	116647605	T	A	35915156	chr10:116647605:T:A	a	t	0.4686	0.0094	0.0109	0.391	+-	Incident CHD
chr10	116648057	G	A	35915156	chr10:116648057:G:A	a	g	0.48	0.0105	0.0108	0.3291	+-	Incident CHD
chr10	116648171	T	A	35915156	chr10:116648171:T:A	a	t	0.4685	0.0093	0.0109	0.3913	+-	Incident CHD
chr10	116648191	G	A	35915156	chr10:116648191:G:A	a	g	0.4686	0.0094	0.0109	0.3906	+-	Incident CHD
chr10	116649131	C	T	35915156	chr10:116649131:C:T	t	c	0.4405	0.0097	0.0109	0.3735	++	Incident CHD
chr10	121155455	A	G	35915156	chr10:121155455:A:G	a	g	0.1914	-0.0187	0.017	0.2719	--	Incident CHD
chr10	121155542	G	C	35915156	chr10:121155542:G:C	c	g	0.192	0.0219	0.0173	0.2042	++	Incident CHD
chr10	121155983	C	G	35915156	chr10:121155983:C:G	c	g	0.1914	-0.0188	0.017	0.2706	--	Incident CHD
chr10	121156039	T	C	35915156	chr10:121156039:T:C	t	c	0.1914	-0.0187	0.017	0.2714	--	Incident CHD
chr10	121156141	G	T	35915156	chr10:121156141:G:T	t	g	0.1916	0.0188	0.017	0.2712	++	Incident CHD
chr10	121156240	G	A	35915156	chr10:121156240:G:A	a	g	0.1916	0.0188	0.017	0.2712	++	Incident CHD
chr10	121156265	C	A	35915156	chr10:121156265:C:A	a	c	0.1917	0.0188	0.0171	0.2699	++	Incident CHD
chr10	121156957	T	C	35915156	chr10:121156957:T:C	t	c	0.1916	-0.0188	0.017	0.2712	--	Incident CHD
chr10	121157114	A	G	35915156	chr10:121157114:A:G	a	g	0.1917	-0.019	0.0171	0.2657	--	Incident CHD
chr10	121157125	G	A	35915156	chr10:121157125:G:A	a	g	0.1917	0.0189	0.0171	0.2667	++	Incident CHD
chr10	121157208	A	G	35915156	chr10:121157208:A:G	a	g	0.1922	-0.022	0.0173	0.2038	--	Incident CHD
chr10	121157377	C	G	35915156	chr10:121157377:C:G	c	g	0.1916	-0.0188	0.017	0.2712	--	Incident CHD
chr10	121157487	G	A	35915156	chr10:121157487:G:A	a	g	0.1922	0.022	0.0173	0.2038	++	Incident CHD
chr10	121157811	T	C	35915156	chr10:121157811:T:C	t	c	0.1916	-0.0188	0.017	0.2712	--	Incident CHD
chr10	121157842	G	A	35915156	chr10:121157842:G:A	a	g	0.2292	0.0175	0.0163	0.2826	++	Incident CHD
chr10	121158067	G	A	35915156	chr10:121158067:G:A	a	g	0.1915	0.0182	0.017	0.286	++	Incident CHD
chr10	121158215	A	G	35915156	chr10:121158215:A:G	a	g	0.1916	-0.0188	0.017	0.2712	--	Incident CHD
chr10	121158221	T	C	35915156	chr10:121158221:T:C	t	c	0.1916	-0.0188	0.017	0.2712	--	Incident CHD
chr10	121158313	T	C	35915156	chr10:121158313:T:C	t	c	0.1916	-0.0188	0.017	0.2712	--	Incident CHD
chr10	121158469	G	T	35915156	chr10:121158469:G:T	t	g	0.1916	0.0188	0.017	0.2712	++	Incident CHD
chr10	121158561	C	T	35915156	chr10:121158561:C:T	t	c	0.1916	0.0188	0.017	0.2712	++	Incident CHD
chr10	121158601	T	C	35915156	chr10:121158601:T:C	t	c	0.1916	-0.0188	0.017	0.2712	--	Incident CHD
chr10	121159361	T	C	35915156	chr10:121159361:T:C	t	c	0.1916	-0.0188	0.017	0.2712	--	Incident CHD
chr10	121159565	A	G	35915156	chr10:121159565:A:G	a	g	0.1916	-0.0188	0.017	0.271	--	Incident CHD
chr10	121159660	C	G	35915156	chr10:121159660:C:G	c	g	0.1916	-0.0188	0.017	0.2712	--	Incident CHD
chr10	121159692	C	T	35915156	chr10:121159692:C:T	t	c	0.1916	0.0188	0.0171	0.2705	++	Incident CHD
chr10	121159795	G	A	35915156	chr10:121159795:G:A	a	g	0.1916	0.0188	0.017	0.2709	++	Incident CHD
chr10	121160328	A	G	35915156	chr10:121160328:A:G	a	g	0.1909	-0.0191	0.0171	0.2629	--	Incident CHD
chr10	121160495	T	C	35915156	chr10:121160495:T:C	t	c	0.1917	-0.0218	0.0173	0.2077	--	Incident CHD
chr10	121160588	T	C	35915156	chr10:121160588:T:C	t	c	0.1914	-0.0189	0.0171	0.2675	--	Incident CHD
chr10	121160641	C	A	35915156	chr10:121160641:C:A	a	c	0.1914	0.0189	0.0171	0.2675	++	Incident CHD
chr10	121160676	C	A	35915156	chr10:121160676:C:A	a	c	0.1919	0.0221	0.0173	0.2001	++	Incident CHD
chr10	121161442	C	T	35915156	chr10:121161442:C:T	t	c	0.1914	0.0189	0.0171	0.2678	++	Incident CHD
chr10	121161733	T	C	35915156	chr10:121161733:T:C	t	c	0.1919	-0.0175	0.017	0.3028	--	Incident CHD
chr10	121161835	A	C	35915156	chr10:121161835:A:C	a	c	0.1914	-0.0189	0.0171	0.2675	--	Incident CHD
chr10	121162049	A	G	35915156	chr10:121162049:A:G	a	g	0.1914	-0.0189	0.0171	0.2675	--	Incident CHD
chr10	121162083	C	T	35915156	chr10:121162083:C:T	t	c	0.1913	0.0188	0.0171	0.2699	++	Incident CHD
chr10	121162088	T	G	35915156	chr10:121162088:T:G	t	g	0.1914	-0.0189	0.0171	0.2675	--	Incident CHD
chr10	121162146	T	C	35915156	chr10:121162146:T:C	t	c	0.1914	-0.0189	0.0171	0.2677	--	Incident CHD
chr10	121162277	T	C	35915156	chr10:121162277:T:C	t	c	0.1914	-0.0189	0.0171	0.2675	--	Incident CHD
chr10	121162857	T	C	35915156	chr10:121162857:T:C	t	c	0.1914	-0.0189	0.0171	0.2675	--	Incident CHD
chr10	121162867	T	C	35915156	chr10:121162867:T:C	t	c	0.1919	-0.0221	0.0173	0.2001	--	Incident CHD
chr10	121162944	A	C	35915156	chr10:121162944:A:C	a	c	0.1914	-0.0189	0.0171	0.2675	--	Incident CHD
chr10	121163320	T	A	35915156	chr10:121163320:T:A	a	t	0.1915	0.0188	0.0171	0.2694	++	Incident CHD
chr10	121164064	T	C	35915156	chr10:121164064:T:C	t	c	0.1914	-0.0189	0.0171	0.2675	--	Incident CHD
chr10	121164303	C	T	35915156	chr10:121164303:C:T	t	c	0.1914	0.0189	0.0171	0.2674	++	Incident CHD
chr10	121164396	G	T	35915156	chr10:121164396:G:T	t	g	0.1914	0.0189	0.0171	0.2675	++	Incident CHD
chr10	121164626	G	A	35915156	chr10:121164626:G:A	a	g	0.1914	0.0189	0.0171	0.2675	++	Incident CHD
chr10	121165125	C	A	35915156	chr10:121165125:C:A	a	c	0.1914	0.0189	0.0171	0.2675	++	Incident CHD
chr10	121165648	G	A	35915156	chr10:121165648:G:A	a	g	0.1919	0.0222	0.0173	0.1989	++	Incident CHD
chr10	121165771	T	C	35915156	chr10:121165771:T:C	t	c	0.1919	-0.0222	0.0173	0.1995	--	Incident CHD
chr10	121165824	G	T	35915156	chr10:121165824:G:T	t	g	0.1914	0.019	0.0171	0.2668	++	Incident CHD
chr10	121165945	A	G	35915156	chr10:121165945:A:G	a	g	0.1919	-0.0222	0.0173	0.1995	--	Incident CHD
chr10	121166105	T	A	35915156	chr10:121166105:T:A	a	t	0.1919	0.0222	0.0173	0.1992	++	Incident CHD
chr10	121166509	A	G	35915156	chr10:121166509:A:G	a	g	0.1919	-0.0222	0.0173	0.1995	--	Incident CHD
chr10	121166658	C	T	35915156	chr10:121166658:C:T	t	c	0.1919	0.0222	0.0173	0.1995	++	Incident CHD
chr10	121166703	G	T	35915156	chr10:121166703:G:T	t	g	0.1919	0.0222	0.0173	0.1995	++	Incident CHD
chr10	121166830	A	G	35915156	chr10:121166830:A:G	a	g	0.1919	-0.0222	0.0173	0.1994	--	Incident CHD
chr10	121166901	G	A	35915156	chr10:121166901:G:A	a	g	0.1919	0.0222	0.0173	0.2001	++	Incident CHD
chr10	121167044	T	C	35915156	chr10:121167044:T:C	t	c	0.1918	-0.0221	0.0173	0.2017	--	Incident CHD
chr10	121167075	A	G	35915156	chr10:121167075:A:G	a	g	0.1916	-0.0224	0.0173	0.1966	--	Incident CHD
chr10	121167285	C	G	35915156	chr10:121167285:C:G	c	g	0.1919	-0.0222	0.0173	0.1995	--	Incident CHD
chr10	121167429	C	T	35915156	chr10:121167429:C:T	t	c	0.1977	0.0166	0.017	0.3269	++	Incident CHD
chr10	121168240	C	T	35915156	chr10:121168240:C:T	t	c	0.192	0.022	0.0173	0.2032	++	Incident CHD
chr10	121169559	C	A	35915156	chr10:121169559:C:A	a	c	0.1916	0.0224	0.0173	0.1951	++	Incident CHD
chr10	121171054	T	C	35915156	chr10:121171054:T:C	t	c	0.1921	-0.0168	0.017	0.3241	--	Incident CHD
chr10	121171098	T	C	35915156	chr10:121171098:T:C	t	c	0.1977	-0.0159	0.017	0.3486	--	Incident CHD
chr10	121171431	G	A	35915156	chr10:121171431:G:A	a	g	0.1918	0.0216	0.0173	0.2124	++	Incident CHD
chr10	121172138	G	T	35915156	chr10:121172138:G:T	t	g	0.1882	0.0153	0.0172	0.3738	++	Incident CHD
chr10	121172490	T	C	35915156	chr10:121172490:T:C	t	c	0.1959	-0.0165	0.017	0.3336	--	Incident CHD
chr10	122265093	A	C	35915156	chr10:122265093:A:C	a	c	0.3681	-0.0098	0.0113	0.3843	-+	Incident CHD
chr10	122268525	C	T	35915156	chr10:122268525:C:T	t	c	0.3629	0.0153	0.0116	0.1892	+-	Incident CHD
chr10	122268626	A	G	35915156	chr10:122268626:A:G	a	g	0.3638	-0.0112	0.0116	0.3329	-+	Incident CHD
chr10	122272919	A	G	35915156	chr10:122272919:A:G	a	g	0.3779	-0.0131	0.0111	0.2397	-+	Incident CHD
chr10	122276711	T	C	35915156	chr10:122276711:T:C	t	c	0.3614	-0.0151	0.0117	0.1944	-+	Incident CHD
chr10	122276979	T	C	35915156	chr10:122276979:T:C	t	c	0.3612	-0.0151	0.0117	0.1962	-+	Incident CHD
chr10	122280142	T	C	35915156	chr10:122280142:T:C	t	c	0.3618	-0.0143	0.0117	0.2205	-+	Incident CHD
chr10	122281603	G	C	35915156	chr10:122281603:G:C	c	g	0.3614	0.0141	0.0117	0.2282	+-	Incident CHD
chr10	122281658	T	G	35915156	chr10:122281658:T:G	t	g	0.3615	-0.0141	0.0117	0.2276	-+	Incident CHD
chr10	122281932	A	G	35915156	chr10:122281932:A:G	a	g	0.3602	-0.0141	0.0116	0.2264	-+	Incident CHD
chr10	122283463	A	T	35915156	chr10:122283463:A:T	a	t	0.3616	-0.014	0.0117	0.2314	-+	Incident CHD
chr10	122285787	T	C	35915156	chr10:122285787:T:C	t	c	0.3614	-0.014	0.0117	0.2291	-+	Incident CHD
chr10	122301287	G	A	35915156	chr10:122301287:G:A	a	g	0.3612	0.0085	0.0117	0.4694	+-	Incident CHD
chr10	122305314	A	G	35915156	chr10:122305314:A:G	a	g	0.3826	-0.0041	0.0116	0.7214	-+	Incident CHD
chr10	122310638	A	G	35915156	chr10:122310638:A:G	a	g	0.3849	-0.0037	0.0115	0.7499	-+	Incident CHD
chr10	122311399	A	C	35915156	chr10:122311399:A:C	a	c	0.3878	0.0014	0.0114	0.8994	-+	Incident CHD
chr10	122315376	A	G	35915156	chr10:122315376:A:G	a	g	0.3907	-0.0042	0.0113	0.7102	-+	Incident CHD
chr10	122315613	C	T	35915156	chr10:122315613:C:T	t	c	0.3897	0.0068	0.0115	0.5509	+-	Incident CHD
chr10	122317578	C	T	35915156	chr10:122317578:C:T	t	c	0.0701	0.0006	0.023	0.9806	+-	Incident CHD
chr10	122320293	T	C	35915156	chr10:122320293:T:C	t	c	0.39	-0.0038	0.0115	0.7411	-+	Incident CHD
chr10	122320521	C	T	35915156	chr10:122320521:C:T	t	c	0.39	0.0038	0.0115	0.7404	+-	Incident CHD
chr10	122320956	A	C	35915156	chr10:122320956:A:C	a	c	0.3898	-0.0038	0.0115	0.7422	-+	Incident CHD
chr10	122320995	T	C	35915156	chr10:122320995:T:C	t	c	0.3898	-0.0038	0.0115	0.7422	-+	Incident CHD
chr10	122453933	C	T	35915156	chr10:122453933:C:T	t	c	0.3501	-0.0053	0.0111	0.6354	--	Incident CHD
chr10	122470997	G	T	35915156	chr10:122470997:G:T	t	g	0.2513	0.0089	0.0139	0.5214	+-	Incident CHD
chr10	122471234	G	T	35915156	chr10:122471234:G:T	t	g	0.3279	-0.005	0.0111	0.6548	--	Incident CHD
chr10	122477203	A	G	35915156	chr10:122477203:A:G	a	g	0.331	0.0066	0.0131	0.616	++	Incident CHD
chr10	122477240	T	C	35915156	chr10:122477240:T:C	t	c	0.0976	0.0028	0.0202	0.8913	-+	Incident CHD
chr10	122477822	A	G	35915156	chr10:122477822:A:G	a	g	0.4562	0.0109	0.0109	0.3179	++	Incident CHD
chr10	122477982	A	G	35915156	chr10:122477982:A:G	a	g	0.4541	0.0115	0.0109	0.293	++	Incident CHD
chr10	122478096	A	G	35915156	chr10:122478096:A:G	a	g	0.4557	0.011	0.0109	0.3149	++	Incident CHD
chr10	122480340	CG	C	35915156	chr10:122480340:CG:C	cg	c	0.1829	0.0066	0.0134	0.6231	+-	Incident CHD
chr10	122480794	T	G	35915156	chr10:122480794:T:G	t	g	0.1934	0.0018	0.0132	0.8896	+-	Incident CHD
chr10	122480920	G	A	35915156	chr10:122480920:G:A	a	g	0.1915	-0.0013	0.0132	0.9236	-+	Incident CHD
chr10	122481146	G	A	35915156	chr10:122481146:G:A	a	g	0.1948	-0.0005	0.0131	0.9703	-+	Incident CHD
chr10	122481206	T	G	35915156	chr10:122481206:T:G	t	g	0.195	0.0007	0.0131	0.9584	+-	Incident CHD
chr10	122481307	C	T	35915156	chr10:122481307:C:T	t	c	0.1743	-0.0042	0.0139	0.7596	-+	Incident CHD
chr10	122481336	T	C	35915156	chr10:122481336:T:C	t	c	0.1951	0.0008	0.0131	0.9517	+-	Incident CHD
chr10	122482331	C	T	35915156	chr10:122482331:C:T	t	c	0.1855	-0.0062	0.0132	0.6424	-+	Incident CHD
chr10	122482648	G	A	35915156	chr10:122482648:G:A	a	g	0.1698	-0.0047	0.0141	0.7379	-+	Incident CHD
chr10	122482751	CTACTAAAAA	C	35915156	chr10:122482751:CTACTAAAAA:C	ctactaaaaa	c	0.1693	0.0078	0.0141	0.5779	+-	Incident CHD
chr10	122483673	T	C	35915156	chr10:122483673:T:C	t	c	0.1698	0.0045	0.014	0.749	+-	Incident CHD
chr10	122485453	T	C	35915156	chr10:122485453:T:C	t	c	0.2056	0	0.0127	0.9973	+-	Incident CHD
chr10	122485967	G	T	35915156	chr10:122485967:G:T	t	g	0.1945	0.0013	0.0129	0.92	-+	Incident CHD
chr10	122486351	T	C	35915156	chr10:122486351:T:C	t	c	0.205	-0.0006	0.0128	0.9602	+-	Incident CHD
chr10	122486486	A	G	35915156	chr10:122486486:A:G	a	g	0.2046	-0.0012	0.0128	0.9249	+-	Incident CHD
chr10	122487407	C	T	35915156	chr10:122487407:C:T	t	c	0.0932	-0.0145	0.019	0.444	-+	Incident CHD
chr10	122488575	A	G	35915156	chr10:122488575:A:G	a	g	0.0947	0.0089	0.019	0.6417	++	Incident CHD
chr10	122489719	C	T	35915156	chr10:122489719:C:T	t	c	0.1526	-0.0114	0.0147	0.4367	-+	Incident CHD
chr10	122489793	G	A	35915156	chr10:122489793:G:A	a	g	0.1518	-0.0115	0.0148	0.4375	-+	Incident CHD
chr10	122490577	G	C	35915156	chr10:122490577:G:C	c	g	0.1082	-0.0066	0.0171	0.6975	-+	Incident CHD
chr10	122490868	G	T	35915156	chr10:122490868:G:T	t	g	0.1635	-0.0108	0.0145	0.4542	--	Incident CHD
chr10	122491544	C	T	35915156	chr10:122491544:C:T	t	c	0.1689	-0.0143	0.0143	0.3174	--	Incident CHD
chr10	122491582	C	T	35915156	chr10:122491582:C:T	t	c	0.0963	-0.0086	0.0198	0.6626	-+	Incident CHD
chr10	122492181	T	C	35915156	chr10:122492181:T:C	t	c	0.1719	0.0115	0.0144	0.4224	++	Incident CHD
chr10	122492763	G	A	35915156	chr10:122492763:G:A	a	g	0.0956	-0.0076	0.0199	0.7012	-+	Incident CHD
chr10	122492769	C	T	35915156	chr10:122492769:C:T	t	c	0.0963	-0.0073	0.0199	0.7149	-+	Incident CHD
chr10	122494545	C	T	35915156	chr10:122494545:C:T	t	c	0.1582	-0.0129	0.0146	0.3765	--	Incident CHD
chr10	122494664	G	A	35915156	chr10:122494664:G:A	a	g	0.2063	0.0205	0.0137	0.1359	++	Incident CHD
chr10	122494827	C	T	35915156	chr10:122494827:C:T	t	c	0.1917	-0.0214	0.014	0.1265	--	Incident CHD
chr10	122494844	G	T	35915156	chr10:122494844:G:T	t	g	0.2066	0.021	0.0137	0.1269	++	Incident CHD
chr10	122495824	T	C	35915156	chr10:122495824:T:C	t	c	0.1268	0.0113	0.016	0.4821	++	Incident CHD
chr10	122496170	G	T	35915156	chr10:122496170:G:T	t	g	0.1811	-0.0202	0.0146	0.1653	--	Incident CHD
chr10	122498620	C	T	35915156	chr10:122498620:C:T	t	c	0.1758	0.0217	0.0146	0.1362	++	Incident CHD
chr10	122498813	A	G	35915156	chr10:122498813:A:G	a	g	0.2065	-0.0221	0.0137	0.1067	--	Incident CHD
chr10	122498814	G	T	35915156	chr10:122498814:G:T	t	g	0.2065	0.0221	0.0137	0.1067	++	Incident CHD
chr10	122498861	C	T	35915156	chr10:122498861:C:T	t	c	0.2157	0.0213	0.0136	0.1187	++	Incident CHD
chr10	122499242	A	T	35915156	chr10:122499242:A:T	a	t	0.2062	-0.0221	0.0137	0.1059	--	Incident CHD
chr10	122499546	G	A	35915156	chr10:122499546:G:A	a	g	0.1993	0.0219	0.0136	0.1068	++	Incident CHD
chr10	122500234	C	T	35915156	chr10:122500234:C:T	t	c	0.2062	0.0221	0.0137	0.1063	++	Incident CHD
chr10	122501048	C	G	35915156	chr10:122501048:C:G	c	g	0.124	0.0123	0.0162	0.4472	++	Incident CHD
chr10	122501223	C	T	35915156	chr10:122501223:C:T	t	c	0.2063	0.0221	0.0137	0.106	++	Incident CHD
chr10	122501832	C	T	35915156	chr10:122501832:C:T	t	c	0.2146	0.0189	0.0136	0.1642	++	Incident CHD
chr10	122502903	A	G	35915156	chr10:122502903:A:G	a	g	0.2093	-0.0217	0.0137	0.1125	--	Incident CHD
chr10	122504176	T	C	35915156	chr10:122504176:T:C	t	c	0.1931	-0.0247	0.0139	0.07578	--	Incident CHD
chr10	122504357	C	T	35915156	chr10:122504357:C:T	t	c	0.1208	-0.0095	0.0163	0.5599	--	Incident CHD
chr10	122504361	A	G	35915156	chr10:122504361:A:G	a	g	0.2079	-0.0223	0.0137	0.1028	--	Incident CHD
chr10	122504516	A	G	35915156	chr10:122504516:A:G	a	g	0.2132	-0.0204	0.0136	0.1329	--	Incident CHD
chr10	122507734	G	T	35915156	chr10:122507734:G:T	t	g	0.0972	-0.0056	0.0196	0.774	-+	Incident CHD
chr10	122515087	T	C	35915156	chr10:122515087:T:C	t	c	0.1082	0.0106	0.017	0.532	++	Incident CHD
chr10	122515278	T	C	35915156	chr10:122515278:T:C	t	c	0.129	0.0096	0.0157	0.5404	++	Incident CHD
chr10	122516737	T	A	35915156	chr10:122516737:T:A	a	t	0.098	-0.0017	0.0179	0.9245	-+	Incident CHD
chr10	122516744	G	A	35915156	chr10:122516744:G:A	a	g	0.098	-0.0017	0.0179	0.9244	-+	Incident CHD
chr10	122517278	G	C	35915156	chr10:122517278:G:C	c	g	0.0979	0.0003	0.0179	0.9879	-+	Incident CHD
chr10	122518197	G	A	35915156	chr10:122518197:G:A	a	g	0.094	-0.0024	0.0183	0.8941	-+	Incident CHD
chr10	122518218	G	A	35915156	chr10:122518218:G:A	a	g	0.0979	0.0011	0.0179	0.9504	-+	Incident CHD
chr10	122518229	G	A	35915156	chr10:122518229:G:A	a	g	0.0972	-0.0014	0.018	0.9402	-+	Incident CHD
chr10	122518770	A	G	35915156	chr10:122518770:A:G	a	g	0.0973	0.0014	0.018	0.9369	+-	Incident CHD
chr10	122519338	G	A	35915156	chr10:122519338:G:A	a	g	0.0973	-0.0013	0.018	0.941	-+	Incident CHD
chr10	122521736	C	T	35915156	chr10:122521736:C:T	t	c	0.1193	-0.0014	0.017	0.9357	-+	Incident CHD
chr10	122522169	G	A	35915156	chr10:122522169:G:A	a	g	0.0995	0.0012	0.0177	0.9474	-+	Incident CHD
chr10	122522359	C	A	35915156	chr10:122522359:C:A	a	c	0.0996	0.0011	0.0177	0.9515	-+	Incident CHD
chr10	122522779	T	C	35915156	chr10:122522779:T:C	t	c	0.0996	-0.0011	0.0177	0.9511	+-	Incident CHD
chr10	122523053	A	T	35915156	chr10:122523053:A:T	a	t	0.0947	0.0048	0.0199	0.8106	+-	Incident CHD
chr10	122527759	C	T	35915156	chr10:122527759:C:T	t	c	0.0992	-0.0047	0.0178	0.7904	-+	Incident CHD
chr10	122527892	T	A	35915156	chr10:122527892:T:A	a	t	0.0948	-0.0073	0.0202	0.7184	-+	Incident CHD
chr10	122528951	G	C	35915156	chr10:122528951:G:C	c	g	0.0947	-0.0078	0.0201	0.6967	-+	Incident CHD
chr10	122533081	T	C	35915156	chr10:122533081:T:C	t	c	0.1008	0.0048	0.0176	0.7853	+-	Incident CHD
chr10	122533498	G	A	35915156	chr10:122533498:G:A	a	g	0.125	-0.005	0.0159	0.7525	-+	Incident CHD
chr10	122537233	G	T	35915156	chr10:122537233:G:T	t	g	0.0943	-0.0086	0.0201	0.6701	-+	Incident CHD
chr11	201922	T	C	35915156	chr11:201922:T:C	t	c	0.0495	-0.0224	0.0257	0.3837	--	Incident CHD
chr11	202017	C	T	35915156	chr11:202017:C:T	t	c	0.0387	0.016	0.0285	0.5747	++	Incident CHD
chr11	202565	C	T	35915156	chr11:202565:C:T	t	c	0.0473	0.0224	0.0261	0.392	++	Incident CHD
chr11	202873	A	G	35915156	chr11:202873:A:G	a	g	0.0478	-0.0198	0.026	0.4469	--	Incident CHD
chr11	203235	A	G	35915156	chr11:203235:A:G	a	g	0.0476	-0.0198	0.0261	0.4483	--	Incident CHD
chr11	203788	C	T	35915156	chr11:203788:C:T	t	c	0.0504	0.0184	0.0245	0.4531	++	Incident CHD
chr11	204523	CATTTCT	C	35915156	chr11:204523:CATTTCT:C	catttct	c	0.0493	-0.0185	0.0251	0.463	--	Incident CHD
chr11	204680	G	A	35915156	chr11:204680:G:A	a	g	0.0491	0.0191	0.0253	0.4509	++	Incident CHD
chr11	205780	T	A	35915156	chr11:205780:T:A	a	t	0.0491	0.0189	0.0252	0.4546	++	Incident CHD
chr11	205935	G	A	35915156	chr11:205935:G:A	a	g	0.0487	0.02	0.0254	0.4297	++	Incident CHD
chr11	210899	C	T	35915156	chr11:210899:C:T	t	c	0.0493	0.0217	0.0252	0.3901	++	Incident CHD
chr11	211447	G	A	35915156	chr11:211447:G:A	a	g	0.0494	0.0213	0.0252	0.3979	++	Incident CHD
chr11	213723	T	G	35915156	chr11:213723:T:G	t	g	0.0491	-0.0224	0.0254	0.3776	--	Incident CHD
chr11	213740	C	T	35915156	chr11:213740:C:T	t	c	0.0511	0.0128	0.0251	0.611	++	Incident CHD
chr11	215904	G	A	35915156	chr11:215904:G:A	a	g	0.0633	0.0112	0.0232	0.6286	++	Incident CHD
chr11	216056	G	A	35915156	chr11:216056:G:A	a	g	0.0519	0.0195	0.0242	0.421	++	Incident CHD
chr11	224063	G	A	35915156	chr11:224063:G:A	a	g	0.0543	0.0192	0.0236	0.4145	++	Incident CHD
chr11	224845	G	C	35915156	chr11:224845:G:C	c	g	0.0534	0.0185	0.0238	0.4375	++	Incident CHD
chr11	241124	C	G	35915156	chr11:241124:C:G	c	g	0.053	-0.0173	0.024	0.4713	--	Incident CHD
chr11	5679844	C	A	35915156	chr11:5679844:C:A	a	c	0.0698	0.0373	0.0232	0.1073	++	Incident CHD
chr11	8733012	A	G	35915156	chr11:8733012:A:G	a	g	0.0665	0.0074	0.0242	0.7615	++	Incident CHD
chr11	8767618	G	C	35915156	chr11:8767618:G:C	c	g	0.0668	-0.0135	0.0242	0.5768	--	Incident CHD
chr11	8801946	C	T	35915156	chr11:8801946:C:T	t	c	0.4464	-0.0176	0.0116	0.1303	--	Incident CHD
chr11	8804524	G	A	35915156	chr11:8804524:G:A	a	g	0.0643	-0.013	0.0243	0.5926	--	Incident CHD
chr11	8807621	A	G	35915156	chr11:8807621:A:G	a	g	0.3312	0.0086	0.0114	0.4496	+-	Incident CHD
chr11	8814483	T	C	35915156	chr11:8814483:T:C	t	c	0.1053	-0.0201	0.0176	0.2545	+-	Incident CHD
chr11	8814898	G	A	35915156	chr11:8814898:G:A	a	g	0.1086	0.0181	0.0172	0.2945	-+	Incident CHD
chr11	8815028	C	G	35915156	chr11:8815028:C:G	c	g	0.2783	0.0146	0.0142	0.3038	-+	Incident CHD
chr11	8815254	C	T	35915156	chr11:8815254:C:T	t	c	0.2764	-0.015	0.0141	0.2875	+-	Incident CHD
chr11	8815542	A	G	35915156	chr11:8815542:A:G	a	g	0.2754	0.0157	0.0142	0.2668	-+	Incident CHD
chr11	8815840	G	A	35915156	chr11:8815840:G:A	a	g	0.2784	-0.0141	0.0141	0.3192	+-	Incident CHD
chr11	8816528	G	C	35915156	chr11:8816528:G:C	c	g	0.1054	0.0198	0.0177	0.2633	-+	Incident CHD
chr11	8831292	A	G	35915156	chr11:8831292:A:G	a	g	0.0635	0.0141	0.0238	0.553	++	Incident CHD
chr11	8833126	C	A	35915156	chr11:8833126:C:A	a	c	0.2581	0.0163	0.012	0.1756	++	Incident CHD
chr11	9729542	G	A	35915156	chr11:9729542:G:A	a	g	0.4652	0.006	0.0105	0.5673	+-	Incident CHD
chr11	9729649	G	A	35915156	chr11:9729649:G:A	a	g	0.4642	0.0055	0.0104	0.5977	+-	Incident CHD
chr11	9729699	G	T	35915156	chr11:9729699:G:T	t	g	0.4589	0.0059	0.0105	0.571	+-	Incident CHD
chr11	9729784	G	T	35915156	chr11:9729784:G:T	t	g	0.4603	0.0049	0.0105	0.6425	+-	Incident CHD
chr11	9730104	G	A	35915156	chr11:9730104:G:A	a	g	0.4591	0.0054	0.0105	0.6081	+-	Incident CHD
chr11	9730228	T	C	35915156	chr11:9730228:T:C	t	c	0.4561	-0.005	0.0105	0.6364	-+	Incident CHD
chr11	9730233	A	G	35915156	chr11:9730233:A:G	a	g	0.4589	-0.0054	0.0105	0.6081	-+	Incident CHD
chr11	9731194	C	T	35915156	chr11:9731194:C:T	t	c	0.4189	0.0124	0.0105	0.2395	++	Incident CHD
chr11	9732054	G	A	35915156	chr11:9732054:G:A	a	g	0.3325	0.0156	0.0113	0.1689	++	Incident CHD
chr11	9732674	C	T	35915156	chr11:9732674:C:T	t	c	0.4567	0.006	0.0104	0.5648	+-	Incident CHD
chr11	9735177	T	C	35915156	chr11:9735177:T:C	t	c	0.4537	-0.0069	0.0105	0.5103	-+	Incident CHD
chr11	9737655	C	T	35915156	chr11:9737655:C:T	t	c	0.3317	0.0162	0.0113	0.1542	++	Incident CHD
chr11	9738061	T	C	35915156	chr11:9738061:T:C	t	c	0.4652	-0.0062	0.0105	0.551	-+	Incident CHD
chr11	9738166	T	G	35915156	chr11:9738166:T:G	t	g	0.4557	-0.0061	0.0104	0.5558	-+	Incident CHD
chr11	9738371	G	A	35915156	chr11:9738371:G:A	a	g	0.4521	0.0064	0.0105	0.5415	+-	Incident CHD
chr11	9740727	T	C	35915156	chr11:9740727:T:C	t	c	0.4481	-0.0069	0.0105	0.5105	-+	Incident CHD
chr11	9742422	C	T	35915156	chr11:9742422:C:T	t	c	0.462	0.0074	0.0105	0.4809	+-	Incident CHD
chr11	9745385	A	G	35915156	chr11:9745385:A:G	a	g	0.4542	-0.0071	0.0105	0.4997	-+	Incident CHD
chr11	9746012	G	A	35915156	chr11:9746012:G:A	a	g	0.4571	0.0074	0.0105	0.4786	+-	Incident CHD
chr11	9748015	C	G	35915156	chr11:9748015:C:G	c	g	0.4102	-0.0082	0.0107	0.446	-+	Incident CHD
chr11	9748771	G	C	35915156	chr11:9748771:G:C	c	g	0.4545	0.0064	0.0105	0.5428	+-	Incident CHD
chr11	9751970	C	A	35915156	chr11:9751970:C:A	a	c	0.4522	0.0072	0.0104	0.489	+-	Incident CHD
chr11	9752021	T	C	35915156	chr11:9752021:T:C	t	c	0.4597	-0.0074	0.0104	0.4794	-+	Incident CHD
chr11	9757730	C	A	35915156	chr11:9757730:C:A	a	c	0.4048	0.0053	0.0107	0.6191	+-	Incident CHD
chr11	13246839	T	C	35915156	chr11:13246839:T:C	t	c	0.4553	-0.0064	0.0107	0.548	-+	Incident CHD
chr11	13246947	C	T	35915156	chr11:13246947:C:T	t	c	0.455	0.0067	0.0107	0.531	+-	Incident CHD
chr11	13246991	A	G	35915156	chr11:13246991:A:G	a	g	0.455	-0.0067	0.0107	0.5312	-+	Incident CHD
chr11	13247250	G	A	35915156	chr11:13247250:G:A	a	g	0.4548	0.006	0.0107	0.5731	+-	Incident CHD
chr11	13247989	T	C	35915156	chr11:13247989:T:C	t	c	0.4551	-0.0052	0.0107	0.6253	-+	Incident CHD
chr11	13248001	G	A	35915156	chr11:13248001:G:A	a	g	0.2753	0.0014	0.0117	0.9031	++	Incident CHD
chr11	13248175	A	C	35915156	chr11:13248175:A:C	a	c	0.4547	-0.006	0.0107	0.5728	-+	Incident CHD
chr11	13248245	A	G	35915156	chr11:13248245:A:G	a	g	0.2314	0.0128	0.0126	0.3109	++	Incident CHD
chr11	13248374	A	T	35915156	chr11:13248374:A:T	a	t	0.4547	-0.006	0.0107	0.5728	-+	Incident CHD
chr11	13248390	A	G	35915156	chr11:13248390:A:G	a	g	0.4585	-0.0043	0.0107	0.687	-+	Incident CHD
chr11	13248399	C	T	35915156	chr11:13248399:C:T	t	c	0.4547	0.006	0.0107	0.5728	+-	Incident CHD
chr11	13248461	C	T	35915156	chr11:13248461:C:T	t	c	0.4547	0.006	0.0107	0.576	+-	Incident CHD
chr11	13248505	A	T	35915156	chr11:13248505:A:T	a	t	0.2771	-0.0013	0.0117	0.9116	-+	Incident CHD
chr11	13248667	A	G	35915156	chr11:13248667:A:G	a	g	0.2771	-0.0013	0.0117	0.9114	-+	Incident CHD
chr11	13248954	A	C	35915156	chr11:13248954:A:C	a	c	0.4547	-0.006	0.0107	0.5724	-+	Incident CHD
chr11	13248991	C	T	35915156	chr11:13248991:C:T	t	c	0.4547	0.006	0.0107	0.573	+-	Incident CHD
chr11	13249088	G	A	35915156	chr11:13249088:G:A	a	g	0.4548	0.006	0.0107	0.5747	+-	Incident CHD
chr11	13249170	A	T	35915156	chr11:13249170:A:T	a	t	0.2789	-0.0022	0.0117	0.8488	--	Incident CHD
chr11	13249373	C	G	35915156	chr11:13249373:C:G	c	g	0.4544	-0.0064	0.0107	0.548	-+	Incident CHD
chr11	13249591	G	C	35915156	chr11:13249591:G:C	c	g	0.2795	0.0023	0.0117	0.8411	++	Incident CHD
chr11	13250221	C	T	35915156	chr11:13250221:C:T	t	c	0.4544	0.0064	0.0107	0.5491	+-	Incident CHD
chr11	13250544	A	G	35915156	chr11:13250544:A:G	a	g	0.4563	-0.0135	0.0119	0.2567	--	Incident CHD
chr11	13250624	A	G	35915156	chr11:13250624:A:G	a	g	0.4544	-0.0064	0.0107	0.5495	-+	Incident CHD
chr11	13251069	T	C	35915156	chr11:13251069:T:C	t	c	0.4549	-0.014	0.0119	0.241	--	Incident CHD
chr11	13251231	G	A	35915156	chr11:13251231:G:A	a	g	0.4545	0.0065	0.0107	0.5431	+-	Incident CHD
chr11	13251355	C	T	35915156	chr11:13251355:C:T	t	c	0.4543	0.0067	0.0107	0.5326	+-	Incident CHD
chr11	13251609	A	C	35915156	chr11:13251609:A:C	a	c	0.4451	-0.0084	0.0109	0.443	-+	Incident CHD
chr11	13251758	G	A	35915156	chr11:13251758:G:A	a	g	0.4451	0.0084	0.0109	0.4426	+-	Incident CHD
chr11	13253006	A	T	35915156	chr11:13253006:A:T	a	t	0.3647	0.0006	0.011	0.9599	-+	Incident CHD
chr11	13253444	C	T	35915156	chr11:13253444:C:T	t	c	0.4546	0.014	0.0119	0.2407	++	Incident CHD
chr11	13255376	C	A	35915156	chr11:13255376:C:A	a	c	0.4542	0.0076	0.0107	0.4772	+-	Incident CHD
chr11	13255896	A	G	35915156	chr11:13255896:A:G	a	g	0.4574	-0.0061	0.0106	0.568	-+	Incident CHD
chr11	13256385	A	G	35915156	chr11:13256385:A:G	a	g	0.2293	0.0168	0.013	0.1957	++	Incident CHD
chr11	13256414	C	T	35915156	chr11:13256414:C:T	t	c	0.3008	0.0039	0.0114	0.7343	+-	Incident CHD
chr11	13256480	G	A	35915156	chr11:13256480:G:A	a	g	0.2989	0.004	0.0113	0.7266	+-	Incident CHD
chr11	13257065	T	C	35915156	chr11:13257065:T:C	t	c	0.3007	-0.0041	0.0114	0.719	-+	Incident CHD
chr11	13257262	A	G	35915156	chr11:13257262:A:G	a	g	0.4631	-0.0059	0.0106	0.5756	-+	Incident CHD
chr11	13257602	T	C	35915156	chr11:13257602:T:C	t	c	0.4632	-0.0059	0.0106	0.5777	-+	Incident CHD
chr11	13258856	A	G	35915156	chr11:13258856:A:G	a	g	0.4608	-0.0055	0.0106	0.6078	-+	Incident CHD
chr11	13259009	G	A	35915156	chr11:13259009:G:A	a	g	0.462	0.0061	0.0106	0.564	+-	Incident CHD
chr11	13259780	T	A	35915156	chr11:13259780:T:A	a	t	0.461	0.0062	0.0106	0.5631	+-	Incident CHD
chr11	13260010	C	A	35915156	chr11:13260010:C:A	a	c	0.385	-0.0006	0.011	0.9545	+-	Incident CHD
chr11	13260033	A	G	35915156	chr11:13260033:A:G	a	g	0.385	0.0006	0.011	0.9542	-+	Incident CHD
chr11	13260511	C	G	35915156	chr11:13260511:C:G	c	g	0.4106	0.0003	0.0111	0.9758	-+	Incident CHD
chr11	13262564	C	T	35915156	chr11:13262564:C:T	t	c	0.258	-0.0174	0.0123	0.1576	--	Incident CHD
chr11	13262798	T	C	35915156	chr11:13262798:T:C	t	c	0.3211	-0.0094	0.0114	0.4103	--	Incident CHD
chr11	13263734	T	G	35915156	chr11:13263734:T:G	t	g	0.3238	-0.0107	0.0113	0.3456	--	Incident CHD
chr11	13266391	G	A	35915156	chr11:13266391:G:A	a	g	0.3268	0.0115	0.0113	0.3098	++	Incident CHD
chr11	13267151	G	T	35915156	chr11:13267151:G:T	t	g	0.4692	0.0116	0.0106	0.2754	++	Incident CHD
chr11	13267304	T	A	35915156	chr11:13267304:T:A	a	t	0.4336	0.0129	0.0119	0.2798	++	Incident CHD
chr11	13267338	A	C	35915156	chr11:13267338:A:C	a	c	0.4307	-0.0111	0.0118	0.3492	-+	Incident CHD
chr11	13267797	G	A	35915156	chr11:13267797:G:A	a	g	0.4205	0.0153	0.0112	0.1732	++	Incident CHD
chr11	13270280	G	T	35915156	chr11:13270280:G:T	t	g	0.2403	-0.0165	0.013	0.2036	--	Incident CHD
chr11	13270384	T	A	35915156	chr11:13270384:T:A	a	t	0.4333	0.0128	0.0119	0.2832	++	Incident CHD
chr11	13270432	A	G	35915156	chr11:13270432:A:G	a	g	0.4062	-0.0044	0.011	0.6908	--	Incident CHD
chr11	13270730	G	C	35915156	chr11:13270730:G:C	c	g	0.4754	0.0067	0.0111	0.5506	++	Incident CHD
chr11	13271180	A	C	35915156	chr11:13271180:A:C	a	c	0.4091	-0.0051	0.011	0.6399	--	Incident CHD
chr11	13271317	G	A	35915156	chr11:13271317:G:A	a	g	0.4332	0.0128	0.0119	0.2813	++	Incident CHD
chr11	13271362	T	C	35915156	chr11:13271362:T:C	t	c	0.4091	-0.0044	0.011	0.6912	--	Incident CHD
chr11	13271472	T	C	35915156	chr11:13271472:T:C	t	c	0.4353	-0.0071	0.0112	0.5239	--	Incident CHD
chr11	13271635	T	C	35915156	chr11:13271635:T:C	t	c	0.3151	0.0123	0.0115	0.2847	++	Incident CHD
chr11	13271701	A	C	35915156	chr11:13271701:A:C	a	c	0.2403	0.0151	0.0129	0.2436	++	Incident CHD
chr11	13272293	G	A	35915156	chr11:13272293:G:A	a	g	0.409	0.0052	0.011	0.6375	++	Incident CHD
chr11	13272340	C	T	35915156	chr11:13272340:C:T	t	c	0.409	0.0052	0.011	0.6375	++	Incident CHD
chr11	13272358	C	T	35915156	chr11:13272358:C:T	t	c	0.4074	0.0051	0.011	0.6454	++	Incident CHD
chr11	13272432	A	T	35915156	chr11:13272432:A:T	a	t	0.409	-0.0052	0.011	0.6377	--	Incident CHD
chr11	13272721	C	T	35915156	chr11:13272721:C:T	t	c	0.4334	0.0125	0.0119	0.2919	++	Incident CHD
chr11	13273806	G	T	35915156	chr11:13273806:G:T	t	g	0.4699	0.0008	0.0116	0.9438	+-	Incident CHD
chr11	13273868	T	A	35915156	chr11:13273868:T:A	a	t	0.4061	0.0044	0.011	0.6886	++	Incident CHD
chr11	13274204	AT	A	35915156	chr11:13274204:AT:A	a	at	0.4063	0.0044	0.011	0.6894	++	Incident CHD
chr11	13274220	C	T	35915156	chr11:13274220:C:T	t	c	0.4061	0.0044	0.011	0.6877	++	Incident CHD
chr11	13274373	A	T	35915156	chr11:13274373:A:T	a	t	0.4061	-0.0044	0.011	0.6886	--	Incident CHD
chr11	13274854	T	A	35915156	chr11:13274854:T:A	a	t	0.4061	0.0044	0.011	0.6885	++	Incident CHD
chr11	13274899	G	T	35915156	chr11:13274899:G:T	t	g	0.4061	0.0044	0.011	0.6889	++	Incident CHD
chr11	13275014	T	C	35915156	chr11:13275014:T:C	t	c	0.2411	0.0154	0.0129	0.2319	++	Incident CHD
chr11	13275097	C	A	35915156	chr11:13275097:C:A	a	c	0.409	0.0052	0.011	0.634	++	Incident CHD
chr11	13276253	G	A	35915156	chr11:13276253:G:A	a	g	0.2406	-0.0157	0.0129	0.2243	--	Incident CHD
chr11	13276378	A	G	35915156	chr11:13276378:A:G	a	g	0.409	-0.0053	0.011	0.6296	--	Incident CHD
chr11	13276938	T	C	35915156	chr11:13276938:T:C	t	c	0.409	-0.0053	0.011	0.6298	--	Incident CHD
chr11	13276972	G	A	35915156	chr11:13276972:G:A	a	g	0.409	0.0053	0.011	0.6298	++	Incident CHD
chr11	13277140	G	T	35915156	chr11:13277140:G:T	t	g	0.4091	0.0056	0.011	0.6125	++	Incident CHD
chr11	13277203	C	T	35915156	chr11:13277203:C:T	t	c	0.2405	-0.0154	0.013	0.2334	--	Incident CHD
chr11	13278348	A	G	35915156	chr11:13278348:A:G	a	g	0.4117	-0.0061	0.011	0.5827	--	Incident CHD
chr11	13278705	C	G	35915156	chr11:13278705:C:G	c	g	0.4122	-0.007	0.011	0.5221	--	Incident CHD
chr11	13278909	C	T	35915156	chr11:13278909:C:T	t	c	0.4084	0.0053	0.011	0.6285	++	Incident CHD
chr11	13278993	G	T	35915156	chr11:13278993:G:T	t	g	0.4089	0.0055	0.011	0.6195	++	Incident CHD
chr11	13279567	C	G	35915156	chr11:13279567:C:G	c	g	0.4084	-0.0053	0.011	0.6301	--	Incident CHD
chr11	13279788	T	G	35915156	chr11:13279788:T:G	t	g	0.4044	-0.0039	0.011	0.7201	--	Incident CHD
chr11	13280001	A	T	35915156	chr11:13280001:A:T	a	t	0.4073	-0.0048	0.011	0.6629	--	Incident CHD
chr11	13280328	C	G	35915156	chr11:13280328:C:G	c	g	0.4357	-0.0118	0.0119	0.3188	--	Incident CHD
chr11	13280374	G	C	35915156	chr11:13280374:G:C	c	g	0.4044	0.0039	0.011	0.7199	++	Incident CHD
chr11	13281275	A	G	35915156	chr11:13281275:A:G	a	g	0.4074	-0.0048	0.011	0.6591	--	Incident CHD
chr11	13281524	C	T	35915156	chr11:13281524:C:T	t	c	0.4066	0.0062	0.011	0.5707	++	Incident CHD
chr11	13281538	A	G	35915156	chr11:13281538:A:G	a	g	0.4062	-0.0058	0.011	0.5949	--	Incident CHD
chr11	13283716	G	A	35915156	chr11:13283716:G:A	a	g	0.4461	0.017	0.0109	0.1185	++	Incident CHD
chr11	13284764	T	G	35915156	chr11:13284764:T:G	t	g	0.4617	-0.0041	0.0116	0.7203	--	Incident CHD
chr11	13285058	C	T	35915156	chr11:13285058:C:T	t	c	0.2387	-0.0167	0.0129	0.1959	--	Incident CHD
chr11	13285548	A	G	35915156	chr11:13285548:A:G	a	g	0.2621	0.0128	0.0122	0.2944	++	Incident CHD
chr11	13285819	A	G	35915156	chr11:13285819:A:G	a	g	0.3187	0.0096	0.0116	0.4078	++	Incident CHD
chr11	13286047	G	A	35915156	chr11:13286047:G:A	a	g	0.3172	-0.0094	0.0116	0.4188	--	Incident CHD
chr11	13286066	T	C	35915156	chr11:13286066:T:C	t	c	0.3164	0.0092	0.0116	0.4287	++	Incident CHD
chr11	13286075	A	G	35915156	chr11:13286075:A:G	a	g	0.3172	0.0094	0.0116	0.4186	++	Incident CHD
chr11	13288124	G	A	35915156	chr11:13288124:G:A	a	g	0.2623	-0.0123	0.0122	0.3142	--	Incident CHD
chr11	13288716	G	C	35915156	chr11:13288716:G:C	c	g	0.3703	0.0026	0.0112	0.8181	++	Incident CHD
chr11	13289171	T	C	35915156	chr11:13289171:T:C	t	c	0.3688	-0.0024	0.0112	0.8315	--	Incident CHD
chr11	13289307	T	C	35915156	chr11:13289307:T:C	t	c	0.2388	0.0168	0.0129	0.1955	++	Incident CHD
chr11	13289716	C	T	35915156	chr11:13289716:C:T	t	c	0.3688	0.0024	0.0112	0.8313	++	Incident CHD
chr11	13290877	G	A	35915156	chr11:13290877:G:A	a	g	0.3667	0.0023	0.0112	0.8355	++	Incident CHD
chr11	13291422	G	T	35915156	chr11:13291422:G:T	t	g	0.2634	-0.0124	0.0122	0.3065	--	Incident CHD
chr11	13291696	G	A	35915156	chr11:13291696:G:A	a	g	0.2387	-0.0168	0.0129	0.1944	--	Incident CHD
chr11	13292332	C	T	35915156	chr11:13292332:C:T	t	c	0.2625	-0.0124	0.0122	0.3095	--	Incident CHD
chr11	13292601	G	T	35915156	chr11:13292601:G:T	t	g	0.2634	-0.0124	0.0122	0.3065	--	Incident CHD
chr11	13292760	G	A	35915156	chr11:13292760:G:A	a	g	0.3667	0.0023	0.0112	0.8355	++	Incident CHD
chr11	13292928	T	C	35915156	chr11:13292928:T:C	t	c	0.4616	-0.0036	0.0116	0.7577	--	Incident CHD
chr11	13293502	T	C	35915156	chr11:13293502:T:C	t	c	0.2625	0.0124	0.0122	0.3094	++	Incident CHD
chr11	13293658	T	C	35915156	chr11:13293658:T:C	t	c	0.4385	-0.0125	0.012	0.2988	--	Incident CHD
chr11	13293892	A	C	35915156	chr11:13293892:A:C	a	c	0.3688	-0.0025	0.0112	0.8243	--	Incident CHD
chr11	13296417	G	A	35915156	chr11:13296417:G:A	a	g	0.2405	-0.0164	0.0133	0.2166	--	Incident CHD
chr11	13296884	C	T	35915156	chr11:13296884:C:T	t	c	0.3781	-0.0043	0.0112	0.703	--	Incident CHD
chr11	13296977	C	A	35915156	chr11:13296977:C:A	a	c	0.4574	-0.0042	0.0114	0.7131	--	Incident CHD
chr11	13297040	C	T	35915156	chr11:13297040:C:T	t	c	0.2632	-0.0049	0.0122	0.6881	--	Incident CHD
chr11	13298291	A	C	35915156	chr11:13298291:A:C	a	c	0.3484	0.0124	0.0113	0.2703	++	Incident CHD
chr11	13298347	A	G	35915156	chr11:13298347:A:G	a	g	0.2406	0.012	0.013	0.3526	++	Incident CHD
chr11	13298978	G	A	35915156	chr11:13298978:G:A	a	g	0.4618	-0.0036	0.0122	0.7694	-+	Incident CHD
chr11	13298979	C	A	35915156	chr11:13298979:C:A	a	c	0.4618	-0.0038	0.0122	0.7524	--	Incident CHD
chr11	13298986	C	T	35915156	chr11:13298986:C:T	t	c	0.3598	-0.0173	0.0111	0.1201	--	Incident CHD
chr11	13301033	A	G	35915156	chr11:13301033:A:G	a	g	0.4586	-0.0013	0.0114	0.9069	+-	Incident CHD
chr11	13301951	A	C	35915156	chr11:13301951:A:C	a	c	0.4591	-0.0007	0.0114	0.9528	+-	Incident CHD
chr11	13302239	G	A	35915156	chr11:13302239:G:A	a	g	0.4593	-0.0003	0.0114	0.98	-+	Incident CHD
chr11	13302242	T	C	35915156	chr11:13302242:T:C	t	c	0.4593	0.0003	0.0114	0.9802	+-	Incident CHD
chr11	13302595	T	G	35915156	chr11:13302595:T:G	t	g	0.4588	-0.0004	0.0114	0.9744	+-	Incident CHD
chr11	13302983	G	A	35915156	chr11:13302983:G:A	a	g	0.4306	-0.0037	0.0111	0.7411	-+	Incident CHD
chr11	13317725	A	G	35915156	chr11:13317725:A:G	a	g	0.2235	0.0133	0.0134	0.3226	-+	Incident CHD
chr11	13319163	T	A	35915156	chr11:13319163:T:A	a	t	0.2238	-0.0134	0.0134	0.3169	+-	Incident CHD
chr11	13323098	T	A	35915156	chr11:13323098:T:A	a	t	0.2277	-0.0122	0.0128	0.3414	+-	Incident CHD
chr11	13323568	C	A	35915156	chr11:13323568:C:A	a	c	0.2296	-0.0121	0.0127	0.3431	+-	Incident CHD
chr11	13326696	G	T	35915156	chr11:13326696:G:T	t	g	0.2242	-0.0161	0.013	0.2165	+-	Incident CHD
chr11	13326830	G	T	35915156	chr11:13326830:G:T	t	g	0.2246	-0.0159	0.013	0.2222	--	Incident CHD
chr11	13329200	A	G	35915156	chr11:13329200:A:G	a	g	0.2346	0.0146	0.0126	0.2443	++	Incident CHD
chr11	13329634	C	T	35915156	chr11:13329634:C:T	t	c	0.2285	-0.0101	0.013	0.4377	--	Incident CHD
chr11	13329826	CGG	C	35915156	chr11:13329826:CGG:C	cgg	c	0.2326	0.0151	0.0127	0.2338	++	Incident CHD
chr11	13330847	G	A	35915156	chr11:13330847:G:A	a	g	0.2372	-0.0107	0.0125	0.3929	--	Incident CHD
chr11	13330858	A	C	35915156	chr11:13330858:A:C	a	c	0.2381	0.0114	0.0125	0.3632	++	Incident CHD
chr11	27658369	C	T	35915156	chr11:27658369:C:T	t	c	0.1595	-0.0114	0.0161	0.481	-+	Incident CHD
chr11	32338676	T	C	35915156	chr11:32338676:T:C	t	c	0.4829	-0.0018	0.0112	0.8693	-+	Incident CHD
chr11	32346911	A	T	35915156	chr11:32346911:A:T	a	t	0.4777	0.0003	0.0112	0.9794	-+	Incident CHD
chr11	32351226	G	A	35915156	chr11:32351226:G:A	a	g	0.4983	0.0073	0.0105	0.4851	++	Incident CHD
chr11	32354123	G	A	35915156	chr11:32354123:G:A	a	g	0.4183	0.0165	0.0111	0.137	++	Incident CHD
chr11	32356760	C	T	35915156	chr11:32356760:C:T	t	c	0.4569	0.0007	0.0108	0.9504	-+	Incident CHD
chr11	32357311	C	T	35915156	chr11:32357311:C:T	t	c	0.4548	0	0.0109	0.9999	-+	Incident CHD
chr11	32358975	T	C	35915156	chr11:32358975:T:C	t	c	0.4199	-0.0166	0.0111	0.1356	--	Incident CHD
chr11	32359497	G	A	35915156	chr11:32359497:G:A	a	g	0.4199	0.0167	0.0111	0.1341	++	Incident CHD
chr11	32361050	G	A	35915156	chr11:32361050:G:A	a	g	0.4637	0.0026	0.0109	0.8113	-+	Incident CHD
chr11	32361095	A	G	35915156	chr11:32361095:A:G	a	g	0.437	-0.0198	0.011	0.07214	--	Incident CHD
chr11	32364434	C	T	35915156	chr11:32364434:C:T	t	c	0.4187	0.0152	0.0112	0.1769	++	Incident CHD
chr11	32388791	C	G	35915156	chr11:32388791:C:G	c	g	0.4833	-0.027	0.0118	0.02191	--	Incident CHD
chr11	32403058	T	C	35915156	chr11:32403058:T:C	t	c	0.4685	-0.014	0.0108	0.194	--	Incident CHD
chr11	32407553	C	T	35915156	chr11:32407553:C:T	t	c	0.4317	0.0156	0.0106	0.1425	++	Incident CHD
chr11	32409055	G	A	35915156	chr11:32409055:G:A	a	g	0.4953	0.0249	0.0115	0.03013	++	Incident CHD
chr11	32417207	C	T	35915156	chr11:32417207:C:T	t	c	0.4911	0.0266	0.0115	0.02057	++	Incident CHD
chr11	32419831	C	T	35915156	chr11:32419831:C:T	t	c	0.4911	0.0263	0.0115	0.02242	++	Incident CHD
chr11	43578241	A	T	35915156	chr11:43578241:A:T	a	t	0.4009	-0.0089	0.011	0.4194	--	Incident CHD
chr11	43583754	A	G	35915156	chr11:43583754:A:G	a	g	0.3919	-0.0098	0.0108	0.3653	--	Incident CHD
chr11	43587285	T	G	35915156	chr11:43587285:T:G	t	g	0.4039	-0.0053	0.0108	0.6218	--	Incident CHD
chr11	43587974	T	C	35915156	chr11:43587974:T:C	t	c	0.4087	-0.0038	0.0108	0.7229	-+	Incident CHD
chr11	43589182	C	T	35915156	chr11:43589182:C:T	t	c	0.3983	0.0048	0.0108	0.659	++	Incident CHD
chr11	43589646	T	A	35915156	chr11:43589646:T:A	a	t	0.3982	0.005	0.0108	0.6462	++	Incident CHD
chr11	43591876	G	A	35915156	chr11:43591876:G:A	a	g	0.3792	0.007	0.011	0.5251	++	Incident CHD
chr11	43607199	C	T	35915156	chr11:43607199:C:T	t	c	0.4056	0.0096	0.0108	0.3731	+-	Incident CHD
chr11	43613949	C	G	35915156	chr11:43613949:C:G	c	g	0.3736	-0.0129	0.0111	0.2474	-+	Incident CHD
chr11	43614184	G	T	35915156	chr11:43614184:G:T	t	g	0.3365	0.014	0.0113	0.2166	+-	Incident CHD
chr11	43614828	T	A	35915156	chr11:43614828:T:A	a	t	0.3313	0.0155	0.0113	0.1721	+-	Incident CHD
chr11	43615028	A	G	35915156	chr11:43615028:A:G	a	g	0.3734	-0.0128	0.0111	0.2506	-+	Incident CHD
chr11	43617475	G	T	35915156	chr11:43617475:G:T	t	g	0.3302	0.0146	0.0114	0.199	+-	Incident CHD
chr11	43618565	C	T	35915156	chr11:43618565:C:T	t	c	0.33	0.0145	0.0114	0.2022	+-	Incident CHD
chr11	43620580	T	G	35915156	chr11:43620580:T:G	t	g	0.3298	-0.0144	0.0113	0.2045	-+	Incident CHD
chr11	43626818	T	G	35915156	chr11:43626818:T:G	t	g	0.33	-0.0144	0.0113	0.2043	-+	Incident CHD
chr11	43627486	A	C	35915156	chr11:43627486:A:C	a	c	0.3297	-0.015	0.0113	0.1859	-+	Incident CHD
chr11	43632283	G	T	35915156	chr11:43632283:G:T	t	g	0.332	0.013	0.0113	0.2501	+-	Incident CHD
chr11	43634985	G	A	35915156	chr11:43634985:G:A	a	g	0.3338	0.0129	0.0113	0.253	+-	Incident CHD
chr11	43638705	G	T	35915156	chr11:43638705:G:T	t	g	0.3338	0.0132	0.0113	0.2407	+-	Incident CHD
chr11	43640890	A	G	35915156	chr11:43640890:A:G	a	g	0.3187	0.0196	0.0114	0.08451	++	Incident CHD
chr11	43648951	C	A	35915156	chr11:43648951:C:A	a	c	0.3188	-0.0197	0.0114	0.08292	--	Incident CHD
chr11	43659699	C	T	35915156	chr11:43659699:C:T	t	c	0.3189	-0.0199	0.0114	0.07947	--	Incident CHD
chr11	43659822	G	A	35915156	chr11:43659822:G:A	a	g	0.3189	-0.0199	0.0114	0.07949	--	Incident CHD
chr11	43665068	G	A	35915156	chr11:43665068:G:A	a	g	0.322	-0.0213	0.0113	0.05947	--	Incident CHD
chr11	43666290	A	G	35915156	chr11:43666290:A:G	a	g	0.3207	0.0216	0.0113	0.0563	++	Incident CHD
chr11	43669167	C	T	35915156	chr11:43669167:C:T	t	c	0.3259	-0.0194	0.0113	0.08534	--	Incident CHD
chr11	43670872	A	T	35915156	chr11:43670872:A:T	a	t	0.3261	0.0196	0.0113	0.08248	++	Incident CHD
chr11	43670873	A	G	35915156	chr11:43670873:A:G	a	g	0.326	0.0194	0.0113	0.08497	++	Incident CHD
chr11	43671560	G	A	35915156	chr11:43671560:G:A	a	g	0.3254	-0.0182	0.0113	0.1063	--	Incident CHD
chr11	43674766	C	T	35915156	chr11:43674766:C:T	t	c	0.3177	-0.016	0.0113	0.1559	-+	Incident CHD
chr11	43675367	T	G	35915156	chr11:43675367:T:G	t	g	0.3188	0.0167	0.0112	0.1362	++	Incident CHD
chr11	43684073	C	G	35915156	chr11:43684073:C:G	c	g	0.4888	0.0011	0.0108	0.92	+-	Incident CHD
chr11	43685814	C	T	35915156	chr11:43685814:C:T	t	c	0.3179	-0.0212	0.0113	0.06105	--	Incident CHD
chr11	43686010	T	A	35915156	chr11:43686010:T:A	a	t	0.4886	-0.0013	0.0108	0.9007	-+	Incident CHD
chr11	43686859	G	A	35915156	chr11:43686859:G:A	a	g	0.4783	-0.0022	0.0107	0.837	--	Incident CHD
chr11	43687175	C	T	35915156	chr11:43687175:C:T	t	c	0.4916	-0.0021	0.0108	0.8447	-+	Incident CHD
chr11	43687202	A	G	35915156	chr11:43687202:A:G	a	g	0.4885	0.001	0.0108	0.9231	+-	Incident CHD
chr11	43693299	A	T	35915156	chr11:43693299:A:T	a	t	0.4782	0.0022	0.0107	0.8367	++	Incident CHD
chr11	43696893	C	T	35915156	chr11:43696893:C:T	t	c	0.3172	-0.0209	0.0113	0.06537	--	Incident CHD
chr11	43697551	C	T	35915156	chr11:43697551:C:T	t	c	0.3176	-0.0209	0.0113	0.06414	--	Incident CHD
chr11	43698800	G	C	35915156	chr11:43698800:G:C	c	g	0.479	-0.0019	0.0107	0.8602	-+	Incident CHD
chr11	43699950	T	C	35915156	chr11:43699950:T:C	t	c	0.4555	0.0054	0.0108	0.6149	++	Incident CHD
chr11	43700631	C	T	35915156	chr11:43700631:C:T	t	c	0.473	-0.0052	0.0108	0.629	--	Incident CHD
chr11	43702082	A	G	35915156	chr11:43702082:A:G	a	g	0.4787	0.0021	0.0107	0.8439	++	Incident CHD
chr11	43706984	A	T	35915156	chr11:43706984:A:T	a	t	0.3069	0.0217	0.0114	0.0568	++	Incident CHD
chr11	43708303	G	A	35915156	chr11:43708303:G:A	a	g	0.3067	-0.0226	0.0114	0.0479	--	Incident CHD
chr11	43708437	A	G	35915156	chr11:43708437:A:G	a	g	0.3071	0.0228	0.0114	0.04588	++	Incident CHD
chr11	43709901	G	A	35915156	chr11:43709901:G:A	a	g	0.4758	-0.0018	0.0108	0.8649	-+	Incident CHD
chr11	43730972	G	A	35915156	chr11:43730972:G:A	a	g	0.3771	0.0101	0.0109	0.3524	++	Incident CHD
chr11	43732175	G	C	35915156	chr11:43732175:G:C	c	g	0.3779	0.0106	0.0109	0.3332	++	Incident CHD
chr11	43732822	A	G	35915156	chr11:43732822:A:G	a	g	0.3779	-0.0106	0.0109	0.3335	--	Incident CHD
chr11	43745352	T	C	35915156	chr11:43745352:T:C	t	c	0.3775	-0.0103	0.0109	0.3436	--	Incident CHD
chr11	43746704	A	G	35915156	chr11:43746704:A:G	a	g	0.3774	-0.0113	0.0109	0.2992	--	Incident CHD
chr11	43747745	C	T	35915156	chr11:43747745:C:T	t	c	0.3784	0.0108	0.0109	0.3206	++	Incident CHD
chr11	43752263	T	G	35915156	chr11:43752263:T:G	t	g	0.3779	-0.0105	0.0109	0.3342	--	Incident CHD
chr11	43754184	A	G	35915156	chr11:43754184:A:G	a	g	0.3779	-0.0106	0.0109	0.3335	--	Incident CHD
chr11	43754931	C	T	35915156	chr11:43754931:C:T	t	c	0.3776	0.01	0.0109	0.3585	++	Incident CHD
chr11	43759003	C	A	35915156	chr11:43759003:C:A	a	c	0.3782	0.0115	0.0109	0.2914	++	Incident CHD
chr11	43764183	A	C	35915156	chr11:43764183:A:C	a	c	0.3793	-0.0111	0.0109	0.3072	--	Incident CHD
chr11	43767672	A	G	35915156	chr11:43767672:A:G	a	g	0.3793	-0.0112	0.0109	0.3056	--	Incident CHD
chr11	43773042	T	C	35915156	chr11:43773042:T:C	t	c	0.3792	-0.0111	0.0109	0.3089	--	Incident CHD
chr11	43781704	G	A	35915156	chr11:43781704:G:A	a	g	0.3781	0.012	0.0109	0.269	++	Incident CHD
chr11	43794650	C	T	35915156	chr11:43794650:C:T	t	c	0.3992	0.0148	0.0109	0.174	++	Incident CHD
chr11	43795575	C	T	35915156	chr11:43795575:C:T	t	c	0.3993	0.0149	0.0109	0.171	++	Incident CHD
chr11	43795770	C	G	35915156	chr11:43795770:C:G	c	g	0.408	-0.0141	0.0109	0.1955	--	Incident CHD
chr11	43798926	T	C	35915156	chr11:43798926:T:C	t	c	0.3769	-0.0109	0.0108	0.3132	--	Incident CHD
chr11	43798974	C	T	35915156	chr11:43798974:C:T	t	c	0.3801	0.0108	0.0109	0.3225	++	Incident CHD
chr11	43799454	G	T	35915156	chr11:43799454:G:T	t	g	0.3789	0.0114	0.0109	0.2962	++	Incident CHD
chr11	43801207	T	C	35915156	chr11:43801207:T:C	t	c	0.3802	-0.0108	0.0109	0.319	--	Incident CHD
chr11	43801335	A	G	35915156	chr11:43801335:A:G	a	g	0.4014	-0.0139	0.0109	0.2021	--	Incident CHD
chr11	43802413	A	T	35915156	chr11:43802413:A:T	a	t	0.3802	-0.0108	0.0109	0.3192	--	Incident CHD
chr11	43803083	A	T	35915156	chr11:43803083:A:T	a	t	0.38	-0.0108	0.0109	0.3224	--	Incident CHD
chr11	43803488	C	T	35915156	chr11:43803488:C:T	t	c	0.4013	0.0139	0.0109	0.2011	++	Incident CHD
chr11	43803931	C	T	35915156	chr11:43803931:C:T	t	c	0.3788	0.0114	0.0109	0.2947	++	Incident CHD
chr11	43810226	A	G	35915156	chr11:43810226:A:G	a	g	0.4023	-0.0142	0.0109	0.1908	--	Incident CHD
chr11	43810955	G	A	35915156	chr11:43810955:G:A	a	g	0.3988	0.0143	0.0108	0.1866	++	Incident CHD
chr11	43815046	T	C	35915156	chr11:43815046:T:C	t	c	0.4022	-0.014	0.0109	0.1972	--	Incident CHD
chr11	43816001	A	G	35915156	chr11:43816001:A:G	a	g	0.4025	-0.0143	0.0109	0.1893	--	Incident CHD
chr11	43816767	T	C	35915156	chr11:43816767:T:C	t	c	0.4025	-0.0142	0.0109	0.192	--	Incident CHD
chr11	43818385	G	A	35915156	chr11:43818385:G:A	a	g	0.3806	0.0109	0.0109	0.3164	++	Incident CHD
chr11	43821651	T	C	35915156	chr11:43821651:T:C	t	c	0.4023	-0.0142	0.0109	0.1909	--	Incident CHD
chr11	43822029	C	G	35915156	chr11:43822029:C:G	c	g	0.4024	-0.0142	0.0109	0.1912	--	Incident CHD
chr11	43822950	C	T	35915156	chr11:43822950:C:T	t	c	0.4024	0.0142	0.0109	0.1912	++	Incident CHD
chr11	43825300	T	C	35915156	chr11:43825300:T:C	t	c	0.3807	-0.0108	0.0109	0.3226	--	Incident CHD
chr11	43826361	G	A	35915156	chr11:43826361:G:A	a	g	0.4033	0.0144	0.0109	0.1865	++	Incident CHD
chr11	43826788	G	A	35915156	chr11:43826788:G:A	a	g	0.4027	0.0142	0.0109	0.1927	++	Incident CHD
chr11	43827204	C	A	35915156	chr11:43827204:C:A	a	c	0.3809	0.011	0.0109	0.314	++	Incident CHD
chr11	43827743	C	T	35915156	chr11:43827743:C:T	t	c	0.3794	0.0113	0.0109	0.2996	++	Incident CHD
chr11	43829924	A	C	35915156	chr11:43829924:A:C	a	c	0.4025	-0.014	0.0109	0.1983	--	Incident CHD
chr11	43830253	G	A	35915156	chr11:43830253:G:A	a	g	0.4027	0.0142	0.0109	0.1925	++	Incident CHD
chr11	43832359	T	C	35915156	chr11:43832359:T:C	t	c	0.4027	-0.0142	0.0109	0.1929	--	Incident CHD
chr11	43834805	G	T	35915156	chr11:43834805:G:T	t	g	0.4027	0.0142	0.0109	0.1923	++	Incident CHD
chr11	43835868	A	G	35915156	chr11:43835868:A:G	a	g	0.4032	-0.0135	0.0109	0.217	--	Incident CHD
chr11	43836378	G	C	35915156	chr11:43836378:G:C	c	g	0.4027	0.0142	0.0109	0.1925	++	Incident CHD
chr11	43837004	G	A	35915156	chr11:43837004:G:A	a	g	0.3801	0.0111	0.0109	0.3096	++	Incident CHD
chr11	43837132	A	G	35915156	chr11:43837132:A:G	a	g	0.3814	-0.0106	0.0109	0.3329	--	Incident CHD
chr11	43840198	G	A	35915156	chr11:43840198:G:A	a	g	0.4154	0.014	0.0109	0.1977	++	Incident CHD
chr11	43840775	T	C	35915156	chr11:43840775:T:C	t	c	0.3814	-0.0106	0.0109	0.3333	--	Incident CHD
chr11	43841480	G	A	35915156	chr11:43841480:G:A	a	g	0.4152	0.0139	0.0109	0.2026	++	Incident CHD
chr11	43844744	T	A	35915156	chr11:43844744:T:A	a	t	0.4152	0.0139	0.0109	0.2028	++	Incident CHD
chr11	43846102	G	A	35915156	chr11:43846102:G:A	a	g	0.4158	0.014	0.0109	0.1972	++	Incident CHD
chr11	43846493	G	A	35915156	chr11:43846493:G:A	a	g	0.3832	0.011	0.0109	0.3125	++	Incident CHD
chr11	43847101	T	C	35915156	chr11:43847101:T:C	t	c	0.3823	-0.0109	0.0109	0.3178	--	Incident CHD
chr11	43848389	G	A	35915156	chr11:43848389:G:A	a	g	0.4106	0.0142	0.0108	0.1891	++	Incident CHD
chr11	43848430	C	T	35915156	chr11:43848430:C:T	t	c	0.4157	0.0138	0.0109	0.2046	++	Incident CHD
chr11	43849662	C	G	35915156	chr11:43849662:C:G	c	g	0.4158	-0.014	0.0109	0.1973	--	Incident CHD
chr11	43850247	G	A	35915156	chr11:43850247:G:A	a	g	0.3823	0.0109	0.0109	0.3178	++	Incident CHD
chr11	43850446	A	C	35915156	chr11:43850446:A:C	a	c	0.3824	-0.0107	0.0109	0.3293	--	Incident CHD
chr11	43850905	T	C	35915156	chr11:43850905:T:C	t	c	0.4157	-0.0139	0.0109	0.2015	--	Incident CHD
chr11	43854164	T	C	35915156	chr11:43854164:T:C	t	c	0.3808	0.0096	0.0109	0.3763	++	Incident CHD
chr11	43854885	A	G	35915156	chr11:43854885:A:G	a	g	0.3871	0.0109	0.0108	0.3154	++	Incident CHD
chr11	61510226	A	G	35915156	chr11:61510226:A:G	a	g	0.1302	-0.0216	0.0163	0.1867	--	Incident CHD
chr11	61510303	A	G	35915156	chr11:61510303:A:G	a	g	0.1316	-0.0216	0.0162	0.1823	--	Incident CHD
chr11	61510413	G	A	35915156	chr11:61510413:G:A	a	g	0.1316	0.0216	0.0162	0.1823	++	Incident CHD
chr11	61510774	T	C	35915156	chr11:61510774:T:C	t	c	0.1715	0.0057	0.0139	0.6849	-+	Incident CHD
chr11	61511118	C	T	35915156	chr11:61511118:C:T	t	c	0.1293	0.0217	0.0165	0.1902	++	Incident CHD
chr11	61511446	C	T	35915156	chr11:61511446:C:T	t	c	0.1293	0.0244	0.0165	0.1404	++	Incident CHD
chr11	65583603	G	A	35915156	chr11:65583603:G:A	a	g	0.278	-0.0233	0.0131	0.07429	--	Incident CHD
chr11	65586435	A	G	35915156	chr11:65586435:A:G	a	g	0.2661	0.0203	0.0131	0.1216	++	Incident CHD
chr11	65586968	C	G	35915156	chr11:65586968:C:G	c	g	0.4758	-0.0158	0.0106	0.1363	--	Incident CHD
chr11	65589283	C	T	35915156	chr11:65589283:C:T	t	c	0.409	0.0146	0.0111	0.187	+-	Incident CHD
chr11	65592439	C	T	35915156	chr11:65592439:C:T	t	c	0.4168	0.0085	0.0113	0.4521	+-	Incident CHD
chr11	65594294	T	C	35915156	chr11:65594294:T:C	t	c	0.3871	-0.0147	0.0113	0.1935	-+	Incident CHD
chr11	65597606	T	C	35915156	chr11:65597606:T:C	t	c	0.2539	0.0195	0.0126	0.1219	++	Incident CHD
chr11	65605109	C	T	35915156	chr11:65605109:C:T	t	c	0.3341	0.0357	0.0116	0.002112	+-	Incident CHD
chr11	65607024	A	C	35915156	chr11:65607024:A:C	a	c	0.4956	-0.031	0.0111	0.005133	-+	Incident CHD
chr11	65612653	C	T	35915156	chr11:65612653:C:T	t	c	0.1716	-0.0346	0.0157	0.02724	--	Incident CHD
chr11	65617256	C	T	35915156	chr11:65617256:C:T	t	c	0.2525	-0.0239	0.0121	0.04841	--	Incident CHD
chr11	65619907	T	A	35915156	chr11:65619907:T:A	a	t	0.3706	0.0367	0.0111	0.0009683	+-	Incident CHD
chr11	65622160	A	G	35915156	chr11:65622160:A:G	a	g	0.3798	0.0249	0.0107	0.01933	+-	Incident CHD
chr11	65622419	G	C	35915156	chr11:65622419:G:C	c	g	0.3508	0.0285	0.0112	0.01098	+-	Incident CHD
chr11	65623083	C	G	35915156	chr11:65623083:C:G	c	g	0.1854	0.0195	0.0144	0.1758	++	Incident CHD
chr11	65623332	G	A	35915156	chr11:65623332:G:A	a	g	0.1889	-0.0233	0.0149	0.1178	--	Incident CHD
chr11	65623846	G	A	35915156	chr11:65623846:G:A	a	g	0.2692	-0.0169	0.0118	0.1518	--	Incident CHD
chr11	65638039	G	T	35915156	chr11:65638039:G:T	t	g	0.2803	0.0352	0.0129	0.006422	++	Incident CHD
chr11	65638129	G	T	35915156	chr11:65638129:G:T	t	g	0.1707	-0.0113	0.0162	0.4846	--	Incident CHD
chr11	65639398	C	T	35915156	chr11:65639398:C:T	t	c	0.1414	-0.021	0.0152	0.1668	--	Incident CHD
chr11	65641466	C	T	35915156	chr11:65641466:C:T	t	c	0.1974	-0.0163	0.0136	0.229	--	Incident CHD
chr11	65645503	C	G	35915156	chr11:65645503:C:G	c	g	0.2164	0.0212	0.0133	0.1106	++	Incident CHD
chr11	65647238	C	A	35915156	chr11:65647238:C:A	a	c	0.2152	-0.0217	0.0133	0.1028	--	Incident CHD
chr11	65657696	C	G	35915156	chr11:65657696:C:G	c	g	0.4758	-0.0123	0.0145	0.3948	-+	Incident CHD
chr11	65664716	A	T	35915156	chr11:65664716:A:T	a	t	0.3356	-0.0167	0.0112	0.1345	-+	Incident CHD
chr11	65670664	G	A	35915156	chr11:65670664:G:A	a	g	0.3118	0.0274	0.0113	0.01534	++	Incident CHD
chr11	65672961	T	A	35915156	chr11:65672961:T:A	a	t	0.173	-0.0222	0.0142	0.1169	--	Incident CHD
chr11	65675909	C	T	35915156	chr11:65675909:C:T	t	c	0.3177	0.0235	0.0112	0.03627	++	Incident CHD
chr11	65681574	T	G	35915156	chr11:65681574:T:G	t	g	0.2734	-0.0376	0.0125	0.002667	--	Incident CHD
chr11	65681980	G	C	35915156	chr11:65681980:G:C	c	g	0.3413	0.0204	0.0111	0.06475	+-	Incident CHD
chr11	65683549	G	T	35915156	chr11:65683549:G:T	t	g	0.341	0.0203	0.0111	0.06573	+-	Incident CHD
chr11	65685481	C	T	35915156	chr11:65685481:C:T	t	c	0.3186	0.0225	0.0112	0.04551	++	Incident CHD
chr11	65686207	G	C	35915156	chr11:65686207:G:C	c	g	0.1615	-0.025	0.015	0.09516	--	Incident CHD
chr11	65686529	A	G	35915156	chr11:65686529:A:G	a	g	0.3187	-0.0225	0.0112	0.04557	--	Incident CHD
chr11	65686573	C	T	35915156	chr11:65686573:C:T	t	c	0.3187	0.0224	0.0112	0.04605	++	Incident CHD
chr11	65687915	G	C	35915156	chr11:65687915:G:C	c	g	0.3134	0.0271	0.0113	0.01626	++	Incident CHD
chr11	65688271	A	G	35915156	chr11:65688271:A:G	a	g	0.3187	-0.0224	0.0112	0.04598	--	Incident CHD
chr11	65689393	T	C	35915156	chr11:65689393:T:C	t	c	0.3183	-0.0216	0.0112	0.05421	--	Incident CHD
chr11	65689519	C	T	35915156	chr11:65689519:C:T	t	c	0.3177	0.0217	0.0113	0.05395	++	Incident CHD
chr11	65690280	G	A	35915156	chr11:65690280:G:A	a	g	0.3183	0.0216	0.0112	0.05415	++	Incident CHD
chr11	65690698	G	T	35915156	chr11:65690698:G:T	t	g	0.3183	0.0216	0.0112	0.05427	++	Incident CHD
chr11	65690726	T	C	35915156	chr11:65690726:T:C	t	c	0.3183	-0.0216	0.0112	0.05437	--	Incident CHD
chr11	65691493	G	A	35915156	chr11:65691493:G:A	a	g	0.3195	0.0225	0.0112	0.04491	++	Incident CHD
chr11	65691948	C	A	35915156	chr11:65691948:C:A	a	c	0.3183	0.0216	0.0112	0.05441	++	Incident CHD
chr11	65692085	C	T	35915156	chr11:65692085:C:T	t	c	0.3183	0.0216	0.0112	0.05451	++	Incident CHD
chr11	65692615	C	G	35915156	chr11:65692615:C:G	c	g	0.3185	-0.0215	0.0112	0.05521	--	Incident CHD
chr11	65693006	C	T	35915156	chr11:65693006:C:T	t	c	0.3183	0.0216	0.0112	0.05435	++	Incident CHD
chr11	65693687	G	T	35915156	chr11:65693687:G:T	t	g	0.2794	0.0378	0.013	0.003731	++	Incident CHD
chr11	65693689	G	A	35915156	chr11:65693689:G:A	a	g	0.3183	0.0216	0.0112	0.05443	++	Incident CHD
chr11	65698126	C	G	35915156	chr11:65698126:C:G	c	g	0.1982	0.0198	0.0135	0.1433	++	Incident CHD
chr11	65698531	C	T	35915156	chr11:65698531:C:T	t	c	0.1718	-0.0227	0.0142	0.1089	--	Incident CHD
chr11	65699025	AG	A	35915156	chr11:65699025:AG:A	a	ag	0.3187	0.0193	0.0112	0.08578	+-	Incident CHD
chr11	65700482	T	C	35915156	chr11:65700482:T:C	t	c	0.3155	-0.0246	0.0112	0.02769	--	Incident CHD
chr11	65704271	A	T	35915156	chr11:65704271:A:T	a	t	0.1718	0.0227	0.0142	0.1092	++	Incident CHD
chr11	65705256	G	C	35915156	chr11:65705256:G:C	c	g	0.1749	-0.0183	0.0142	0.1966	--	Incident CHD
chr11	65706327	C	A	35915156	chr11:65706327:C:A	a	c	0.4546	-0.0011	0.0111	0.9206	+-	Incident CHD
chr11	65707085	A	G	35915156	chr11:65707085:A:G	a	g	0.3138	-0.0165	0.0112	0.1405	-+	Incident CHD
chr11	65708345	C	A	35915156	chr11:65708345:C:A	a	c	0.3344	0.0157	0.0111	0.1559	+-	Incident CHD
chr11	65711016	G	A	35915156	chr11:65711016:G:A	a	g	0.3134	0.0169	0.0112	0.1319	+-	Incident CHD
chr11	65711197	CTGA	C	35915156	chr11:65711197:CTGA:C	ctga	c	0.276	-0.0355	0.0125	0.004539	--	Incident CHD
chr11	65712619	G	T	35915156	chr11:65712619:G:T	t	g	0.3132	0.0169	0.0112	0.133	+-	Incident CHD
chr11	65715356	C	T	35915156	chr11:65715356:C:T	t	c	0.2812	0.0262	0.0118	0.027	++	Incident CHD
chr11	65715899	C	G	35915156	chr11:65715899:C:G	c	g	0.2832	-0.0363	0.0131	0.005657	--	Incident CHD
chr11	65715903	G	C	35915156	chr11:65715903:G:C	c	g	0.3134	0.0154	0.0112	0.1697	+-	Incident CHD
chr11	65717248	C	A	35915156	chr11:65717248:C:A	a	c	0.1082	-0.0232	0.0192	0.2266	--	Incident CHD
chr11	65717649	C	T	35915156	chr11:65717649:C:T	t	c	0.2785	0.033	0.0124	0.007684	++	Incident CHD
chr11	65721085	C	T	35915156	chr11:65721085:C:T	t	c	0.3108	0.0161	0.0113	0.1548	+-	Incident CHD
chr11	65723468	TTTTTA	T	35915156	chr11:65723468:TTTTTA:T	t	ttttta	0.3174	0.014	0.0113	0.2141	+-	Incident CHD
chr11	65725012	G	A	35915156	chr11:65725012:G:A	a	g	0.3127	0.0146	0.0113	0.197	+-	Incident CHD
chr11	65727740	G	A	35915156	chr11:65727740:G:A	a	g	0.2835	0.0269	0.0124	0.02938	++	Incident CHD
chr11	65728225	T	C	35915156	chr11:65728225:T:C	t	c	0.2897	-0.0255	0.0118	0.03095	--	Incident CHD
chr11	65729087	T	C	35915156	chr11:65729087:T:C	t	c	0.2923	-0.0239	0.0117	0.04158	--	Incident CHD
chr11	65729565	C	T	35915156	chr11:65729565:C:T	t	c	0.2894	0.024	0.0119	0.04272	++	Incident CHD
chr11	65730087	G	A	35915156	chr11:65730087:G:A	a	g	0.2709	-0.0127	0.0119	0.2858	--	Incident CHD
chr11	65731444	C	T	35915156	chr11:65731444:C:T	t	c	0.2895	0.024	0.0119	0.04273	++	Incident CHD
chr11	65732221	C	T	35915156	chr11:65732221:C:T	t	c	0.1127	-0.0269	0.0185	0.1456	--	Incident CHD
chr11	65732248	G	A	35915156	chr11:65732248:G:A	a	g	0.2895	0.024	0.0119	0.04273	++	Incident CHD
chr11	65732532	A	C	35915156	chr11:65732532:A:C	a	c	0.2896	-0.0237	0.0119	0.04523	--	Incident CHD
chr11	65732727	C	A	35915156	chr11:65732727:C:A	a	c	0.2812	0.0295	0.0126	0.01899	++	Incident CHD
chr11	65732957	C	T	35915156	chr11:65732957:C:T	t	c	0.2894	0.024	0.0119	0.04265	++	Incident CHD
chr11	65737977	T	C	35915156	chr11:65737977:T:C	t	c	0.2817	-0.0317	0.0126	0.01212	--	Incident CHD
chr11	65738057	G	C	35915156	chr11:65738057:G:C	c	g	0.2808	0.0281	0.0125	0.02484	++	Incident CHD
chr11	65739351	C	G	35915156	chr11:65739351:C:G	c	g	0.2895	-0.0234	0.0119	0.04818	--	Incident CHD
chr11	65740270	G	C	35915156	chr11:65740270:G:C	c	g	0.1221	-0.0218	0.016	0.1722	--	Incident CHD
chr11	65740766	A	C	35915156	chr11:65740766:A:C	a	c	0.2817	-0.0308	0.0127	0.01481	--	Incident CHD
chr11	65741515	G	A	35915156	chr11:65741515:G:A	a	g	0.2713	-0.0126	0.0118	0.2865	--	Incident CHD
chr11	65743865	G	A	35915156	chr11:65743865:G:A	a	g	0.2884	0.0239	0.0119	0.04504	++	Incident CHD
chr11	65744494	A	G	35915156	chr11:65744494:A:G	a	g	0.2812	-0.0287	0.0126	0.0226	--	Incident CHD
chr11	65744586	T	G	35915156	chr11:65744586:T:G	t	g	0.2885	-0.0239	0.0119	0.04503	--	Incident CHD
chr11	65756781	C	A	35915156	chr11:65756781:C:A	a	c	0.2811	0.0283	0.0126	0.02469	++	Incident CHD
chr11	65763751	G	T	35915156	chr11:65763751:G:T	t	g	0.1125	-0.028	0.0182	0.1246	--	Incident CHD
chr11	65765354	G	A	35915156	chr11:65765354:G:A	a	g	0.2739	-0.0147	0.0117	0.2104	--	Incident CHD
chr11	65775268	G	A	35915156	chr11:65775268:G:A	a	g	0.2775	-0.0147	0.0116	0.205	--	Incident CHD
chr11	65782099	C	G	35915156	chr11:65782099:C:G	c	g	0.2805	-0.0309	0.0127	0.0147	--	Incident CHD
chr11	65784177	G	A	35915156	chr11:65784177:G:A	a	g	0.2833	0.0214	0.0122	0.0789	+-	Incident CHD
chr11	65784239	C	T	35915156	chr11:65784239:C:T	t	c	0.2826	0.0215	0.0122	0.07694	+-	Incident CHD
chr11	65784647	G	A	35915156	chr11:65784647:G:A	a	g	0.2799	0.0287	0.0126	0.02297	++	Incident CHD
chr11	65784683	C	T	35915156	chr11:65784683:C:T	t	c	0.2798	0.0285	0.0126	0.0238	++	Incident CHD
chr11	65787987	G	C	35915156	chr11:65787987:G:C	c	g	0.2808	0.031	0.0127	0.01451	++	Incident CHD
chr11	65791526	G	A	35915156	chr11:65791526:G:A	a	g	0.1241	-0.0214	0.0158	0.1753	--	Incident CHD
chr11	65793149	C	T	35915156	chr11:65793149:C:T	t	c	0.4215	-0.0155	0.0106	0.1456	--	Incident CHD
chr11	65793314	G	A	35915156	chr11:65793314:G:A	a	g	0.2674	-0.019	0.0119	0.1098	--	Incident CHD
chr11	65793898	G	A	35915156	chr11:65793898:G:A	a	g	0.2571	-0.0178	0.0123	0.1469	--	Incident CHD
chr11	65793997	C	T	35915156	chr11:65793997:C:T	t	c	0.4175	-0.0161	0.0108	0.1341	--	Incident CHD
chr11	65794786	G	A	35915156	chr11:65794786:G:A	a	g	0.2643	-0.0236	0.0122	0.05283	--	Incident CHD
chr11	65796032	A	T	35915156	chr11:65796032:A:T	a	t	0.2957	0.0136	0.0115	0.2353	++	Incident CHD
chr11	65799248	T	G	35915156	chr11:65799248:T:G	t	g	0.4171	0.0161	0.0109	0.1395	++	Incident CHD
chr11	75399908	G	A	35915156	chr11:75399908:G:A	a	g	0.3609	-0.004	0.0115	0.7244	--	Incident CHD
chr11	75413088	C	T	35915156	chr11:75413088:C:T	t	c	0.3596	-0.0055	0.0118	0.6422	--	Incident CHD
chr11	75419204	T	C	35915156	chr11:75419204:T:C	t	c	0.3513	0.007	0.0117	0.5508	++	Incident CHD
chr11	75430585	T	C	35915156	chr11:75430585:T:C	t	c	0.3573	0.0061	0.0116	0.6015	++	Incident CHD
chr11	75563105	G	T	35915156	chr11:75563105:G:T	t	g	0.3682	0.0131	0.0111	0.2346	++	Incident CHD
chr11	75563585	T	C	35915156	chr11:75563585:T:C	t	c	0.4361	-0.0037	0.011	0.7349	+-	Incident CHD
chr11	75564256	T	C	35915156	chr11:75564256:T:C	t	c	0.3299	-0.0154	0.0113	0.1718	--	Incident CHD
chr11	75564434	T	G	35915156	chr11:75564434:T:G	t	g	0.2815	-0.0196	0.0127	0.1223	--	Incident CHD
chr11	75564487	C	A	35915156	chr11:75564487:C:A	a	c	0.3298	0.0155	0.0113	0.1693	++	Incident CHD
chr11	75564763	C	T	35915156	chr11:75564763:C:T	t	c	0.3262	0.0141	0.0113	0.2089	++	Incident CHD
chr11	75565133	A	C	35915156	chr11:75565133:A:C	a	c	0.2768	-0.0209	0.0126	0.09702	--	Incident CHD
chr11	75565422	G	A	35915156	chr11:75565422:G:A	a	g	0.326	0.0143	0.0113	0.2039	++	Incident CHD
chr11	75565615	GACAC	G	35915156	chr11:75565615:GACAC:G	g	gacac	0.2871	0.0238	0.0127	0.06057	++	Incident CHD
chr11	75565724	G	C	35915156	chr11:75565724:G:C	c	g	0.326	0.0143	0.0113	0.2043	++	Incident CHD
chr11	75566583	A	G	35915156	chr11:75566583:A:G	a	g	0.0885	-0.0026	0.0191	0.8916	-+	Incident CHD
chr11	75566712	C	G	35915156	chr11:75566712:C:G	c	g	0.3668	-0.0093	0.0111	0.3982	--	Incident CHD
chr11	75568245	T	C	35915156	chr11:75568245:T:C	t	c	0.2015	-0.026	0.0138	0.05899	--	Incident CHD
chr11	75568305	TA	T	35915156	chr11:75568305:TA:T	t	ta	0.2322	0.0224	0.0132	0.08899	++	Incident CHD
chr11	75568801	C	T	35915156	chr11:75568801:C:T	t	c	0.3719	0.0138	0.011	0.2102	++	Incident CHD
chr11	75570564	C	G	35915156	chr11:75570564:C:G	c	g	0.2869	-0.022	0.0127	0.08368	--	Incident CHD
chr11	75571007	T	G	35915156	chr11:75571007:T:G	t	g	0.2866	-0.021	0.0127	0.09739	--	Incident CHD
chr11	75571837	G	A	35915156	chr11:75571837:G:A	a	g	0.3687	0.0135	0.0111	0.2229	++	Incident CHD
chr11	75572608	C	A	35915156	chr11:75572608:C:A	a	c	0.3262	0.0137	0.0112	0.2204	++	Incident CHD
chr11	75573289	T	G	35915156	chr11:75573289:T:G	t	g	0.219	0.0227	0.0133	0.08726	++	Incident CHD
chr11	75573845	G	C	35915156	chr11:75573845:G:C	c	g	0.3256	0.0124	0.0113	0.2693	++	Incident CHD
chr11	100640550	T	G	35915156	chr11:100640550:T:G	t	g	0.2748	-0.0111	0.0121	0.3575	-+	Incident CHD
chr11	100641919	A	C	35915156	chr11:100641919:A:C	a	c	0.2768	-0.0219	0.0123	0.07552	-+	Incident CHD
chr11	100644260	G	C	35915156	chr11:100644260:G:C	c	g	0.202	0.0298	0.0139	0.03144	++	Incident CHD
chr11	100646052	T	A	35915156	chr11:100646052:T:A	a	t	0.2244	0.0308	0.0133	0.02049	++	Incident CHD
chr11	100647074	G	A	35915156	chr11:100647074:G:A	a	g	0.2269	0.03	0.0134	0.02457	++	Incident CHD
chr11	100647437	T	A	35915156	chr11:100647437:T:A	a	t	0.2274	0.0326	0.0135	0.01557	++	Incident CHD
chr11	100647988	T	A	35915156	chr11:100647988:T:A	a	t	0.2274	0.0327	0.0135	0.01541	++	Incident CHD
chr11	100648898	C	T	35915156	chr11:100648898:C:T	t	c	0.2275	0.0326	0.0135	0.01569	++	Incident CHD
chr11	100652072	T	C	35915156	chr11:100652072:T:C	t	c	0.2278	-0.0325	0.0135	0.0159	--	Incident CHD
chr11	100659192	A	G	35915156	chr11:100659192:A:G	a	g	0.2399	-0.0171	0.0139	0.217	--	Incident CHD
chr11	100662290	G	A	35915156	chr11:100662290:G:A	a	g	0.2566	0.0095	0.0135	0.4822	++	Incident CHD
chr11	100662716	C	G	35915156	chr11:100662716:C:G	c	g	0.2918	-0.0181	0.012	0.1318	--	Incident CHD
chr11	100662891	A	C	35915156	chr11:100662891:A:C	a	c	0.3776	-0.0029	0.0117	0.8039	-+	Incident CHD
chr11	100663901	T	C	35915156	chr11:100663901:T:C	t	c	0.2549	-0.0048	0.013	0.7133	-+	Incident CHD
chr11	100665901	T	G	35915156	chr11:100665901:T:G	t	g	0.2631	-0.0091	0.0134	0.4953	--	Incident CHD
chr11	100666676	A	T	35915156	chr11:100666676:A:T	a	t	0.2608	-0.0096	0.0135	0.4749	--	Incident CHD
chr11	100668174	A	T	35915156	chr11:100668174:A:T	a	t	0.2606	-0.01	0.0135	0.4564	--	Incident CHD
chr11	100669501	G	T	35915156	chr11:100669501:G:T	t	g	0.2589	0.0097	0.013	0.4577	++	Incident CHD
chr11	100669629	G	A	35915156	chr11:100669629:G:A	a	g	0.2565	0.009	0.0131	0.49	++	Incident CHD
chr11	100670963	T	C	35915156	chr11:100670963:T:C	t	c	0.2607	-0.0102	0.0135	0.4498	--	Incident CHD
chr11	100673196	T	A	35915156	chr11:100673196:T:A	a	t	0.2607	0.0102	0.0135	0.4508	++	Incident CHD
chr11	100679599	T	A	35915156	chr11:100679599:T:A	a	t	0.2671	0.0076	0.0133	0.5696	++	Incident CHD
chr11	100679686	A	T	35915156	chr11:100679686:A:T	a	t	0.2672	-0.0075	0.0133	0.5736	--	Incident CHD
chr11	100684383	A	G	35915156	chr11:100684383:A:G	a	g	0.2741	-0.0024	0.0133	0.8542	-+	Incident CHD
chr11	100691908	C	T	35915156	chr11:100691908:C:T	t	c	0.1811	0.006	0.0165	0.7157	+-	Incident CHD
chr11	100700229	C	T	35915156	chr11:100700229:C:T	t	c	0.2778	-0.0073	0.0133	0.5841	--	Incident CHD
chr11	100701679	A	G	35915156	chr11:100701679:A:G	a	g	0.2773	0.0061	0.0134	0.6492	++	Incident CHD
chr11	100702389	G	A	35915156	chr11:100702389:G:A	a	g	0.2742	-0.0081	0.0134	0.5453	--	Incident CHD
chr11	100702635	T	G	35915156	chr11:100702635:T:G	t	g	0.4777	0.0015	0.0109	0.892	+-	Incident CHD
chr11	100702648	C	T	35915156	chr11:100702648:C:T	t	c	0.4806	-0.0019	0.0109	0.8602	-+	Incident CHD
chr11	100705678	G	A	35915156	chr11:100705678:G:A	a	g	0.4786	-0.0033	0.011	0.7633	--	Incident CHD
chr11	100706221	G	A	35915156	chr11:100706221:G:A	a	g	0.4785	-0.0034	0.011	0.758	--	Incident CHD
chr11	100709123	C	T	35915156	chr11:100709123:C:T	t	c	0.4762	-0.0006	0.0109	0.953	+-	Incident CHD
chr11	100714805	A	G	35915156	chr11:100714805:A:G	a	g	0.4542	-0.004	0.0109	0.7155	--	Incident CHD
chr11	100717593	T	C	35915156	chr11:100717593:T:C	t	c	0.4624	-0.0065	0.0108	0.5461	--	Incident CHD
chr11	100719539	T	C	35915156	chr11:100719539:T:C	t	c	0.4325	-0.0091	0.0107	0.3944	--	Incident CHD
chr11	100722217	T	A	35915156	chr11:100722217:T:A	a	t	0.4313	0.0075	0.0109	0.4936	++	Incident CHD
chr11	100722807	G	C	35915156	chr11:100722807:G:C	c	g	0.2971	-0.0081	0.012	0.5006	-+	Incident CHD
chr11	100723932	A	G	35915156	chr11:100723932:A:G	a	g	0.4618	-0.0059	0.0108	0.583	--	Incident CHD
chr11	100724282	T	C	35915156	chr11:100724282:T:C	t	c	0.4398	-0.0093	0.0108	0.386	--	Incident CHD
chr11	100724687	T	C	35915156	chr11:100724687:T:C	t	c	0.4399	-0.0095	0.0108	0.3791	--	Incident CHD
chr11	100727243	G	A	35915156	chr11:100727243:G:A	a	g	0.4427	0.0108	0.0108	0.3161	++	Incident CHD
chr11	100728250	C	T	35915156	chr11:100728250:C:T	t	c	0.4435	0.0108	0.0107	0.3125	++	Incident CHD
chr11	100731401	A	G	35915156	chr11:100731401:A:G	a	g	0.4647	-0.0095	0.0108	0.3773	--	Incident CHD
chr11	100731444	C	T	35915156	chr11:100731444:C:T	t	c	0.4855	0.0049	0.0108	0.6479	++	Incident CHD
chr11	100732061	A	C	35915156	chr11:100732061:A:C	a	c	0.4854	-0.0049	0.0108	0.6476	--	Incident CHD
chr11	100739815	T	C	35915156	chr11:100739815:T:C	t	c	0.28	0.0026	0.0137	0.8466	+-	Incident CHD
chr11	100753807	T	G	35915156	chr11:100753807:T:G	t	g	0.2648	0.0003	0.0134	0.9792	+-	Incident CHD
chr11	100757500	A	C	35915156	chr11:100757500:A:C	a	c	0.465	-0.0145	0.0108	0.1791	--	Incident CHD
chr11	100760769	A	G	35915156	chr11:100760769:A:G	a	g	0.4657	-0.0145	0.0108	0.1781	--	Incident CHD
chr11	100761177	C	G	35915156	chr11:100761177:C:G	c	g	0.4931	-0.0165	0.0106	0.1208	--	Incident CHD
chr11	100762590	G	A	35915156	chr11:100762590:G:A	a	g	0.4607	0.0124	0.0107	0.2468	++	Incident CHD
chr11	100765847	A	C	35915156	chr11:100765847:A:C	a	c	0.4646	-0.0123	0.0108	0.2532	--	Incident CHD
chr11	100767524	G	A	35915156	chr11:100767524:G:A	a	g	0.2623	0.0016	0.0126	0.8959	-+	Incident CHD
chr11	100772406	G	A	35915156	chr11:100772406:G:A	a	g	0.2698	-0.0043	0.0126	0.7342	+-	Incident CHD
chr11	103627033	C	T	35915156	chr11:103627033:C:T	t	c	0.2162	-0.0121	0.015	0.4198	-+	Incident CHD
chr11	103628376	A	T	35915156	chr11:103628376:A:T	a	t	0.4715	-0.0291	0.0112	0.009577	--	Incident CHD
chr11	103643634	G	A	35915156	chr11:103643634:G:A	a	g	0.465	0.0272	0.0113	0.01649	++	Incident CHD
chr11	103645798	A	G	35915156	chr11:103645798:A:G	a	g	0.4585	-0.0282	0.0114	0.0132	--	Incident CHD
chr11	103654240	A	G	35915156	chr11:103654240:A:G	a	g	0.3671	-0.01	0.0111	0.3672	-+	Incident CHD
chr11	103655026	A	G	35915156	chr11:103655026:A:G	a	g	0.4702	-0.0289	0.0114	0.01132	--	Incident CHD
chr11	103656761	T	C	35915156	chr11:103656761:T:C	t	c	0.3154	-0.0012	0.0116	0.9177	-+	Incident CHD
chr11	103656830	T	G	35915156	chr11:103656830:T:G	t	g	0.3154	-0.0012	0.0116	0.9176	-+	Incident CHD
chr11	103656928	A	T	35915156	chr11:103656928:A:T	a	t	0.3154	-0.0012	0.0116	0.9179	-+	Incident CHD
chr11	103657478	T	C	35915156	chr11:103657478:T:C	t	c	0.3155	-0.0012	0.0116	0.9158	-+	Incident CHD
chr11	103657738	G	A	35915156	chr11:103657738:G:A	a	g	0.3154	0.0012	0.0116	0.9187	+-	Incident CHD
chr11	103657841	G	T	35915156	chr11:103657841:G:T	t	g	0.4706	0.0295	0.0113	0.008997	++	Incident CHD
chr11	103658145	G	T	35915156	chr11:103658145:G:T	t	g	0.3154	0.0012	0.0116	0.9181	+-	Incident CHD
chr11	103658150	T	G	35915156	chr11:103658150:T:G	t	g	0.3154	-0.0012	0.0116	0.9181	-+	Incident CHD
chr11	103658157	A	G	35915156	chr11:103658157:A:G	a	g	0.3154	-0.0012	0.0116	0.9181	-+	Incident CHD
chr11	103658470	G	A	35915156	chr11:103658470:G:A	a	g	0.4702	0.0286	0.0114	0.01208	++	Incident CHD
chr11	103658809	G	A	35915156	chr11:103658809:G:A	a	g	0.3154	0.0012	0.0116	0.918	+-	Incident CHD
chr11	103658904	A	G	35915156	chr11:103658904:A:G	a	g	0.4703	-0.0276	0.011	0.01216	--	Incident CHD
chr11	103658927	G	T	35915156	chr11:103658927:G:T	t	g	0.3154	0.0012	0.0116	0.918	+-	Incident CHD
chr11	103659012	C	T	35915156	chr11:103659012:C:T	t	c	0.3154	0.0012	0.0116	0.918	+-	Incident CHD
chr11	103659143	G	A	35915156	chr11:103659143:G:A	a	g	0.4711	0.0276	0.011	0.01208	++	Incident CHD
chr11	103659710	C	T	35915156	chr11:103659710:C:T	t	c	0.3154	0.0012	0.0116	0.9181	+-	Incident CHD
chr11	103659798	A	G	35915156	chr11:103659798:A:G	a	g	0.3154	-0.0012	0.0116	0.918	-+	Incident CHD
chr11	103659979	T	C	35915156	chr11:103659979:T:C	t	c	0.3154	-0.0012	0.0116	0.9175	-+	Incident CHD
chr11	103660069	A	G	35915156	chr11:103660069:A:G	a	g	0.3155	-0.0014	0.0116	0.9052	-+	Incident CHD
chr11	103660181	G	A	35915156	chr11:103660181:G:A	a	g	0.3154	0.0012	0.0116	0.918	+-	Incident CHD
chr11	103660315	G	T	35915156	chr11:103660315:G:T	t	g	0.3154	0.0012	0.0116	0.9177	+-	Incident CHD
chr11	103660526	A	G	35915156	chr11:103660526:A:G	a	g	0.3154	-0.0012	0.0116	0.9184	-+	Incident CHD
chr11	103660567	C	T	35915156	chr11:103660567:C:T	t	c	0.3154	0.0012	0.0116	0.92	+-	Incident CHD
chr11	103660811	C	T	35915156	chr11:103660811:C:T	t	c	0.3154	0.0012	0.0116	0.9179	+-	Incident CHD
chr11	103661094	T	C	35915156	chr11:103661094:T:C	t	c	0.3154	-0.0012	0.0116	0.9181	-+	Incident CHD
chr11	103661127	T	C	35915156	chr11:103661127:T:C	t	c	0.3154	-0.0012	0.0116	0.9182	-+	Incident CHD
chr11	103661208	T	C	35915156	chr11:103661208:T:C	t	c	0.3154	-0.0012	0.0116	0.9175	-+	Incident CHD
chr11	103661216	T	C	35915156	chr11:103661216:T:C	t	c	0.3154	-0.0012	0.0116	0.9175	-+	Incident CHD
chr11	103661318	G	A	35915156	chr11:103661318:G:A	a	g	0.4702	0.0274	0.011	0.013	++	Incident CHD
chr11	103661378	G	T	35915156	chr11:103661378:G:T	t	g	0.3154	0.0012	0.0116	0.9189	+-	Incident CHD
chr11	103661958	A	T	35915156	chr11:103661958:A:T	a	t	0.3154	-0.0013	0.0116	0.9113	-+	Incident CHD
chr11	103662153	G	A	35915156	chr11:103662153:G:A	a	g	0.3154	0.0012	0.0116	0.9169	+-	Incident CHD
chr11	103662241	A	G	35915156	chr11:103662241:A:G	a	g	0.3154	-0.0012	0.0116	0.918	-+	Incident CHD
chr11	103662345	A	G	35915156	chr11:103662345:A:G	a	g	0.3154	-0.0012	0.0116	0.918	-+	Incident CHD
chr11	103662528	C	T	35915156	chr11:103662528:C:T	t	c	0.3154	0.0012	0.0116	0.9204	+-	Incident CHD
chr11	103663207	A	G	35915156	chr11:103663207:A:G	a	g	0.3158	-0.0017	0.0116	0.8872	-+	Incident CHD
chr11	103663441	A	C	35915156	chr11:103663441:A:C	a	c	0.3157	-0.0016	0.0116	0.8893	-+	Incident CHD
chr11	103664216	A	G	35915156	chr11:103664216:A:G	a	g	0.3158	-0.0016	0.0116	0.8894	-+	Incident CHD
chr11	103664470	G	A	35915156	chr11:103664470:G:A	a	g	0.47	0.0287	0.0114	0.01192	++	Incident CHD
chr11	103664762	T	C	35915156	chr11:103664762:T:C	t	c	0.316	-0.0016	0.0116	0.8883	-+	Incident CHD
chr11	103665696	T	C	35915156	chr11:103665696:T:C	t	c	0.3159	-0.0016	0.0116	0.8917	-+	Incident CHD
chr11	103665743	T	G	35915156	chr11:103665743:T:G	t	g	0.3159	-0.0016	0.0116	0.8918	-+	Incident CHD
chr11	103665807	T	C	35915156	chr11:103665807:T:C	t	c	0.3158	-0.0016	0.0116	0.8912	-+	Incident CHD
chr11	103665956	T	G	35915156	chr11:103665956:T:G	t	g	0.3159	-0.0016	0.0116	0.8919	-+	Incident CHD
chr11	103666016	G	A	35915156	chr11:103666016:G:A	a	g	0.3155	0.0023	0.0116	0.8422	+-	Incident CHD
chr11	103666180	A	G	35915156	chr11:103666180:A:G	a	g	0.3159	-0.0016	0.0116	0.8928	-+	Incident CHD
chr11	103666209	C	T	35915156	chr11:103666209:C:T	t	c	0.3158	0.0016	0.0116	0.8912	+-	Incident CHD
chr11	103666273	C	G	35915156	chr11:103666273:C:G	c	g	0.3159	-0.0016	0.0116	0.8919	-+	Incident CHD
chr11	103666305	T	C	35915156	chr11:103666305:T:C	t	c	0.3158	-0.0016	0.0116	0.8912	-+	Incident CHD
chr11	103666314	A	C	35915156	chr11:103666314:A:C	a	c	0.3158	-0.0016	0.0116	0.8912	-+	Incident CHD
chr11	103666551	A	G	35915156	chr11:103666551:A:G	a	g	0.3159	-0.0016	0.0116	0.8914	-+	Incident CHD
chr11	103666683	T	C	35915156	chr11:103666683:T:C	t	c	0.3157	-0.0017	0.0116	0.8819	-+	Incident CHD
chr11	103666829	C	T	35915156	chr11:103666829:C:T	t	c	0.3159	0.0016	0.0116	0.8915	+-	Incident CHD
chr11	103667413	T	C	35915156	chr11:103667413:T:C	t	c	0.3158	-0.0016	0.0116	0.8911	-+	Incident CHD
chr11	103667416	A	C	35915156	chr11:103667416:A:C	a	c	0.3159	-0.0016	0.0116	0.8922	-+	Incident CHD
chr11	103667659	T	C	35915156	chr11:103667659:T:C	t	c	0.3159	-0.0016	0.0116	0.8911	-+	Incident CHD
chr11	103667723	C	T	35915156	chr11:103667723:C:T	t	c	0.3159	0.0016	0.0116	0.8927	+-	Incident CHD
chr11	103667856	T	C	35915156	chr11:103667856:T:C	t	c	0.3158	-0.0016	0.0116	0.8912	-+	Incident CHD
chr11	103668021	A	T	35915156	chr11:103668021:A:T	a	t	0.3158	-0.0016	0.0116	0.8912	-+	Incident CHD
chr11	103668121	G	T	35915156	chr11:103668121:G:T	t	g	0.3145	0.0015	0.0116	0.8972	+-	Incident CHD
chr11	103668133	A	G	35915156	chr11:103668133:A:G	a	g	0.3164	-0.0016	0.0116	0.8898	-+	Incident CHD
chr11	103668221	T	C	35915156	chr11:103668221:T:C	t	c	0.3159	-0.0016	0.0116	0.8915	-+	Incident CHD
chr11	103668366	G	A	35915156	chr11:103668366:G:A	a	g	0.3159	0.0016	0.0116	0.8913	+-	Incident CHD
chr11	103668434	C	G	35915156	chr11:103668434:C:G	c	g	0.346	-0.0017	0.0116	0.8862	-+	Incident CHD
chr11	103668646	C	T	35915156	chr11:103668646:C:T	t	c	0.3158	0.0016	0.0116	0.8912	+-	Incident CHD
chr11	103668718	G	A	35915156	chr11:103668718:G:A	a	g	0.3159	0.0016	0.0116	0.8881	+-	Incident CHD
chr11	103668768	G	T	35915156	chr11:103668768:G:T	t	g	0.3159	0.0016	0.0116	0.8883	+-	Incident CHD
chr11	103668974	T	C	35915156	chr11:103668974:T:C	t	c	0.3158	-0.0013	0.0116	0.9086	-+	Incident CHD
chr11	103669128	C	T	35915156	chr11:103669128:C:T	t	c	0.316	0.0016	0.0116	0.8894	+-	Incident CHD
chr11	103669294	T	G	35915156	chr11:103669294:T:G	t	g	0.3159	-0.0016	0.0116	0.8874	-+	Incident CHD
chr11	103669655	T	C	35915156	chr11:103669655:T:C	t	c	0.316	-0.0009	0.0116	0.9405	-+	Incident CHD
chr11	103670053	G	C	35915156	chr11:103670053:G:C	c	g	0.3163	0.0017	0.0116	0.8859	+-	Incident CHD
chr11	103671936	A	G	35915156	chr11:103671936:A:G	a	g	0.2398	-0.0151	0.0128	0.2367	-+	Incident CHD
chr11	103672540	G	A	35915156	chr11:103672540:G:A	a	g	0.443	0.0164	0.0113	0.1448	++	Incident CHD
chr11	103672740	C	T	35915156	chr11:103672740:C:T	t	c	0.2602	0.0125	0.012	0.2992	++	Incident CHD
chr11	103673235	T	C	35915156	chr11:103673235:T:C	t	c	0.2314	0.0099	0.0125	0.4274	++	Incident CHD
chr11	103673586	A	C	35915156	chr11:103673586:A:C	a	c	0.3579	0.0035	0.0109	0.7497	++	Incident CHD
chr11	103674824	A	G	35915156	chr11:103674824:A:G	a	g	0.2906	0.0023	0.0115	0.841	++	Incident CHD
chr11	103675033	T	C	35915156	chr11:103675033:T:C	t	c	0.3525	0.0032	0.0109	0.7696	++	Incident CHD
chr11	103675079	G	A	35915156	chr11:103675079:G:A	a	g	0.4553	0.0087	0.0113	0.4416	-+	Incident CHD
chr11	103675310	C	T	35915156	chr11:103675310:C:T	t	c	0.2684	0.0028	0.0119	0.8106	++	Incident CHD
chr11	103675472	T	A	35915156	chr11:103675472:T:A	a	t	0.2672	0.0021	0.0119	0.8588	++	Incident CHD
chr11	103675683	C	T	35915156	chr11:103675683:C:T	t	c	0.4544	0.0091	0.0113	0.4219	-+	Incident CHD
chr11	103675967	A	G	35915156	chr11:103675967:A:G	a	g	0.3052	0.0029	0.0112	0.7974	-+	Incident CHD
chr11	103676552	C	T	35915156	chr11:103676552:C:T	t	c	0.2101	-0.008	0.0132	0.5466	-+	Incident CHD
chr11	103679269	G	A	35915156	chr11:103679269:G:A	a	g	0.2798	0.0044	0.0117	0.7048	++	Incident CHD
chr11	103681235	A	G	35915156	chr11:103681235:A:G	a	g	0.2841	-0.0008	0.0115	0.9413	+-	Incident CHD
chr11	103681506	A	G	35915156	chr11:103681506:A:G	a	g	0.4816	-0.0064	0.0114	0.572	+-	Incident CHD
chr11	103681858	T	C	35915156	chr11:103681858:T:C	t	c	0.2594	-0.001	0.012	0.9357	--	Incident CHD
chr11	103681860	C	G	35915156	chr11:103681860:C:G	c	g	0.2594	-0.001	0.012	0.9357	--	Incident CHD
chr11	103682154	G	A	35915156	chr11:103682154:G:A	a	g	0.4557	0.0088	0.0112	0.4327	-+	Incident CHD
chr11	103682455	A	G	35915156	chr11:103682455:A:G	a	g	0.4559	-0.0085	0.0112	0.4494	+-	Incident CHD
chr11	103682757	C	G	35915156	chr11:103682757:C:G	c	g	0.4614	0.0094	0.0109	0.3898	-+	Incident CHD
chr11	103685661	T	C	35915156	chr11:103685661:T:C	t	c	0.2829	0.0019	0.0114	0.8699	++	Incident CHD
chr11	103690252	A	C	35915156	chr11:103690252:A:C	a	c	0.4873	0.0166	0.0108	0.1254	++	Incident CHD
chr11	103690349	G	T	35915156	chr11:103690349:G:T	t	g	0.2358	-0.0116	0.0122	0.3423	--	Incident CHD
chr11	103690461	A	G	35915156	chr11:103690461:A:G	a	g	0.4866	0.0156	0.0108	0.1497	++	Incident CHD
chr11	103690525	A	G	35915156	chr11:103690525:A:G	a	g	0.4868	0.0156	0.0108	0.1492	++	Incident CHD
chr11	103690715	G	A	35915156	chr11:103690715:G:A	a	g	0.1542	-0.0229	0.015	0.1274	--	Incident CHD
chr11	103691118	C	T	35915156	chr11:103691118:C:T	t	c	0.4995	-0.0136	0.011	0.2144	--	Incident CHD
chr11	103691225	T	C	35915156	chr11:103691225:T:C	t	c	0.4996	0.0136	0.011	0.2148	++	Incident CHD
chr11	103692259	T	C	35915156	chr11:103692259:T:C	t	c	0.487	0.0151	0.0108	0.1628	++	Incident CHD
chr11	103693040	T	C	35915156	chr11:103693040:T:C	t	c	0.4999	0.0137	0.011	0.2133	++	Incident CHD
chr11	103693546	A	C	35915156	chr11:103693546:A:C	a	c	0.4601	-0.0082	0.0111	0.458	--	Incident CHD
chr11	103694932	G	A	35915156	chr11:103694932:G:A	a	g	0.2054	-0.0131	0.0135	0.3307	--	Incident CHD
chr11	103694944	T	C	35915156	chr11:103694944:T:C	t	c	0.4995	0.0134	0.011	0.2235	++	Incident CHD
chr11	103695668	T	C	35915156	chr11:103695668:T:C	t	c	0.4994	0.0137	0.011	0.2124	++	Incident CHD
chr11	103697689	C	G	35915156	chr11:103697689:C:G	c	g	0.4871	0.0151	0.0108	0.1627	++	Incident CHD
chr11	103699189	A	C	35915156	chr11:103699189:A:C	a	c	0.2062	0.0146	0.0134	0.2764	++	Incident CHD
chr11	103700663	C	T	35915156	chr11:103700663:C:T	t	c	0.4583	0.0037	0.011	0.7395	-+	Incident CHD
chr11	103702276	A	G	35915156	chr11:103702276:A:G	a	g	0.4679	0.0091	0.0108	0.4018	++	Incident CHD
chr11	103702976	C	T	35915156	chr11:103702976:C:T	t	c	0.4583	0.0065	0.011	0.5553	-+	Incident CHD
chr11	103703058	C	T	35915156	chr11:103703058:C:T	t	c	0.4605	0.0088	0.0111	0.4262	++	Incident CHD
chr11	103704176	G	A	35915156	chr11:103704176:G:A	a	g	0.4571	0.0085	0.0113	0.449	-+	Incident CHD
chr11	103704945	C	T	35915156	chr11:103704945:C:T	t	c	0.2068	-0.014	0.0134	0.2947	--	Incident CHD
chr11	103706063	T	C	35915156	chr11:103706063:T:C	t	c	0.0791	0.0135	0.0199	0.4974	++	Incident CHD
chr11	103711169	C	T	35915156	chr11:103711169:C:T	t	c	0.4548	0.0081	0.0111	0.4633	-+	Incident CHD
chr11	103713625	C	T	35915156	chr11:103713625:C:T	t	c	0.0998	-0.033	0.0181	0.06851	--	Incident CHD
chr11	103718079	T	A	35915156	chr11:103718079:T:A	a	t	0.4547	0.0135	0.0111	0.2239	++	Incident CHD
chr11	103718366	C	T	35915156	chr11:103718366:C:T	t	c	0.4547	0.0135	0.0111	0.2232	++	Incident CHD
chr11	103720689	C	T	35915156	chr11:103720689:C:T	t	c	0.2036	-0.0163	0.0154	0.29	--	Incident CHD
chr11	103721754	A	G	35915156	chr11:103721754:A:G	a	g	0.4542	-0.0123	0.0111	0.2713	--	Incident CHD
chr11	103725722	C	T	35915156	chr11:103725722:C:T	t	c	0.4516	0.0074	0.0113	0.5084	-+	Incident CHD
chr11	103726590	T	C	35915156	chr11:103726590:T:C	t	c	0.1839	-0.0326	0.0144	0.02327	--	Incident CHD
chr11	103728989	A	T	35915156	chr11:103728989:A:T	a	t	0.4267	-0.0043	0.011	0.6968	-+	Incident CHD
chr11	103729541	A	G	35915156	chr11:103729541:A:G	a	g	0.4284	-0.0031	0.011	0.78	-+	Incident CHD
chr11	103730388	G	C	35915156	chr11:103730388:G:C	c	g	0.4221	0.0036	0.0109	0.7409	+-	Incident CHD
chr11	103733087	CAA	C	35915156	chr11:103733087:CAA:C	caa	c	0.427	-0.004	0.011	0.7171	-+	Incident CHD
chr11	103735770	C	T	35915156	chr11:103735770:C:T	t	c	0.4492	0.0069	0.0112	0.5374	++	Incident CHD
chr11	103737314	G	A	35915156	chr11:103737314:G:A	a	g	0.4236	0.0033	0.011	0.7667	+-	Incident CHD
chr11	103738000	G	A	35915156	chr11:103738000:G:A	a	g	0.4505	0.0094	0.0111	0.3968	-+	Incident CHD
chr11	103740172	C	T	35915156	chr11:103740172:C:T	t	c	0.45	0.0089	0.0111	0.4229	-+	Incident CHD
chr11	103743477	G	A	35915156	chr11:103743477:G:A	a	g	0.429	0.008	0.011	0.4665	++	Incident CHD
chr11	103743538	G	A	35915156	chr11:103743538:G:A	a	g	0.454	0.0087	0.0111	0.4332	++	Incident CHD
chr11	103744358	CT	C	35915156	chr11:103744358:CT:C	ct	c	0.43	-0.0074	0.011	0.499	--	Incident CHD
chr11	103745926	A	T	35915156	chr11:103745926:A:T	a	t	0.4742	0.0026	0.0111	0.8132	+-	Incident CHD
chr11	103747299	A	G	35915156	chr11:103747299:A:G	a	g	0.4348	-0.0089	0.011	0.4181	--	Incident CHD
chr11	103747354	T	A	35915156	chr11:103747354:T:A	a	t	0.4764	-0.0043	0.0111	0.6982	--	Incident CHD
chr11	103748235	G	A	35915156	chr11:103748235:G:A	a	g	0.4794	-0.0065	0.0112	0.5586	--	Incident CHD
chr11	103748777	C	T	35915156	chr11:103748777:C:T	t	c	0.4492	0.0071	0.0112	0.529	++	Incident CHD
chr11	103750368	C	T	35915156	chr11:103750368:C:T	t	c	0.4566	-0.013	0.0111	0.2431	--	Incident CHD
chr11	103750727	T	G	35915156	chr11:103750727:T:G	t	g	0.3909	0.0133	0.0109	0.2219	++	Incident CHD
chr11	103752327	T	C	35915156	chr11:103752327:T:C	t	c	0.4539	0.0108	0.0111	0.3306	++	Incident CHD
chr11	103755472	G	T	35915156	chr11:103755472:G:T	t	g	0.4281	0.0072	0.0109	0.508	++	Incident CHD
chr11	103755481	G	A	35915156	chr11:103755481:G:A	a	g	0.4292	0.0073	0.0109	0.503	++	Incident CHD
chr11	103755527	T	C	35915156	chr11:103755527:T:C	t	c	0.454	-0.01	0.0112	0.3727	--	Incident CHD
chr11	103759737	C	T	35915156	chr11:103759737:C:T	t	c	0.4476	0.0067	0.0112	0.5518	-+	Incident CHD
chr11	103759981	A	T	35915156	chr11:103759981:A:T	a	t	0.448	-0.01	0.0112	0.376	--	Incident CHD
chr11	103760478	G	T	35915156	chr11:103760478:G:T	t	g	0.4292	0.0076	0.0109	0.4879	++	Incident CHD
chr11	103762178	C	T	35915156	chr11:103762178:C:T	t	c	0.4295	0.0083	0.011	0.4496	++	Incident CHD
chr11	103764687	C	T	35915156	chr11:103764687:C:T	t	c	0.3808	0.0053	0.0112	0.6364	+-	Incident CHD
chr11	103771241	G	C	35915156	chr11:103771241:G:C	c	g	0.4272	0.0061	0.011	0.5758	+-	Incident CHD
chr11	103775984	G	A	35915156	chr11:103775984:G:A	a	g	0.1279	-0.0104	0.016	0.5181	-+	Incident CHD
chr11	103776726	T	C	35915156	chr11:103776726:T:C	t	c	0.1041	0.0325	0.0172	0.0594	++	Incident CHD
chr11	103777153	AC	A	35915156	chr11:103777153:AC:A	a	ac	0.1044	-0.0303	0.0172	0.07878	--	Incident CHD
chr11	103779261	C	A	35915156	chr11:103779261:C:A	a	c	0.1912	-0.0224	0.0134	0.09469	--	Incident CHD
chr11	103780913	A	G	35915156	chr11:103780913:A:G	a	g	0.1107	0.0019	0.017	0.9119	-+	Incident CHD
chr11	103780933	T	C	35915156	chr11:103780933:T:C	t	c	0.1106	0.0047	0.017	0.7801	-+	Incident CHD
chr11	103783143	G	A	35915156	chr11:103783143:G:A	a	g	0.1373	-0.0315	0.0156	0.04385	--	Incident CHD
chr11	103784258	C	T	35915156	chr11:103784258:C:T	t	c	0.1289	0.0003	0.0158	0.9835	-+	Incident CHD
chr11	103790317	T	A	35915156	chr11:103790317:T:A	a	t	0.1648	-0.0078	0.0144	0.5872	--	Incident CHD
chr11	103791611	A	C	35915156	chr11:103791611:A:C	a	c	0.1284	0.0006	0.0158	0.9699	++	Incident CHD
chr11	103792243	A	G	35915156	chr11:103792243:A:G	a	g	0.1105	0.0046	0.0169	0.7856	-+	Incident CHD
chr11	103793331	A	G	35915156	chr11:103793331:A:G	a	g	0.1119	-0.0019	0.0168	0.9093	--	Incident CHD
chr11	103794548	G	A	35915156	chr11:103794548:G:A	a	g	0.1401	-0.0353	0.0156	0.02338	--	Incident CHD
chr11	103795103	T	G	35915156	chr11:103795103:T:G	t	g	0.137	0.032	0.0156	0.04071	++	Incident CHD
chr11	103797882	A	C	35915156	chr11:103797882:A:C	a	c	0.1243	0.0011	0.0157	0.9458	++	Incident CHD
chr11	103798616	G	T	35915156	chr11:103798616:G:T	t	g	0.1452	-0.0053	0.015	0.7264	--	Incident CHD
chr11	103799078	G	A	35915156	chr11:103799078:G:A	a	g	0.1291	-0.0036	0.0158	0.8187	--	Incident CHD
chr11	103802519	T	C	35915156	chr11:103802519:T:C	t	c	0.2221	0.02	0.0129	0.1229	+-	Incident CHD
chr11	103803232	A	G	35915156	chr11:103803232:A:G	a	g	0.1117	-0.0032	0.0169	0.8484	--	Incident CHD
chr11	103803611	A	G	35915156	chr11:103803611:A:G	a	g	0.197	0.0046	0.0132	0.7301	-+	Incident CHD
chr11	103805893	T	C	35915156	chr11:103805893:T:C	t	c	0.1119	0.0035	0.0169	0.838	-+	Incident CHD
chr11	103805970	A	G	35915156	chr11:103805970:A:G	a	g	0.1119	0.0035	0.0169	0.8379	-+	Incident CHD
chr11	103806455	A	G	35915156	chr11:103806455:A:G	a	g	0.199	0.0285	0.0131	0.02964	++	Incident CHD
chr11	103806634	T	C	35915156	chr11:103806634:T:C	t	c	0.1119	0.0037	0.0169	0.8273	-+	Incident CHD
chr11	103809103	A	C	35915156	chr11:103809103:A:C	a	c	0.1996	0.0277	0.0132	0.0352	++	Incident CHD
chr11	103812306	G	A	35915156	chr11:103812306:G:A	a	g	0.1991	-0.0286	0.0131	0.02948	--	Incident CHD
chr11	103814976	G	A	35915156	chr11:103814976:G:A	a	g	0.1989	-0.029	0.0131	0.02721	--	Incident CHD
chr11	103816164	G	T	35915156	chr11:103816164:G:T	t	g	0.1355	0.0073	0.0153	0.6332	-+	Incident CHD
chr11	103816735	T	A	35915156	chr11:103816735:T:A	a	t	0.1035	-0.0358	0.017	0.0357	--	Incident CHD
chr11	103816880	C	T	35915156	chr11:103816880:C:T	t	c	0.1112	-0.004	0.017	0.816	+-	Incident CHD
chr11	103816884	C	G	35915156	chr11:103816884:C:G	c	g	0.1111	0.004	0.017	0.8157	-+	Incident CHD
chr11	103816896	T	A	35915156	chr11:103816896:T:A	a	t	0.1112	-0.0039	0.017	0.8164	+-	Incident CHD
chr11	103817680	C	T	35915156	chr11:103817680:C:T	t	c	0.1112	-0.0039	0.017	0.8176	+-	Incident CHD
chr11	103819973	A	C	35915156	chr11:103819973:A:C	a	c	0.46	-0.0194	0.0105	0.06432	--	Incident CHD
chr11	103821998	T	C	35915156	chr11:103821998:T:C	t	c	0.2009	0.023	0.013	0.0777	++	Incident CHD
chr11	103823671	T	C	35915156	chr11:103823671:T:C	t	c	0.112	0.0038	0.0169	0.8197	-+	Incident CHD
chr11	103824208	G	C	35915156	chr11:103824208:G:C	c	g	0.1105	0.0044	0.0173	0.7999	++	Incident CHD
chr11	103826371	A	G	35915156	chr11:103826371:A:G	a	g	0.4266	-0.0027	0.0119	0.8182	-+	Incident CHD
chr11	103831571	G	A	35915156	chr11:103831571:G:A	a	g	0.0906	-0.0439	0.0184	0.01693	--	Incident CHD
chr11	103832843	C	G	35915156	chr11:103832843:C:G	c	g	0.2062	-0.0276	0.0131	0.0354	--	Incident CHD
chr11	103833211	C	T	35915156	chr11:103833211:C:T	t	c	0.1991	-0.0256	0.0131	0.05052	--	Incident CHD
chr11	103833323	CA	C	35915156	chr11:103833323:CA:C	ca	c	0.1103	-0.0042	0.0173	0.8097	--	Incident CHD
chr11	103833589	A	G	35915156	chr11:103833589:A:G	a	g	0.2216	0.0238	0.0128	0.06359	++	Incident CHD
chr11	103833661	C	T	35915156	chr11:103833661:C:T	t	c	0.2682	-0.0067	0.0117	0.5679	--	Incident CHD
chr11	103834792	A	C	35915156	chr11:103834792:A:C	a	c	0.1106	0.004	0.0171	0.8155	-+	Incident CHD
chr11	103835428	C	T	35915156	chr11:103835428:C:T	t	c	0.1109	-0.0041	0.0171	0.8089	+-	Incident CHD
chr11	103835582	C	A	35915156	chr11:103835582:C:A	a	c	0.1037	-0.0315	0.017	0.06449	-+	Incident CHD
chr11	103836424	C	G	35915156	chr11:103836424:C:G	c	g	0.192	0.0273	0.0133	0.03942	++	Incident CHD
chr11	103838920	A	T	35915156	chr11:103838920:A:T	a	t	0.1995	0.0267	0.0131	0.04215	++	Incident CHD
chr11	103841404	G	A	35915156	chr11:103841404:G:A	a	g	0.2166	-0.0215	0.0128	0.09289	--	Incident CHD
chr11	103842545	T	C	35915156	chr11:103842545:T:C	t	c	0.3441	0.0154	0.0109	0.1575	++	Incident CHD
chr11	103845923	T	C	35915156	chr11:103845923:T:C	t	c	0.3438	0.0152	0.0109	0.1619	++	Incident CHD
chr11	103846525	C	T	35915156	chr11:103846525:C:T	t	c	0.1153	-0.0285	0.0162	0.079	-+	Incident CHD
chr11	103846967	C	A	35915156	chr11:103846967:C:A	a	c	0.1098	0.002	0.0174	0.9073	++	Incident CHD
chr11	103847932	C	T	35915156	chr11:103847932:C:T	t	c	0.1099	0.0117	0.0176	0.507	++	Incident CHD
chr11	103851460	T	C	35915156	chr11:103851460:T:C	t	c	0.2582	0.0077	0.0117	0.5097	++	Incident CHD
chr11	103852618	C	T	35915156	chr11:103852618:C:T	t	c	0.1193	-0.021	0.016	0.1887	-+	Incident CHD
chr11	103853114	T	C	35915156	chr11:103853114:T:C	t	c	0.1801	0.0027	0.0135	0.84	++	Incident CHD
chr11	103854096	G	A	35915156	chr11:103854096:G:A	a	g	0.3043	-0.0111	0.0111	0.3159	--	Incident CHD
chr11	103856552	T	C	35915156	chr11:103856552:T:C	t	c	0.1196	0.0223	0.016	0.1625	+-	Incident CHD
chr11	103856595	C	A	35915156	chr11:103856595:C:A	a	c	0.1803	-0.0032	0.0134	0.8103	--	Incident CHD
chr11	103859255	C	T	35915156	chr11:103859255:C:T	t	c	0.1192	-0.0215	0.016	0.1789	-+	Incident CHD
chr11	103859574	T	C	35915156	chr11:103859574:T:C	t	c	0.119	0.0213	0.016	0.1825	+-	Incident CHD
chr11	103861349	C	T	35915156	chr11:103861349:C:T	t	c	0.112	-0.0028	0.017	0.8715	+-	Incident CHD
chr11	103862074	T	G	35915156	chr11:103862074:T:G	t	g	0.1197	0.0227	0.016	0.156	+-	Incident CHD
chr11	103862690	C	T	35915156	chr11:103862690:C:T	t	c	0.1404	0.0084	0.0152	0.5808	++	Incident CHD
chr11	103863037	C	T	35915156	chr11:103863037:C:T	t	c	0.1187	-0.0228	0.016	0.1536	-+	Incident CHD
chr11	103863917	G	A	35915156	chr11:103863917:G:A	a	g	0.1819	-0.0052	0.0134	0.6971	--	Incident CHD
chr11	103864718	A	G	35915156	chr11:103864718:A:G	a	g	0.1809	0.0046	0.0134	0.7337	++	Incident CHD
chr11	103865619	G	A	35915156	chr11:103865619:G:A	a	g	0.1809	-0.0045	0.0134	0.7356	--	Incident CHD
chr11	103865680	G	A	35915156	chr11:103865680:G:A	a	g	0.1188	-0.0155	0.016	0.3309	-+	Incident CHD
chr11	103865759	G	T	35915156	chr11:103865759:G:T	t	g	0.1809	-0.0045	0.0134	0.7359	--	Incident CHD
chr11	103866661	C	T	35915156	chr11:103866661:C:T	t	c	0.3142	-0.0096	0.011	0.3815	--	Incident CHD
chr11	103866729	T	G	35915156	chr11:103866729:T:G	t	g	0.1132	0.0021	0.017	0.8997	-+	Incident CHD
chr11	103868037	G	T	35915156	chr11:103868037:G:T	t	g	0.2801	0.0035	0.0115	0.7582	++	Incident CHD
chr11	103869181	C	T	35915156	chr11:103869181:C:T	t	c	0.402	-0.0013	0.0121	0.9126	-+	Incident CHD
chr11	103869537	C	T	35915156	chr11:103869537:C:T	t	c	0.1056	-0.0252	0.0168	0.1343	-+	Incident CHD
chr11	103869964	T	C	35915156	chr11:103869964:T:C	t	c	0.2769	0.0026	0.0115	0.8221	+-	Incident CHD
chr11	103873129	TTGATAA	T	35915156	chr11:103873129:TTGATAA:T	t	ttgataa	0.1128	-0.0023	0.017	0.8933	+-	Incident CHD
chr11	103873917	C	T	35915156	chr11:103873917:C:T	t	c	0.1052	-0.0249	0.0169	0.1393	-+	Incident CHD
chr11	103874332	A	G	35915156	chr11:103874332:A:G	a	g	0.2767	0.0029	0.0115	0.8005	++	Incident CHD
chr11	103876426	CA	C	35915156	chr11:103876426:CA:C	ca	c	0.1125	0.004	0.0174	0.8195	-+	Incident CHD
chr11	103877371	T	C	35915156	chr11:103877371:T:C	t	c	0.1103	0.0187	0.0166	0.2576	+-	Incident CHD
chr11	103878583	G	A	35915156	chr11:103878583:G:A	a	g	0.1103	-0.0187	0.0166	0.2597	-+	Incident CHD
chr11	103882026	T	C	35915156	chr11:103882026:T:C	t	c	0.1107	0.0195	0.0165	0.2374	+-	Incident CHD
chr11	103886118	C	A	35915156	chr11:103886118:C:A	a	c	0.1103	-0.0187	0.0166	0.2575	-+	Incident CHD
chr11	103886656	G	T	35915156	chr11:103886656:G:T	t	g	0.1103	-0.0187	0.0165	0.2574	-+	Incident CHD
chr11	103890450	T	C	35915156	chr11:103890450:T:C	t	c	0.1109	0.0197	0.0165	0.2324	+-	Incident CHD
chr11	104246722	G	T	35915156	chr11:104246722:G:T	t	g	0.0914	-0.0021	0.0188	0.9096	--	Incident CHD
chr11	104246831	G	A	35915156	chr11:104246831:G:A	a	g	0.0939	-0.0085	0.0183	0.6409	--	Incident CHD
chr11	104253680	G	A	35915156	chr11:104253680:G:A	a	g	0.0938	-0.0085	0.0183	0.6437	--	Incident CHD
chr11	104254390	T	C	35915156	chr11:104254390:T:C	t	c	0.0915	0.0024	0.0187	0.8981	++	Incident CHD
chr11	104257422	C	T	35915156	chr11:104257422:C:T	t	c	0.0913	-0.0024	0.0188	0.8975	--	Incident CHD
chr11	104258873	C	T	35915156	chr11:104258873:C:T	t	c	0.0938	-0.0085	0.0183	0.6429	--	Incident CHD
chr11	104263520	G	A	35915156	chr11:104263520:G:A	a	g	0.1008	-0.0239	0.0174	0.1707	--	Incident CHD
chr11	104263718	T	G	35915156	chr11:104263718:T:G	t	g	0.0912	0.0025	0.0188	0.8949	++	Incident CHD
chr11	104265549	G	A	35915156	chr11:104265549:G:A	a	g	0.0937	-0.0085	0.0183	0.6433	--	Incident CHD
chr11	104265563	C	T	35915156	chr11:104265563:C:T	t	c	0.0946	-0.012	0.0182	0.5085	--	Incident CHD
chr11	104265695	T	C	35915156	chr11:104265695:T:C	t	c	0.0946	0.012	0.0182	0.509	++	Incident CHD
chr11	104265899	A	G	35915156	chr11:104265899:A:G	a	g	0.0946	0.012	0.0182	0.5082	++	Incident CHD
chr11	104268267	A	G	35915156	chr11:104268267:A:G	a	g	0.0946	0.012	0.0182	0.5083	++	Incident CHD
chr11	104268761	C	G	35915156	chr11:104268761:C:G	c	g	0.0945	0.012	0.0182	0.5112	++	Incident CHD
chr11	104270534	T	A	35915156	chr11:104270534:T:A	a	t	0.0945	-0.012	0.0182	0.5098	--	Incident CHD
chr11	104272411	C	T	35915156	chr11:104272411:C:T	t	c	0.0945	-0.012	0.0182	0.5105	--	Incident CHD
chr11	104277781	T	C	35915156	chr11:104277781:T:C	t	c	0.0936	0.0083	0.0184	0.6514	++	Incident CHD
chr11	104281512	T	C	35915156	chr11:104281512:T:C	t	c	0.1093	0.0071	0.0168	0.6725	++	Incident CHD
chr11	104282310	C	G	35915156	chr11:104282310:C:G	c	g	0.1092	0.0071	0.0168	0.6741	++	Incident CHD
chr11	104290448	G	A	35915156	chr11:104290448:G:A	a	g	0.1092	-0.0062	0.0167	0.7128	--	Incident CHD
chr11	104293049	T	C	35915156	chr11:104293049:T:C	t	c	0.1095	0.0062	0.0167	0.7087	++	Incident CHD
chr11	104295504	T	C	35915156	chr11:104295504:T:C	t	c	0.0928	0.0078	0.0185	0.6715	++	Incident CHD
chr11	104296153	A	G	35915156	chr11:104296153:A:G	a	g	0.1086	0.0053	0.0168	0.7534	++	Incident CHD
chr11	104299882	CCTT	C	35915156	chr11:104299882:CCTT:C	cctt	c	0.0136	-0.0652	0.074	0.378	?-	Incident CHD
chr11	104299882	CCTT	C	35915156	chr11:104299882:C:T	cctt	c	0.0136	-0.0652	0.074	0.378	?-	Incident CHD
chr11	104299882	C	T	35915156	chr11:104299882:CCTT:C	t	c	0.1087	-0.0054	0.0168	0.749	--	Incident CHD
chr11	104299882	C	T	35915156	chr11:104299882:C:T	t	c	0.1087	-0.0054	0.0168	0.749	--	Incident CHD
chr11	104304307	C	A	35915156	chr11:104304307:C:A	a	c	0.0927	-0.0079	0.0185	0.6707	--	Incident CHD
chr11	104304963	C	A	35915156	chr11:104304963:C:A	a	c	0.0927	-0.0079	0.0185	0.6703	--	Incident CHD
chr11	104305001	T	A	35915156	chr11:104305001:T:A	a	t	0.1064	-0.0066	0.0169	0.6983	--	Incident CHD
chr11	104305258	T	C	35915156	chr11:104305258:T:C	t	c	0.0927	0.0079	0.0185	0.6707	++	Incident CHD
chr11	104310627	G	A	35915156	chr11:104310627:G:A	a	g	0.0935	-0.0115	0.0183	0.5314	--	Incident CHD
chr11	104311149	G	C	35915156	chr11:104311149:G:C	c	g	0.0905	-0.0045	0.0189	0.8125	--	Incident CHD
chr11	104318999	C	G	35915156	chr11:104318999:C:G	c	g	0.0908	0.0019	0.0189	0.9208	++	Incident CHD
chr11	104319244	A	G	35915156	chr11:104319244:A:G	a	g	0.0936	0.0115	0.0183	0.5317	++	Incident CHD
chr11	104324247	A	C	35915156	chr11:104324247:A:C	a	c	0.0939	0.0114	0.0183	0.5313	++	Incident CHD
chr11	104324539	G	A	35915156	chr11:104324539:G:A	a	g	0.0936	-0.0115	0.0183	0.5315	--	Incident CHD
chr11	107183916	G	A	35915156	chr11:107183916:G:A	a	g	0.4536	-0.0166	0.0107	0.1185	--	Incident CHD
chr11	107186464	T	C	35915156	chr11:107186464:T:C	t	c	0.4174	0.0153	0.0111	0.1679	++	Incident CHD
chr11	107189253	T	A	35915156	chr11:107189253:T:A	a	t	0.3888	-0.0197	0.0117	0.09239	--	Incident CHD
chr11	107193079	G	A	35915156	chr11:107193079:G:A	a	g	0.388	-0.0149	0.0115	0.196	--	Incident CHD
chr11	107202560	A	G	35915156	chr11:107202560:A:G	a	g	0.3933	0.0152	0.0114	0.1837	++	Incident CHD
chr11	107205271	A	G	35915156	chr11:107205271:A:G	a	g	0.3896	0.0202	0.0118	0.08751	++	Incident CHD
chr11	107206330	G	A	35915156	chr11:107206330:G:A	a	g	0.4617	-0.0096	0.0106	0.3679	-+	Incident CHD
chr11	107208272	C	T	35915156	chr11:107208272:C:T	t	c	0.3922	-0.0145	0.0115	0.2053	--	Incident CHD
chr11	107211115	C	T	35915156	chr11:107211115:C:T	t	c	0.3906	-0.0186	0.0116	0.1091	--	Incident CHD
chr11	107214592	T	C	35915156	chr11:107214592:T:C	t	c	0.3927	0.0139	0.0115	0.2284	++	Incident CHD
chr11	107215397	G	A	35915156	chr11:107215397:G:A	a	g	0.3909	-0.0192	0.0116	0.09899	--	Incident CHD
chr11	107217966	C	T	35915156	chr11:107217966:C:T	t	c	0.3904	-0.0126	0.0115	0.2727	--	Incident CHD
chr11	107221129	A	T	35915156	chr11:107221129:A:T	a	t	0.3894	0.0189	0.0118	0.1096	++	Incident CHD
chr11	107224453	T	C	35915156	chr11:107224453:T:C	t	c	0.4981	0.0039	0.0105	0.7084	+-	Incident CHD
chr11	107226051	A	G	35915156	chr11:107226051:A:G	a	g	0.3876	0.0129	0.0115	0.262	++	Incident CHD
chr11	107258183	G	A	35915156	chr11:107258183:G:A	a	g	0.3958	-0.0065	0.0115	0.5718	-+	Incident CHD
chr11	107266386	C	T	35915156	chr11:107266386:C:T	t	c	0.4419	-0.0025	0.0108	0.8165	-+	Incident CHD
chr11	107266877	A	G	35915156	chr11:107266877:A:G	a	g	0.4435	0.0023	0.0107	0.8321	+-	Incident CHD
chr11	107267191	G	A	35915156	chr11:107267191:G:A	a	g	0.4417	-0.0024	0.0108	0.8201	-+	Incident CHD
chr11	107269351	G	A	35915156	chr11:107269351:G:A	a	g	0.4611	0.0013	0.0107	0.9005	-+	Incident CHD
chr11	107450430	C	T	35915156	chr11:107450430:C:T	t	c	0.4262	0.0023	0.0109	0.8318	+-	Incident CHD
chr11	110353416	G	A	35915156	chr11:110353416:G:A	a	g	0.0951	-0.024	0.018	0.1835	--	Incident CHD
chr11	110354428	C	T	35915156	chr11:110354428:C:T	t	c	0.2511	0.0068	0.0129	0.5985	+-	Incident CHD
chr11	110355966	T	C	35915156	chr11:110355966:T:C	t	c	0.0663	0.0237	0.0212	0.2643	++	Incident CHD
chr11	110356002	T	C	35915156	chr11:110356002:T:C	t	c	0.0664	0.0243	0.0212	0.2513	++	Incident CHD
chr11	110356012	G	A	35915156	chr11:110356012:G:A	a	g	0.2603	0.0091	0.0136	0.5035	+-	Incident CHD
chr11	110356616	A	C	35915156	chr11:110356616:A:C	a	c	0.1043	0.0122	0.0172	0.4776	++	Incident CHD
chr11	110356760	T	C	35915156	chr11:110356760:T:C	t	c	0.1163	0.0101	0.0164	0.5377	++	Incident CHD
chr11	110357199	C	T	35915156	chr11:110357199:C:T	t	c	0.2609	0.0095	0.0136	0.485	+-	Incident CHD
chr11	110357856	G	A	35915156	chr11:110357856:G:A	a	g	0.2498	0.0069	0.0129	0.5916	+-	Incident CHD
chr11	110358805	C	T	35915156	chr11:110358805:C:T	t	c	0.1112	-0.0094	0.0167	0.5721	--	Incident CHD
chr11	110360676	A	G	35915156	chr11:110360676:A:G	a	g	0.2506	-0.0081	0.0129	0.5315	-+	Incident CHD
chr11	110360847	T	G	35915156	chr11:110360847:T:G	t	g	0.2102	0.006	0.0129	0.6438	++	Incident CHD
chr11	110364635	A	G	35915156	chr11:110364635:A:G	a	g	0.2508	-0.0073	0.0129	0.5732	-+	Incident CHD
chr11	110366813	G	T	35915156	chr11:110366813:G:T	t	g	0.0923	-0.0077	0.0184	0.6759	+-	Incident CHD
chr11	110371466	T	G	35915156	chr11:110371466:T:G	t	g	0.3445	-0.0093	0.0111	0.403	--	Incident CHD
chr11	110373504	C	G	35915156	chr11:110373504:C:G	c	g	0.1576	0.0174	0.0161	0.28	++	Incident CHD
chr11	110373538	T	C	35915156	chr11:110373538:T:C	t	c	0.1179	0.0024	0.0162	0.8826	-+	Incident CHD
chr11	110373636	A	T	35915156	chr11:110373636:A:T	a	t	0.1575	0.0174	0.0161	0.2802	++	Incident CHD
chr11	110375886	T	C	35915156	chr11:110375886:T:C	t	c	0.3707	-0.004	0.0112	0.7233	--	Incident CHD
chr11	110376121	T	A	35915156	chr11:110376121:T:A	a	t	0.4086	0.0112	0.0111	0.3133	++	Incident CHD
chr11	110376298	C	T	35915156	chr11:110376298:C:T	t	c	0.1176	-0.0016	0.0163	0.9229	+-	Incident CHD
chr11	110378797	G	C	35915156	chr11:110378797:G:C	c	g	0.1104	-0.0146	0.0192	0.4482	--	Incident CHD
chr11	110379615	C	T	35915156	chr11:110379615:C:T	t	c	0.149	0.0177	0.0146	0.2273	++	Incident CHD
chr11	110380231	C	T	35915156	chr11:110380231:C:T	t	c	0.1134	-0.012	0.0176	0.4969	--	Incident CHD
chr11	110385235	G	C	35915156	chr11:110385235:G:C	c	g	0.1484	0.0155	0.0147	0.2932	++	Incident CHD
chr11	110386038	T	A	35915156	chr11:110386038:T:A	a	t	0.4378	0.0099	0.0111	0.3741	++	Incident CHD
chr11	110386167	T	A	35915156	chr11:110386167:T:A	a	t	0.2433	0.0062	0.0131	0.6379	++	Incident CHD
chr11	110387675	T	C	35915156	chr11:110387675:T:C	t	c	0.1143	0.0109	0.0175	0.5358	++	Incident CHD
chr11	110388075	G	A	35915156	chr11:110388075:G:A	a	g	0.1464	0.0157	0.0148	0.2894	++	Incident CHD
chr11	110388159	G	A	35915156	chr11:110388159:G:A	a	g	0.1083	-0.0211	0.0192	0.2737	--	Incident CHD
chr11	110388869	TA	T	35915156	chr11:110388869:TA:T	t	ta	0.2423	0.006	0.0132	0.6499	++	Incident CHD
chr11	110389042	C	T	35915156	chr11:110389042:C:T	t	c	0.1083	-0.0211	0.0192	0.2734	--	Incident CHD
chr11	110390201	T	C	35915156	chr11:110390201:T:C	t	c	0.1084	0.0224	0.0191	0.2411	++	Incident CHD
chr11	110390244	G	A	35915156	chr11:110390244:G:A	a	g	0.1084	-0.0224	0.0191	0.2403	--	Incident CHD
chr11	110390311	G	A	35915156	chr11:110390311:G:A	a	g	0.1086	-0.022	0.019	0.2486	--	Incident CHD
chr11	110390542	T	C	35915156	chr11:110390542:T:C	t	c	0.1172	0.0026	0.0184	0.8879	-+	Incident CHD
chr11	110390646	G	A	35915156	chr11:110390646:G:A	a	g	0.4418	0.0104	0.0111	0.3485	++	Incident CHD
chr11	110391197	G	A	35915156	chr11:110391197:G:A	a	g	0.1129	-0.0155	0.0176	0.3772	--	Incident CHD
chr11	110392019	G	T	35915156	chr11:110392019:G:T	t	g	0.1084	-0.0223	0.0191	0.2413	--	Incident CHD
chr11	110392585	A	G	35915156	chr11:110392585:A:G	a	g	0.1167	-0.0035	0.0163	0.8289	-+	Incident CHD
chr11	110392693	G	A	35915156	chr11:110392693:G:A	a	g	0.1461	0.0163	0.0147	0.2665	++	Incident CHD
chr11	110395913	T	A	35915156	chr11:110395913:T:A	a	t	0.1077	-0.0188	0.0188	0.3173	--	Incident CHD
chr11	110396063	C	T	35915156	chr11:110396063:C:T	t	c	0.1167	-0.0069	0.017	0.6852	-+	Incident CHD
chr11	110397092	C	T	35915156	chr11:110397092:C:T	t	c	0.1461	0.0163	0.0147	0.2676	++	Incident CHD
chr11	110397255	G	A	35915156	chr11:110397255:G:A	a	g	0.1461	0.0163	0.0147	0.2671	++	Incident CHD
chr11	110398339	CTG	C	35915156	chr11:110398339:CTG:C	ctg	c	0.1141	0.012	0.0174	0.4901	++	Incident CHD
chr11	110400135	G	A	35915156	chr11:110400135:G:A	a	g	0.1496	0.0163	0.0147	0.2659	++	Incident CHD
chr11	110400145	C	T	35915156	chr11:110400145:C:T	t	c	0.1497	0.016	0.0146	0.2742	++	Incident CHD
chr11	110400853	C	T	35915156	chr11:110400853:C:T	t	c	0.1956	0.0086	0.0136	0.5274	++	Incident CHD
chr11	110401188	C	A	35915156	chr11:110401188:C:A	a	c	0.1078	-0.0176	0.0188	0.3491	--	Incident CHD
chr11	110401537	G	A	35915156	chr11:110401537:G:A	a	g	0.1963	0.0077	0.0136	0.5741	++	Incident CHD
chr11	110402067	T	C	35915156	chr11:110402067:T:C	t	c	0.1965	-0.0076	0.0136	0.576	--	Incident CHD
chr11	110402623	G	C	35915156	chr11:110402623:G:C	c	g	0.1484	0.0154	0.0146	0.2939	++	Incident CHD
chr11	110403950	A	T	35915156	chr11:110403950:A:T	a	t	0.1463	-0.0162	0.0147	0.2716	--	Incident CHD
chr11	110404378	A	G	35915156	chr11:110404378:A:G	a	g	0.1167	-0.0035	0.0163	0.8319	-+	Incident CHD
chr11	110405829	C	T	35915156	chr11:110405829:C:T	t	c	0.1077	-0.0175	0.0187	0.3494	--	Incident CHD
chr11	110406304	C	T	35915156	chr11:110406304:C:T	t	c	0.1141	-0.0119	0.0174	0.4929	--	Incident CHD
chr11	110406532	T	C	35915156	chr11:110406532:T:C	t	c	0.1494	-0.0169	0.0146	0.2476	--	Incident CHD
chr11	110407193	A	G	35915156	chr11:110407193:A:G	a	g	0.1493	-0.0172	0.0146	0.24	--	Incident CHD
chr11	110407195	C	A	35915156	chr11:110407195:C:A	a	c	0.1492	0.0172	0.0146	0.2399	++	Incident CHD
chr11	110410640	T	C	35915156	chr11:110410640:T:C	t	c	0.1494	-0.0177	0.0146	0.2254	--	Incident CHD
chr11	110413207	A	G	35915156	chr11:110413207:A:G	a	g	0.1498	-0.0186	0.0146	0.2023	--	Incident CHD
chr11	110414250	G	A	35915156	chr11:110414250:G:A	a	g	0.1074	-0.0178	0.0188	0.3427	--	Incident CHD
chr11	110415621	C	A	35915156	chr11:110415621:C:A	a	c	0.1141	-0.0127	0.0174	0.4659	--	Incident CHD
chr11	110416528	T	C	35915156	chr11:110416528:T:C	t	c	0.114	0.0158	0.0184	0.3903	++	Incident CHD
chr11	110416813	G	A	35915156	chr11:110416813:G:A	a	g	0.1933	0.0085	0.0136	0.5325	++	Incident CHD
chr11	110419863	G	A	35915156	chr11:110419863:G:A	a	g	0.114	-0.0125	0.0174	0.4711	--	Incident CHD
chr11	110421492	G	A	35915156	chr11:110421492:G:A	a	g	0.1471	0.0165	0.0147	0.2619	++	Incident CHD
chr11	110421718	G	A	35915156	chr11:110421718:G:A	a	g	0.1141	-0.0126	0.0174	0.467	--	Incident CHD
chr11	110422453	C	T	35915156	chr11:110422453:C:T	t	c	0.1137	-0.0118	0.0174	0.4981	--	Incident CHD
chr11	110423255	A	T	35915156	chr11:110423255:A:T	a	t	0.1941	-0.0071	0.0136	0.6036	--	Incident CHD
chr11	110424502	G	A	35915156	chr11:110424502:G:A	a	g	0.1469	0.0165	0.0147	0.2612	++	Incident CHD
chr11	110425879	G	A	35915156	chr11:110425879:G:A	a	g	0.1074	-0.018	0.0188	0.339	--	Incident CHD
chr11	110427302	T	A	35915156	chr11:110427302:T:A	a	t	0.1073	-0.018	0.0188	0.3382	--	Incident CHD
chr11	110428713	G	A	35915156	chr11:110428713:G:A	a	g	0.1078	-0.018	0.0187	0.3361	--	Incident CHD
chr11	110434281	C	T	35915156	chr11:110434281:C:T	t	c	0.1464	0.0181	0.0148	0.2191	++	Incident CHD
chr11	110440159	CT	C	35915156	chr11:110440159:CT:C	ct	c	0.1127	0.0077	0.0174	0.6595	-+	Incident CHD
chr11	110450976	A	G	35915156	chr11:110450976:A:G	a	g	0.1372	0.0041	0.0152	0.7891	-+	Incident CHD
chr11	110454170	G	A	35915156	chr11:110454170:G:A	a	g	0.1073	-0.0163	0.0188	0.3861	--	Incident CHD
chr11	110455582	G	A	35915156	chr11:110455582:G:A	a	g	0.1122	-0.019	0.02	0.3425	--	Incident CHD
chr11	110456656	G	A	35915156	chr11:110456656:G:A	a	g	0.1073	-0.0164	0.0188	0.3833	--	Incident CHD
chr11	110465037	A	G	35915156	chr11:110465037:A:G	a	g	0.1113	0.0119	0.0186	0.5229	++	Incident CHD
chr11	110465067	C	T	35915156	chr11:110465067:C:T	t	c	0.1113	-0.0119	0.0186	0.5229	--	Incident CHD
chr11	110465865	T	C	35915156	chr11:110465865:T:C	t	c	0.246	0.0103	0.0135	0.4473	++	Incident CHD
chr11	110467173	G	T	35915156	chr11:110467173:G:T	t	g	0.1355	-0.0126	0.0159	0.4295	--	Incident CHD
chr11	110470692	C	T	35915156	chr11:110470692:C:T	t	c	0.1229	-0.0099	0.0166	0.5496	-+	Incident CHD
chr11	110474885	T	C	35915156	chr11:110474885:T:C	t	c	0.1577	0.0041	0.0148	0.7823	+-	Incident CHD
chr11	110478369	C	T	35915156	chr11:110478369:C:T	t	c	0.14	-0.019	0.0157	0.227	--	Incident CHD
chr11	110482590	A	T	35915156	chr11:110482590:A:T	a	t	0.1194	0.0111	0.0169	0.5102	++	Incident CHD
chr11	110483469	G	A	35915156	chr11:110483469:G:A	a	g	0.1144	-0.0106	0.0191	0.5804	-+	Incident CHD
chr11	110486278	T	C	35915156	chr11:110486278:T:C	t	c	0.1198	0.0114	0.0169	0.4975	++	Incident CHD
chr11	110486699	C	T	35915156	chr11:110486699:C:T	t	c	0.1127	-0.0045	0.0188	0.8092	-+	Incident CHD
chr11	110487370	TA	T	35915156	chr11:110487370:TA:T	t	ta	0.1137	-0.0099	0.0192	0.6054	-+	Incident CHD
chr11	110488125	A	T	35915156	chr11:110488125:A:T	a	t	0.1139	0.0103	0.0192	0.5922	+-	Incident CHD
chr11	110488793	A	G	35915156	chr11:110488793:A:G	a	g	0.1133	0.0057	0.0193	0.769	+-	Incident CHD
chr11	110491931	T	C	35915156	chr11:110491931:T:C	t	c	0.1153	-0.0005	0.0189	0.9794	+-	Incident CHD
chr11	111545097	G	A	35915156	chr11:111545097:G:A	a	g	0.2963	0.0087	0.0118	0.4645	++	Incident CHD
chr11	111547054	A	G	35915156	chr11:111547054:A:G	a	g	0.298	-0.0082	0.0118	0.4884	-+	Incident CHD
chr11	111561436	G	T	35915156	chr11:111561436:G:T	t	g	0.447	0.001	0.0114	0.9338	-+	Incident CHD
chr11	111562032	C	T	35915156	chr11:111562032:C:T	t	c	0.4587	0.0022	0.0121	0.8537	-+	Incident CHD
chr11	111562884	A	T	35915156	chr11:111562884:A:T	a	t	0.319	-0.007	0.0116	0.5484	--	Incident CHD
chr11	111563191	A	G	35915156	chr11:111563191:A:G	a	g	0.387	0.0019	0.0113	0.8679	-+	Incident CHD
chr11	111563202	C	A	35915156	chr11:111563202:C:A	a	c	0.319	0.007	0.0116	0.5485	++	Incident CHD
chr11	111563369	T	C	35915156	chr11:111563369:T:C	t	c	0.3891	0.0018	0.0112	0.8735	-+	Incident CHD
chr11	111565662	A	G	35915156	chr11:111565662:A:G	a	g	0.3292	-0.0015	0.0116	0.8973	-+	Incident CHD
chr11	111566171	T	A	35915156	chr11:111566171:T:A	a	t	0.4478	0.0013	0.0115	0.9076	-+	Incident CHD
chr11	111568037	A	G	35915156	chr11:111568037:A:G	a	g	0.4081	0.0037	0.0115	0.7498	+-	Incident CHD
chr11	111569700	C	G	35915156	chr11:111569700:C:G	c	g	0.3217	-0.003	0.0116	0.7959	-+	Incident CHD
chr11	111570140	C	G	35915156	chr11:111570140:C:G	c	g	0.2363	-0.0075	0.0125	0.5516	-+	Incident CHD
chr11	111570812	G	A	35915156	chr11:111570812:G:A	a	g	0.2238	0.0095	0.0135	0.4837	+-	Incident CHD
chr11	111571958	A	T	35915156	chr11:111571958:A:T	a	t	0.4185	-0.0001	0.0113	0.9949	-+	Incident CHD
chr11	111572467	G	C	35915156	chr11:111572467:G:C	c	g	0.2352	0.0086	0.0125	0.4934	+-	Incident CHD
chr11	111581144	T	G	35915156	chr11:111581144:T:G	t	g	0.4579	0.0041	0.0119	0.7302	+-	Incident CHD
chr11	111581315	G	C	35915156	chr11:111581315:G:C	c	g	0.4581	-0.0038	0.0119	0.7473	-+	Incident CHD
chr11	111585380	G	C	35915156	chr11:111585380:G:C	c	g	0.455	-0.0016	0.0118	0.8895	-+	Incident CHD
chr11	111585568	A	G	35915156	chr11:111585568:A:G	a	g	0.4496	0.0014	0.0117	0.9058	+-	Incident CHD
chr11	111585574	A	G	35915156	chr11:111585574:A:G	a	g	0.455	0.0016	0.0118	0.89	+-	Incident CHD
chr11	111585711	T	A	35915156	chr11:111585711:T:A	a	t	0.455	-0.0016	0.0118	0.8895	-+	Incident CHD
chr11	111588422	A	C	35915156	chr11:111588422:A:C	a	c	0.4579	0.0042	0.0119	0.7263	+-	Incident CHD
chr11	111589954	C	T	35915156	chr11:111589954:C:T	t	c	0.4626	-0.0024	0.0114	0.831	-+	Incident CHD
chr11	111590279	A	G	35915156	chr11:111590279:A:G	a	g	0.2361	-0.007	0.0125	0.5776	-+	Incident CHD
chr11	111590404	C	T	35915156	chr11:111590404:C:T	t	c	0.4582	-0.0013	0.0119	0.9124	-+	Incident CHD
chr11	111591372	C	T	35915156	chr11:111591372:C:T	t	c	0.4529	-0.0011	0.0118	0.9228	-+	Incident CHD
chr11	111591925	T	G	35915156	chr11:111591925:T:G	t	g	0.4584	0.0014	0.0119	0.9098	+-	Incident CHD
chr11	111591963	T	C	35915156	chr11:111591963:T:C	t	c	0.4588	-0.0006	0.012	0.9586	+-	Incident CHD
chr11	111592173	C	T	35915156	chr11:111592173:C:T	t	c	0.4584	-0.0014	0.0119	0.9095	-+	Incident CHD
chr11	111593055	C	T	35915156	chr11:111593055:C:T	t	c	0.4583	-0.0014	0.0119	0.9098	-+	Incident CHD
chr11	111594426	C	T	35915156	chr11:111594426:C:T	t	c	0.4582	-0.0013	0.0119	0.9108	-+	Incident CHD
chr11	111595239	A	C	35915156	chr11:111595239:A:C	a	c	0.4585	0.0018	0.0119	0.882	+-	Incident CHD
chr11	111595705	C	T	35915156	chr11:111595705:C:T	t	c	0.4583	-0.0015	0.0119	0.9001	-+	Incident CHD
chr11	111595883	G	A	35915156	chr11:111595883:G:A	a	g	0.4584	-0.0015	0.0119	0.8997	-+	Incident CHD
chr11	111597169	G	A	35915156	chr11:111597169:G:A	a	g	0.4589	0.0005	0.0121	0.9665	-+	Incident CHD
chr11	111598238	C	T	35915156	chr11:111598238:C:T	t	c	0.4585	-0.0017	0.0119	0.887	-+	Incident CHD
chr11	111598858	T	C	35915156	chr11:111598858:T:C	t	c	0.2525	-0.0068	0.0121	0.5725	-+	Incident CHD
chr11	111599124	G	A	35915156	chr11:111599124:G:A	a	g	0.4584	-0.0035	0.0119	0.7692	-+	Incident CHD
chr11	111599257	A	G	35915156	chr11:111599257:A:G	a	g	0.4574	0.002	0.0118	0.8662	+-	Incident CHD
chr11	111599843	C	T	35915156	chr11:111599843:C:T	t	c	0.256	0.0042	0.0121	0.7287	+-	Incident CHD
chr11	111601668	C	T	35915156	chr11:111601668:C:T	t	c	0.4541	-0.0037	0.0117	0.7489	-+	Incident CHD
chr11	111601736	T	C	35915156	chr11:111601736:T:C	t	c	0.4541	0.0037	0.0117	0.749	+-	Incident CHD
chr11	111603392	G	A	35915156	chr11:111603392:G:A	a	g	0.4596	-0.004	0.0117	0.7336	-+	Incident CHD
chr11	111604616	A	G	35915156	chr11:111604616:A:G	a	g	0.4611	0.0034	0.0117	0.775	+-	Incident CHD
chr11	111606601	A	G	35915156	chr11:111606601:A:G	a	g	0.4637	0.0014	0.0121	0.9062	+-	Incident CHD
chr11	111606609	C	T	35915156	chr11:111606609:C:T	t	c	0.4613	-0.0031	0.0117	0.7918	-+	Incident CHD
chr11	111606663	A	G	35915156	chr11:111606663:A:G	a	g	0.4613	0.0031	0.0117	0.7917	+-	Incident CHD
chr11	111608989	T	C	35915156	chr11:111608989:T:C	t	c	0.4525	0.0037	0.0117	0.7524	+-	Incident CHD
chr11	111609392	C	G	35915156	chr11:111609392:C:G	c	g	0.4611	0.0034	0.0117	0.7748	+-	Incident CHD
chr11	111612582	A	G	35915156	chr11:111612582:A:G	a	g	0.4619	0.0031	0.0117	0.7908	+-	Incident CHD
chr11	111613310	C	T	35915156	chr11:111613310:C:T	t	c	0.464	-0.0018	0.0121	0.8839	-+	Incident CHD
chr11	111613389	A	C	35915156	chr11:111613389:A:C	a	c	0.462	0.0032	0.0117	0.7875	+-	Incident CHD
chr11	111613995	A	C	35915156	chr11:111613995:A:C	a	c	0.4618	0.0034	0.0117	0.7708	+-	Incident CHD
chr11	111614363	C	A	35915156	chr11:111614363:C:A	a	c	0.462	-0.0032	0.0117	0.7869	-+	Incident CHD
chr11	111615401	T	A	35915156	chr11:111615401:T:A	a	t	0.4618	-0.0034	0.0117	0.7702	-+	Incident CHD
chr11	111615412	T	G	35915156	chr11:111615412:T:G	t	g	0.462	0.0032	0.0117	0.7863	+-	Incident CHD
chr11	111616014	A	G	35915156	chr11:111616014:A:G	a	g	0.4617	0.0034	0.0117	0.7705	+-	Incident CHD
chr11	111616382	C	G	35915156	chr11:111616382:C:G	c	g	0.4618	0.0034	0.0117	0.7706	+-	Incident CHD
chr11	111617166	A	G	35915156	chr11:111617166:A:G	a	g	0.4617	0.0035	0.0117	0.7683	+-	Incident CHD
chr11	111617190	A	G	35915156	chr11:111617190:A:G	a	g	0.4618	0.0034	0.0117	0.7709	+-	Incident CHD
chr11	111619323	T	G	35915156	chr11:111619323:T:G	t	g	0.4526	0.0039	0.0117	0.7358	+-	Incident CHD
chr11	111619602	C	T	35915156	chr11:111619602:C:T	t	c	0.4618	-0.0034	0.0117	0.7697	-+	Incident CHD
chr11	111619696	G	T	35915156	chr11:111619696:G:T	t	g	0.4527	-0.0039	0.0117	0.7358	-+	Incident CHD
chr11	111619828	G	T	35915156	chr11:111619828:G:T	t	g	0.462	-0.0032	0.0117	0.787	-+	Incident CHD
chr11	111620598	A	G	35915156	chr11:111620598:A:G	a	g	0.2661	-0.0027	0.012	0.8233	-+	Incident CHD
chr11	111621164	G	T	35915156	chr11:111621164:G:T	t	g	0.462	-0.0031	0.0117	0.7885	-+	Incident CHD
chr11	111621839	G	A	35915156	chr11:111621839:G:A	a	g	0.4617	-0.0034	0.0117	0.7718	-+	Incident CHD
chr11	111621892	A	G	35915156	chr11:111621892:A:G	a	g	0.4616	0.0035	0.0117	0.7674	+-	Incident CHD
chr11	111622137	T	C	35915156	chr11:111622137:T:C	t	c	0.4556	0.0031	0.0116	0.7892	+-	Incident CHD
chr11	111622452	C	T	35915156	chr11:111622452:C:T	t	c	0.4641	-0.0018	0.0121	0.884	-+	Incident CHD
chr11	111625055	G	A	35915156	chr11:111625055:G:A	a	g	0.4618	-0.0034	0.0117	0.772	-+	Incident CHD
chr11	111658187	G	A	35915156	chr11:111658187:G:A	a	g	0.2635	-0.0016	0.012	0.8954	+-	Incident CHD
chr11	111664378	G	A	35915156	chr11:111664378:G:A	a	g	0.2446	0.0001	0.0123	0.9955	+-	Incident CHD
chr11	111664381	C	T	35915156	chr11:111664381:C:T	t	c	0.2376	0.007	0.0124	0.5748	+-	Incident CHD
chr11	111673192	T	A	35915156	chr11:111673192:T:A	a	t	0.243	0.0069	0.0124	0.5804	+-	Incident CHD
chr11	111691968	T	A	35915156	chr11:111691968:T:A	a	t	0.2529	0.0048	0.0121	0.6889	+-	Incident CHD
chr11	111697367	G	A	35915156	chr11:111697367:G:A	a	g	0.235	0.005	0.0124	0.686	+-	Incident CHD
chr11	111697957	C	T	35915156	chr11:111697957:C:T	t	c	0.2362	0.0069	0.0124	0.5794	+-	Incident CHD
chr11	111699207	G	A	35915156	chr11:111699207:G:A	a	g	0.2379	0.0068	0.0123	0.5832	+-	Incident CHD
chr11	111705434	C	T	35915156	chr11:111705434:C:T	t	c	0.2371	0.0074	0.0124	0.5478	+-	Incident CHD
chr11	111708385	A	T	35915156	chr11:111708385:A:T	a	t	0.458	0.0048	0.012	0.6901	+-	Incident CHD
chr11	111709215	G	C	35915156	chr11:111709215:G:C	c	g	0.2423	0.0048	0.0123	0.6941	+-	Incident CHD
chr11	111716771	G	A	35915156	chr11:111716771:G:A	a	g	0.2441	0.0047	0.0122	0.6975	+-	Incident CHD
chr11	111717177	G	T	35915156	chr11:111717177:G:T	t	g	0.2423	0.0044	0.0123	0.7218	+-	Incident CHD
chr11	111723353	T	C	35915156	chr11:111723353:T:C	t	c	0.4579	0.0025	0.012	0.8364	+-	Incident CHD
chr11	111728855	T	C	35915156	chr11:111728855:T:C	t	c	0.2704	-0.0102	0.0124	0.4101	-+	Incident CHD
chr11	111749767	C	T	35915156	chr11:111749767:C:T	t	c	0.2532	0.0062	0.0121	0.6055	+-	Incident CHD
chr11	111759019	T	G	35915156	chr11:111759019:T:G	t	g	0.2552	-0.0059	0.012	0.6195	-+	Incident CHD
chr11	111762290	T	C	35915156	chr11:111762290:T:C	t	c	0.2532	-0.0061	0.012	0.6102	-+	Incident CHD
chr11	111763630	T	C	35915156	chr11:111763630:T:C	t	c	0.2552	-0.0059	0.012	0.6195	-+	Incident CHD
chr11	111764931	T	C	35915156	chr11:111764931:T:C	t	c	0.2532	-0.0061	0.012	0.6104	-+	Incident CHD
chr11	111766478	C	A	35915156	chr11:111766478:C:A	a	c	0.3994	0.0014	0.011	0.8952	+-	Incident CHD
chr11	111776360	C	T	35915156	chr11:111776360:C:T	t	c	0.2532	0.0053	0.0121	0.6613	+-	Incident CHD
chr11	116712969	G	A	35915156	chr11:116712969:G:A	a	g	0.0555	-0.021	0.024	0.3802	-+	Incident CHD
chr11	116715567	T	C	35915156	chr11:116715567:T:C	t	c	0.0938	0.0073	0.0211	0.7283	++	Incident CHD
chr11	116720071	G	A	35915156	chr11:116720071:G:A	a	g	0.1475	0.0066	0.0155	0.6718	-+	Incident CHD
chr11	116725413	C	A	35915156	chr11:116725413:C:A	a	c	0.1109	0.006	0.0171	0.7255	-+	Incident CHD
chr11	116725748	G	A	35915156	chr11:116725748:G:A	a	g	0.1112	0.0058	0.0171	0.7344	-+	Incident CHD
chr11	116729184	A	G	35915156	chr11:116729184:A:G	a	g	0.0977	-0.0036	0.0178	0.8404	+-	Incident CHD
chr11	116729684	A	G	35915156	chr11:116729684:A:G	a	g	0.1111	-0.0036	0.017	0.8323	+-	Incident CHD
chr11	116729848	G	A	35915156	chr11:116729848:G:A	a	g	0.0978	0.0035	0.0177	0.8428	-+	Incident CHD
chr11	116733008	C	A	35915156	chr11:116733008:C:A	a	c	0.1128	0.0054	0.017	0.7495	-+	Incident CHD
chr11	116733316	T	C	35915156	chr11:116733316:T:C	t	c	0.1121	-0.0052	0.0171	0.761	+-	Incident CHD
chr11	116733733	AGGCTGG	A	35915156	chr11:116733733:AGGCTGG:A	a	aggctgg	0.1121	0.0052	0.0171	0.7589	-+	Incident CHD
chr11	116734354	C	T	35915156	chr11:116734354:C:T	t	c	0.1399	-0.0068	0.0162	0.6758	-+	Incident CHD
chr11	116734360	G	A	35915156	chr11:116734360:G:A	a	g	0.109	-0.0011	0.0173	0.9513	-+	Incident CHD
chr11	116736050	G	A	35915156	chr11:116736050:G:A	a	g	0.0979	-0.0309	0.0214	0.1488	-+	Incident CHD
chr11	116736652	A	C	35915156	chr11:116736652:A:C	a	c	0.0981	0.0314	0.0214	0.1416	+-	Incident CHD
chr11	116736721	C	T	35915156	chr11:116736721:C:T	t	c	0.0982	-0.0313	0.0214	0.1424	-+	Incident CHD
chr11	116737158	A	T	35915156	chr11:116737158:A:T	a	t	0.136	-0.0043	0.0161	0.7914	+-	Incident CHD
chr11	116739533	A	G	35915156	chr11:116739533:A:G	a	g	0.2447	-0.0055	0.0139	0.6929	+-	Incident CHD
chr11	116740741	C	T	35915156	chr11:116740741:C:T	t	c	0.1572	0.0062	0.0174	0.7203	-+	Incident CHD
chr11	116741017	C	G	35915156	chr11:116741017:C:G	c	g	0.0988	0.0305	0.0213	0.1519	+-	Incident CHD
chr11	116741269	G	A	35915156	chr11:116741269:G:A	a	g	0.1588	0.0065	0.0156	0.6753	-+	Incident CHD
chr11	116741412	A	G	35915156	chr11:116741412:A:G	a	g	0.2147	-0.0022	0.0143	0.8783	+-	Incident CHD
chr11	116742707	G	T	35915156	chr11:116742707:G:T	t	g	0.1561	0.0073	0.0156	0.6415	-+	Incident CHD
chr11	116742944	C	T	35915156	chr11:116742944:C:T	t	c	0.1907	0.0004	0.015	0.976	-+	Incident CHD
chr11	116744147	T	C	35915156	chr11:116744147:T:C	t	c	0.195	-0.0036	0.015	0.8084	+-	Incident CHD
chr11	116748357	C	G	35915156	chr11:116748357:C:G	c	g	0.1305	-0.0053	0.0162	0.7426	+-	Incident CHD
chr11	116749151	C	A	35915156	chr11:116749151:C:A	a	c	0.1501	0.007	0.0158	0.6601	-+	Incident CHD
chr11	116751247	T	G	35915156	chr11:116751247:T:G	t	g	0.1356	-0.0087	0.016	0.5895	+-	Incident CHD
chr11	116752006	C	T	35915156	chr11:116752006:C:T	t	c	0.1353	0.0106	0.0161	0.5112	-+	Incident CHD
chr11	116752497	TA	T	35915156	chr11:116752497:TA:T	t	ta	0.2642	-0.0129	0.0124	0.298	--	Incident CHD
chr11	116752943	C	T	35915156	chr11:116752943:C:T	t	c	0.4368	-0.0108	0.0105	0.301	--	Incident CHD
chr11	116752958	C	T	35915156	chr11:116752958:C:T	t	c	0.1342	0.008	0.0161	0.6178	-+	Incident CHD
chr11	116753885	C	A	35915156	chr11:116753885:C:A	a	c	0.031	-0.0693	0.0377	0.06566	-?	Incident CHD
chr11	116753987	G	T	35915156	chr11:116753987:G:T	t	g	0.4528	-0.0063	0.0106	0.549	--	Incident CHD
chr11	116754011	C	G	35915156	chr11:116754011:C:G	c	g	0.0952	0.0273	0.0191	0.1528	+-	Incident CHD
chr11	116754646	G	A	35915156	chr11:116754646:G:A	a	g	0.1329	0.0051	0.0162	0.7519	-+	Incident CHD
chr11	116756340	G	A	35915156	chr11:116756340:G:A	a	g	0.1563	0.0078	0.0156	0.6202	-+	Incident CHD
chr11	116756381	G	A	35915156	chr11:116756381:G:A	a	g	0.1329	0.0051	0.0162	0.7529	-+	Incident CHD
chr11	116757341	G	A	35915156	chr11:116757341:G:A	a	g	0.1562	0.0063	0.0156	0.6891	-+	Incident CHD
chr11	116757555	C	T	35915156	chr11:116757555:C:T	t	c	0.1563	0.0063	0.0156	0.6885	-+	Incident CHD
chr11	116760991	T	C	35915156	chr11:116760991:T:C	t	c	0.0978	0.0308	0.0213	0.1478	+-	Incident CHD
chr11	116761784	C	T	35915156	chr11:116761784:C:T	t	c	0.1256	0.003	0.0165	0.8533	-+	Incident CHD
chr11	116762240	C	T	35915156	chr11:116762240:C:T	t	c	0.1706	0.009	0.0154	0.5612	-+	Incident CHD
chr11	116763146	G	A	35915156	chr11:116763146:G:A	a	g	0.1306	0.006	0.0164	0.7119	-+	Incident CHD
chr11	116764897	C	A	35915156	chr11:116764897:C:A	a	c	0.155	0.0063	0.0159	0.6911	-+	Incident CHD
chr11	116766430	C	T	35915156	chr11:116766430:C:T	t	c	0.1537	0.0053	0.0159	0.7395	-+	Incident CHD
chr11	116768388	A	G	35915156	chr11:116768388:A:G	a	g	0.0978	0.035	0.0213	0.09998	++	Incident CHD
chr11	116768976	C	T	35915156	chr11:116768976:C:T	t	c	0.2773	0.0207	0.0118	0.08117	++	Incident CHD
chr11	116769521	A	G	35915156	chr11:116769521:A:G	a	g	0.0981	0.0353	0.0213	0.09742	++	Incident CHD
chr11	116774559	C	T	35915156	chr11:116774559:C:T	t	c	0.3381	-0.0351	0.0113	0.001935	--	Incident CHD
chr11	116775391	A	G	35915156	chr11:116775391:A:G	a	g	0.1814	-0.0025	0.0153	0.872	+-	Incident CHD
chr11	116776891	C	T	35915156	chr11:116776891:C:T	t	c	0.0892	-0.0301	0.0191	0.1154	--	Incident CHD
chr11	116778201	G	C	35915156	chr11:116778201:G:C	c	g	0.1963	-0.0171	0.0135	0.2042	--	Incident CHD
chr11	116778419	G	A	35915156	chr11:116778419:G:A	a	g	0.1405	0.0057	0.0161	0.7227	-+	Incident CHD
chr11	116778822	A	G	35915156	chr11:116778822:A:G	a	g	0.0649	0.0307	0.0225	0.1726	++	Incident CHD
chr11	116779402	C	T	35915156	chr11:116779402:C:T	t	c	0.1408	0.0046	0.0161	0.7745	-+	Incident CHD
chr11	116780399	C	T	35915156	chr11:116780399:C:T	t	c	0.2848	-0.0124	0.0119	0.2969	+-	Incident CHD
chr11	116781491	C	T	35915156	chr11:116781491:C:T	t	c	0.145	0.0089	0.016	0.5767	-+	Incident CHD
chr11	116781635	A	G	35915156	chr11:116781635:A:G	a	g	0.1458	-0.0081	0.016	0.6119	+-	Incident CHD
chr11	116781707	G	A	35915156	chr11:116781707:G:A	a	g	0.0989	-0.0315	0.0214	0.1417	--	Incident CHD
chr11	116781775	A	G	35915156	chr11:116781775:A:G	a	g	0.0983	0.0329	0.0214	0.1253	++	Incident CHD
chr11	116782580	C	T	35915156	chr11:116782580:C:T	t	c	0.0974	-0.0295	0.0193	0.1251	--	Incident CHD
chr11	116784884	G	A	35915156	chr11:116784884:G:A	a	g	0.0647	-0.0183	0.0224	0.4152	-+	Incident CHD
chr11	116786072	C	A	35915156	chr11:116786072:C:A	a	c	0.0971	-0.0296	0.0194	0.1272	--	Incident CHD
chr11	116786845	C	T	35915156	chr11:116786845:C:T	t	c	0.2952	-0.0108	0.0116	0.3546	--	Incident CHD
chr11	116787315	T	G	35915156	chr11:116787315:T:G	t	g	0.1479	-0.0081	0.0164	0.622	+-	Incident CHD
chr11	116789970	G	A	35915156	chr11:116789970:G:A	a	g	0.0905	-0.0355	0.0213	0.09584	--	Incident CHD
chr11	116791110	T	C	35915156	chr11:116791110:T:C	t	c	0.0997	0.0408	0.0227	0.07173	+-	Incident CHD
chr11	116791615	G	T	35915156	chr11:116791615:G:T	t	g	0.2856	-0.0142	0.014	0.3093	--	Incident CHD
chr11	116791691	G	C	35915156	chr11:116791691:G:C	c	g	0.2636	-0.0256	0.0141	0.0689	--	Incident CHD
chr11	116791863	C	T	35915156	chr11:116791863:C:T	t	c	0.1258	-0.0355	0.0163	0.02911	--	Incident CHD
chr11	116792991	G	A	35915156	chr11:116792991:G:A	a	g	0.1123	-0.0358	0.0168	0.03352	--	Incident CHD
chr11	116793324	G	A	35915156	chr11:116793324:G:A	a	g	0.4617	-0.016	0.0113	0.1593	-+	Incident CHD
chr11	116796367	A	G	35915156	chr11:116796367:A:G	a	g	0.1215	0.0267	0.0204	0.1905	+-	Incident CHD
chr11	116830819	T	C	35915156	chr11:116830819:T:C	t	c	0.3171	0.0093	0.0116	0.4222	++	Incident CHD
chr11	116834800	G	A	35915156	chr11:116834800:G:A	a	g	0.4921	-0.012	0.0119	0.313	--	Incident CHD
chr11	116842862	ACCC	A	35915156	chr11:116842862:ACCC:A	a	accc	0.1235	0.0051	0.0159	0.7487	-+	Incident CHD
chr11	116853516	C	T	35915156	chr11:116853516:C:T	t	c	0.1006	0.0045	0.0192	0.8144	-+	Incident CHD
chr11	116862600	T	C	35915156	chr11:116862600:T:C	t	c	0.2463	0.0002	0.0135	0.9886	-+	Incident CHD
chr11	116873673	T	C	35915156	chr11:116873673:T:C	t	c	0.1037	-0.0048	0.0189	0.8012	+-	Incident CHD
chr11	116888616	T	C	35915156	chr11:116888616:T:C	t	c	0.1018	-0.0022	0.0189	0.9063	+-	Incident CHD
chr11	116902662	A	T	35915156	chr11:116902662:A:T	a	t	0.1015	0.0012	0.019	0.9481	+-	Incident CHD
chr11	116914108	C	A	35915156	chr11:116914108:C:A	a	c	0.1225	0.0076	0.016	0.6352	-+	Incident CHD
chr11	116916432	C	T	35915156	chr11:116916432:C:T	t	c	0.1333	0.0022	0.0155	0.8858	-+	Incident CHD
chr11	116917775	C	T	35915156	chr11:116917775:C:T	t	c	0.1389	0.0008	0.0153	0.9607	-+	Incident CHD
chr11	116918472	T	A	35915156	chr11:116918472:T:A	a	t	0.1056	-0.0075	0.0192	0.6957	-+	Incident CHD
chr11	116924163	G	A	35915156	chr11:116924163:G:A	a	g	0.107	-0.0015	0.0187	0.9352	-+	Incident CHD
chr11	116925271	G	C	35915156	chr11:116925271:G:C	c	g	0.1052	-0.0058	0.0192	0.7638	-+	Incident CHD
chr11	116930813	C	G	35915156	chr11:116930813:C:G	c	g	0.1381	0.0005	0.0154	0.9729	+-	Incident CHD
chr11	116935158	G	T	35915156	chr11:116935158:G:T	t	g	0.11	-0.0042	0.0186	0.8208	-+	Incident CHD
chr11	116952956	T	C	35915156	chr11:116952956:T:C	t	c	0.1101	0.0048	0.0186	0.7976	+-	Incident CHD
chr11	116965633	C	T	35915156	chr11:116965633:C:T	t	c	0.1099	-0.0042	0.0186	0.8203	-+	Incident CHD
chr11	116966373	C	T	35915156	chr11:116966373:C:T	t	c	0.1025	0.007	0.0176	0.6905	+-	Incident CHD
chr11	116977932	C	A	35915156	chr11:116977932:C:A	a	c	0.1413	-0.002	0.0152	0.8945	-+	Incident CHD
chr11	117008803	A	G	35915156	chr11:117008803:A:G	a	g	0.1366	-0.0011	0.0161	0.9436	-+	Incident CHD
chr11	117029070	G	A	35915156	chr11:117029070:G:A	a	g	0.1108	-0.0059	0.0186	0.7507	-+	Incident CHD
chr11	117034748	G	C	35915156	chr11:117034748:G:C	c	g	0.1387	-0.0042	0.0153	0.783	-+	Incident CHD
chr11	117045962	T	C	35915156	chr11:117045962:T:C	t	c	0.1112	0.0079	0.0185	0.6702	+-	Incident CHD
chr11	117047330	C	A	35915156	chr11:117047330:C:A	a	c	0.1044	-0.0085	0.0195	0.6619	-+	Incident CHD
chr11	117053602	G	A	35915156	chr11:117053602:G:A	a	g	0.1101	-0.0121	0.0175	0.4911	-+	Incident CHD
chr11	117097552	C	T	35915156	chr11:117097552:C:T	t	c	0.1711	-0.0057	0.0141	0.6846	-+	Incident CHD
chr11	117098082	G	A	35915156	chr11:117098082:G:A	a	g	0.1709	-0.0067	0.0141	0.6344	-+	Incident CHD
chr11	117102178	C	A	35915156	chr11:117102178:C:A	a	c	0.1102	-0.0056	0.0187	0.7625	-+	Incident CHD
chr11	117102219	C	T	35915156	chr11:117102219:C:T	t	c	0.1699	-0.0059	0.0141	0.6766	-+	Incident CHD
chr11	117108649	C	G	35915156	chr11:117108649:C:G	c	g	0.1345	0.0086	0.0157	0.5849	+-	Incident CHD
chr11	117109878	C	T	35915156	chr11:117109878:C:T	t	c	0.1656	-0.0071	0.0143	0.6176	-+	Incident CHD
chr11	117109906	G	A	35915156	chr11:117109906:G:A	a	g	0.1644	-0.0077	0.0143	0.5875	-+	Incident CHD
chr11	117110070	G	C	35915156	chr11:117110070:G:C	c	g	0.1647	-0.0098	0.0143	0.4928	-+	Incident CHD
chr11	117110619	G	A	35915156	chr11:117110619:G:A	a	g	0.2132	-0.0086	0.0134	0.5211	-+	Incident CHD
chr11	117112212	G	A	35915156	chr11:117112212:G:A	a	g	0.1648	-0.0091	0.0143	0.5254	-+	Incident CHD
chr11	117112300	G	A	35915156	chr11:117112300:G:A	a	g	0.1208	-0.0116	0.0163	0.4746	-+	Incident CHD
chr11	117112840	G	A	35915156	chr11:117112840:G:A	a	g	0.1041	-0.0125	0.0191	0.5141	-+	Incident CHD
chr11	117114150	G	A	35915156	chr11:117114150:G:A	a	g	0.1352	-0.0145	0.0155	0.3492	-+	Incident CHD
chr11	117115968	C	A	35915156	chr11:117115968:C:A	a	c	0.1651	-0.0077	0.0143	0.5884	-+	Incident CHD
chr11	117116626	G	C	35915156	chr11:117116626:G:C	c	g	0.1653	-0.0078	0.0143	0.5837	-+	Incident CHD
chr11	117117597	A	G	35915156	chr11:117117597:A:G	a	g	0.1648	0.008	0.0143	0.5767	+-	Incident CHD
chr11	117119266	C	T	35915156	chr11:117119266:C:T	t	c	0.1217	-0.0125	0.0163	0.4417	-+	Incident CHD
chr11	117120135	A	G	35915156	chr11:117120135:A:G	a	g	0.3086	-0.0018	0.0116	0.8783	-+	Incident CHD
chr11	117122576	C	T	35915156	chr11:117122576:C:T	t	c	0.1208	-0.0119	0.0163	0.4633	-+	Incident CHD
chr11	117125823	G	A	35915156	chr11:117125823:G:A	a	g	0.1238	-0.0112	0.0161	0.489	-+	Incident CHD
chr11	117131880	G	A	35915156	chr11:117131880:G:A	a	g	0.148	-0.0158	0.0149	0.2888	-+	Incident CHD
chr11	117132704	C	G	35915156	chr11:117132704:C:G	c	g	0.1483	0.0156	0.0149	0.2938	+-	Incident CHD
chr11	117132743	A	G	35915156	chr11:117132743:A:G	a	g	0.1327	-0.033	0.0165	0.04575	--	Incident CHD
chr11	117144147	G	A	35915156	chr11:117144147:G:A	a	g	0.1845	-0.0005	0.0139	0.9732	-+	Incident CHD
chr11	117144473	G	C	35915156	chr11:117144473:G:C	c	g	0.1843	-0.0016	0.0139	0.9085	-+	Incident CHD
chr11	117150710	G	C	35915156	chr11:117150710:G:C	c	g	0.1851	0.0005	0.0138	0.969	-+	Incident CHD
chr11	117154641	A	G	35915156	chr11:117154641:A:G	a	g	0.1857	0.0003	0.0138	0.9819	+-	Incident CHD
chr11	117172251	C	A	35915156	chr11:117172251:C:A	a	c	0.1829	0.0024	0.0138	0.8641	-+	Incident CHD
chr11	117182959	A	G	35915156	chr11:117182959:A:G	a	g	0.1866	-0.0008	0.0138	0.9513	+-	Incident CHD
chr11	117194291	C	G	35915156	chr11:117194291:C:G	c	g	0.134	0.0108	0.017	0.527	+-	Incident CHD
chr11	117197818	C	A	35915156	chr11:117197818:C:A	a	c	0.1343	-0.0109	0.017	0.5201	-+	Incident CHD
chr11	117212288	T	G	35915156	chr11:117212288:T:G	t	g	0.1752	-0.0022	0.014	0.8759	+-	Incident CHD
chr11	117213324	G	A	35915156	chr11:117213324:G:A	a	g	0.1752	0.0022	0.014	0.877	-+	Incident CHD
chr11	117214589	G	A	35915156	chr11:117214589:G:A	a	g	0.1752	0.0022	0.014	0.8767	-+	Incident CHD
chr11	117216402	G	C	35915156	chr11:117216402:G:C	c	g	0.1347	-0.0129	0.0168	0.4406	-+	Incident CHD
chr11	117221105	G	A	35915156	chr11:117221105:G:A	a	g	0.2283	0.0028	0.013	0.8315	-+	Incident CHD
chr11	117227236	C	T	35915156	chr11:117227236:C:T	t	c	0.2538	-0.0063	0.0125	0.6154	-+	Incident CHD
chr11	117228821	T	C	35915156	chr11:117228821:T:C	t	c	0.211	0.009	0.0137	0.5128	+-	Incident CHD
chr11	117229225	G	C	35915156	chr11:117229225:G:C	c	g	0.2101	-0.0084	0.0138	0.5405	-+	Incident CHD
chr11	117229313	G	A	35915156	chr11:117229313:G:A	a	g	0.2101	-0.0085	0.0138	0.5392	-+	Incident CHD
chr11	120332850	A	G	35915156	chr11:120332850:A:G	a	g	0.4442	-0.0047	0.0107	0.6587	--	Incident CHD
chr11	120332919	G	A	35915156	chr11:120332919:G:A	a	g	0.4461	0.0046	0.0107	0.6651	++	Incident CHD
chr11	120342651	A	T	35915156	chr11:120342651:A:T	a	t	0.4486	-0.0018	0.0107	0.8651	+-	Incident CHD
chr11	120459440	G	C	35915156	chr11:120459440:G:C	c	g	0.4515	-0.0016	0.0106	0.8829	-+	Incident CHD
chr11	122626160	G	T	35915156	chr11:122626160:G:T	t	g	0.1929	-0.0225	0.0138	0.1042	--	Incident CHD
chr11	122626252	T	A	35915156	chr11:122626252:T:A	a	t	0.1929	-0.0224	0.0138	0.1046	--	Incident CHD
chr11	122626322	T	G	35915156	chr11:122626322:T:G	t	g	0.1929	0.0224	0.0138	0.1046	++	Incident CHD
chr11	122627104	G	A	35915156	chr11:122627104:G:A	a	g	0.1924	-0.0219	0.0138	0.1143	--	Incident CHD
chr11	122627128	A	T	35915156	chr11:122627128:A:T	a	t	0.193	0.0225	0.0138	0.1039	++	Incident CHD
chr11	122627329	A	G	35915156	chr11:122627329:A:G	a	g	0.1927	0.0224	0.0138	0.1054	++	Incident CHD
chr11	122627789	A	G	35915156	chr11:122627789:A:G	a	g	0.1088	0.0348	0.0172	0.04267	++	Incident CHD
chr11	122628470	G	A	35915156	chr11:122628470:G:A	a	g	0.1088	-0.0349	0.0172	0.04245	--	Incident CHD
chr11	122628659	T	C	35915156	chr11:122628659:T:C	t	c	0.154	0.0201	0.0148	0.1737	++	Incident CHD
chr11	122629187	A	G	35915156	chr11:122629187:A:G	a	g	0.1548	0.0204	0.0147	0.165	++	Incident CHD
chr11	122629727	C	T	35915156	chr11:122629727:C:T	t	c	0.1222	-0.0351	0.016	0.02871	--	Incident CHD
chr11	122629733	G	A	35915156	chr11:122629733:G:A	a	g	0.1222	-0.035	0.016	0.02877	--	Incident CHD
chr11	122632134	A	G	35915156	chr11:122632134:A:G	a	g	0.1786	0.0224	0.0142	0.1131	++	Incident CHD
chr11	122632154	T	C	35915156	chr11:122632154:T:C	t	c	0.1228	0.035	0.0159	0.02825	++	Incident CHD
chr11	122632262	G	A	35915156	chr11:122632262:G:A	a	g	0.1217	-0.0349	0.016	0.02925	--	Incident CHD
chr11	122632456	G	A	35915156	chr11:122632456:G:A	a	g	0.1239	-0.0354	0.0159	0.02643	--	Incident CHD
chr11	122632615	A	G	35915156	chr11:122632615:A:G	a	g	0.1349	0.0181	0.0155	0.2426	+-	Incident CHD
chr11	122632643	G	C	35915156	chr11:122632643:G:C	c	g	0.1347	-0.0179	0.0155	0.2467	-+	Incident CHD
chr11	122632730	C	T	35915156	chr11:122632730:C:T	t	c	0.1349	-0.0181	0.0155	0.2423	-+	Incident CHD
chr11	122632827	T	G	35915156	chr11:122632827:T:G	t	g	0.1348	0.018	0.0155	0.2447	+-	Incident CHD
chr11	122632839	A	C	35915156	chr11:122632839:A:C	a	c	0.1348	0.018	0.0155	0.2447	+-	Incident CHD
chr11	122632875	G	A	35915156	chr11:122632875:G:A	a	g	0.1349	-0.0181	0.0155	0.2426	-+	Incident CHD
chr11	122635421	C	G	35915156	chr11:122635421:C:G	c	g	0.1108	0.0352	0.017	0.03846	++	Incident CHD
chr11	122648644	G	A	35915156	chr11:122648644:G:A	a	g	0.1161	-0.019	0.0164	0.246	-+	Incident CHD
chr11	122649271	C	A	35915156	chr11:122649271:C:A	a	c	0.1256	-0.0284	0.0158	0.07232	--	Incident CHD
chr11	122649820	G	C	35915156	chr11:122649820:G:C	c	g	0.1378	-0.0231	0.0153	0.1299	--	Incident CHD
chr11	122649850	A	G	35915156	chr11:122649850:A:G	a	g	0.1386	0.0202	0.0152	0.1846	+-	Incident CHD
chr11	122650397	C	T	35915156	chr11:122650397:C:T	t	c	0.1366	-0.0172	0.0153	0.2628	-+	Incident CHD
chr11	122650415	C	T	35915156	chr11:122650415:C:T	t	c	0.1366	-0.0172	0.0153	0.2625	-+	Incident CHD
chr11	122653960	A	G	35915156	chr11:122653960:A:G	a	g	0.142	0.0175	0.0152	0.2514	+-	Incident CHD
chr11	122654033	G	A	35915156	chr11:122654033:G:A	a	g	0.109	-0.0333	0.0193	0.08536	--	Incident CHD
chr11	122654259	A	G	35915156	chr11:122654259:A:G	a	g	0.149	0.0123	0.0149	0.407	+-	Incident CHD
chr11	122656504	G	C	35915156	chr11:122656504:G:C	c	g	0.1633	-0.0082	0.0144	0.5684	-+	Incident CHD
chr11	126361219	T	C	35915156	chr11:126361219:T:C	t	c	0.2926	0.0169	0.012	0.1589	++	Incident CHD
chr11	126391669	G	A	35915156	chr11:126391669:G:A	a	g	0.2906	-0.0207	0.0118	0.07896	--	Incident CHD
chr11	126392743	A	G	35915156	chr11:126392743:A:G	a	g	0.3851	0.0177	0.0114	0.1226	++	Incident CHD
chr11	126393990	A	G	35915156	chr11:126393990:A:G	a	g	0.2944	0.0211	0.0116	0.06946	++	Incident CHD
chr11	126395606	A	C	35915156	chr11:126395606:A:C	a	c	0.1744	0.0184	0.0142	0.1959	+-	Incident CHD
chr11	126407321	C	T	35915156	chr11:126407321:C:T	t	c	0.3197	-0.0108	0.011	0.3275	--	Incident CHD
chr11	126408180	C	T	35915156	chr11:126408180:C:T	t	c	0.3189	-0.0098	0.0111	0.3741	--	Incident CHD
chr11	126408627	C	T	35915156	chr11:126408627:C:T	t	c	0.3071	-0.0086	0.0112	0.4403	--	Incident CHD
chr11	126409470	A	T	35915156	chr11:126409470:A:T	a	t	0.3105	0.0107	0.0111	0.3346	++	Incident CHD
chr11	126412002	G	A	35915156	chr11:126412002:G:A	a	g	0.3112	-0.0103	0.0111	0.3543	--	Incident CHD
chr12	19991820	G	A	35915156	chr12:19991820:G:A	a	g	0.4429	-0.0025	0.0113	0.8231	-+	Incident CHD
chr12	19994904	T	C	35915156	chr12:19994904:T:C	t	c	0.4045	0.0054	0.0116	0.6389	++	Incident CHD
chr12	19995105	CT	C	35915156	chr12:19995105:CT:C	ct	c	0.0931	-0.0174	0.0205	0.3955	+-	Incident CHD
chr12	19997237	G	A	35915156	chr12:19997237:G:A	a	g	0.1027	0.0082	0.0197	0.6785	-+	Incident CHD
chr12	19998805	G	T	35915156	chr12:19998805:G:T	t	g	0.0675	0.0133	0.0221	0.5462	-+	Incident CHD
chr12	20000804	C	A	35915156	chr12:20000804:C:A	a	c	0.0554	0.0088	0.0241	0.7162	-+	Incident CHD
chr12	20001187	A	G	35915156	chr12:20001187:A:G	a	g	0.4124	0.0054	0.0119	0.6475	+-	Incident CHD
chr12	20001332	C	T	35915156	chr12:20001332:C:T	t	c	0.4311	-0.0006	0.0116	0.9607	-+	Incident CHD
chr12	20001786	C	A	35915156	chr12:20001786:C:A	a	c	0.0674	0.0092	0.0224	0.6825	-+	Incident CHD
chr12	20002118	G	A	35915156	chr12:20002118:G:A	a	g	0.2599	0.0067	0.0122	0.5796	+-	Incident CHD
chr12	20002460	T	A	35915156	chr12:20002460:T:A	a	t	0.4127	-0.0052	0.0119	0.6629	-+	Incident CHD
chr12	20002677	C	T	35915156	chr12:20002677:C:T	t	c	0.0671	0.0101	0.0224	0.6516	-+	Incident CHD
chr12	20003334	TAATA	T	35915156	chr12:20003334:TAATA:T	t	taata	0.0758	0.0081	0.0211	0.7023	-+	Incident CHD
chr12	20003679	T	A	35915156	chr12:20003679:T:A	a	t	0.2039	0.011	0.0136	0.4186	++	Incident CHD
chr12	20003913	C	A	35915156	chr12:20003913:C:A	a	c	0.2039	0.011	0.0136	0.4204	++	Incident CHD
chr12	20004549	G	A	35915156	chr12:20004549:G:A	a	g	0.1855	0.0135	0.0142	0.343	++	Incident CHD
chr12	20004995	G	A	35915156	chr12:20004995:G:A	a	g	0.1888	0.0139	0.014	0.3187	++	Incident CHD
chr12	20005226	C	T	35915156	chr12:20005226:C:T	t	c	0.3631	0.0045	0.0121	0.7083	-+	Incident CHD
chr12	20006480	T	C	35915156	chr12:20006480:T:C	t	c	0.4451	0.0028	0.0115	0.8103	+-	Incident CHD
chr12	20006691	A	G	35915156	chr12:20006691:A:G	a	g	0.0857	-0.014	0.0197	0.4756	--	Incident CHD
chr12	20007812	G	A	35915156	chr12:20007812:G:A	a	g	0.4346	-0.0013	0.0116	0.9075	-+	Incident CHD
chr12	20008234	A	G	35915156	chr12:20008234:A:G	a	g	0.2906	-0.0006	0.0117	0.9564	-+	Incident CHD
chr12	20008314	A	G	35915156	chr12:20008314:A:G	a	g	0.4341	0.0011	0.0116	0.9249	+-	Incident CHD
chr12	20008455	A	G	35915156	chr12:20008455:A:G	a	g	0.4338	0.0012	0.0116	0.9205	+-	Incident CHD
chr12	20008951	T	A	35915156	chr12:20008951:T:A	a	t	0.4222	-0.0046	0.0117	0.6962	-+	Incident CHD
chr12	20009637	T	G	35915156	chr12:20009637:T:G	t	g	0.4223	0.0064	0.0118	0.5873	+-	Incident CHD
chr12	20009662	G	A	35915156	chr12:20009662:G:A	a	g	0.4223	-0.0069	0.0118	0.5584	--	Incident CHD
chr12	20009851	C	T	35915156	chr12:20009851:C:T	t	c	0.2572	0.0044	0.0121	0.7128	+-	Incident CHD
chr12	20010071	T	G	35915156	chr12:20010071:T:G	t	g	0.4174	0.0069	0.0118	0.5547	++	Incident CHD
chr12	20010214	T	G	35915156	chr12:20010214:T:G	t	g	0.1927	-0.0127	0.0139	0.3588	--	Incident CHD
chr12	20010272	C	T	35915156	chr12:20010272:C:T	t	c	0.0643	0.0125	0.0226	0.58	-+	Incident CHD
chr12	20010407	C	T	35915156	chr12:20010407:C:T	t	c	0.4194	-0.0065	0.0117	0.582	-+	Incident CHD
chr12	20011129	C	T	35915156	chr12:20011129:C:T	t	c	0.4321	-0.0015	0.0116	0.8973	-+	Incident CHD
chr12	20011160	C	A	35915156	chr12:20011160:C:A	a	c	0.4298	-0.0006	0.0115	0.9598	-+	Incident CHD
chr12	20011269	C	G	35915156	chr12:20011269:C:G	c	g	0.4316	0.0014	0.0116	0.9037	+-	Incident CHD
chr12	20011506	G	C	35915156	chr12:20011506:G:C	c	g	0.1645	0.0054	0.0166	0.7464	-+	Incident CHD
chr12	20011608	G	A	35915156	chr12:20011608:G:A	a	g	0.4207	-0.0058	0.0118	0.6248	-+	Incident CHD
chr12	20011771	G	C	35915156	chr12:20011771:G:C	c	g	0.4317	-0.0018	0.0116	0.8785	-+	Incident CHD
chr12	20011827	T	A	35915156	chr12:20011827:T:A	a	t	0.4205	-0.0059	0.0118	0.6183	-+	Incident CHD
chr12	20011933	G	A	35915156	chr12:20011933:G:A	a	g	0.4208	-0.0056	0.0118	0.6339	-+	Incident CHD
chr12	20012056	A	C	35915156	chr12:20012056:A:C	a	c	0.4206	0.0061	0.0118	0.6042	+-	Incident CHD
chr12	20012530	G	A	35915156	chr12:20012530:G:A	a	g	0.421	-0.0058	0.0118	0.6218	-+	Incident CHD
chr12	20012542	G	T	35915156	chr12:20012542:G:T	t	g	0.4207	-0.0061	0.0118	0.6062	-+	Incident CHD
chr12	20012551	T	G	35915156	chr12:20012551:T:G	t	g	0.4201	0.0066	0.0118	0.5727	+-	Incident CHD
chr12	20012626	A	G	35915156	chr12:20012626:A:G	a	g	0.4203	0.0062	0.0118	0.5951	+-	Incident CHD
chr12	20012941	C	T	35915156	chr12:20012941:C:T	t	c	0.4202	-0.0063	0.0118	0.5941	-+	Incident CHD
chr12	20012992	C	A	35915156	chr12:20012992:C:A	a	c	0.4202	-0.0063	0.0118	0.5938	-+	Incident CHD
chr12	20013013	G	C	35915156	chr12:20013013:G:C	c	g	0.4202	-0.0062	0.0118	0.5967	-+	Incident CHD
chr12	20013135	A	C	35915156	chr12:20013135:A:C	a	c	0.42	0.0065	0.0118	0.5834	+-	Incident CHD
chr12	20013176	G	C	35915156	chr12:20013176:G:C	c	g	0.4191	-0.0051	0.0117	0.6617	-+	Incident CHD
chr12	20013277	T	C	35915156	chr12:20013277:T:C	t	c	0.4201	0.006	0.0118	0.6127	+-	Incident CHD
chr12	20013334	G	C	35915156	chr12:20013334:G:C	c	g	0.4316	-0.0021	0.0116	0.8578	-+	Incident CHD
chr12	20013389	A	G	35915156	chr12:20013389:A:G	a	g	0.4195	0.0062	0.0118	0.5986	+-	Incident CHD
chr12	20013404	A	G	35915156	chr12:20013404:A:G	a	g	0.42	0.006	0.0118	0.6103	+-	Incident CHD
chr12	20013781	C	T	35915156	chr12:20013781:C:T	t	c	0.1911	0.0125	0.0139	0.3691	++	Incident CHD
chr12	20014281	G	C	35915156	chr12:20014281:G:C	c	g	0.4193	-0.0053	0.0118	0.6549	-+	Incident CHD
chr12	20014801	G	A	35915156	chr12:20014801:G:A	a	g	0.4199	-0.0062	0.0117	0.598	-+	Incident CHD
chr12	20015153	T	C	35915156	chr12:20015153:T:C	t	c	0.4187	0.0054	0.0117	0.6435	+-	Incident CHD
chr12	20015230	C	T	35915156	chr12:20015230:C:T	t	c	0.4188	-0.0054	0.0117	0.6466	-+	Incident CHD
chr12	20015234	A	T	35915156	chr12:20015234:A:T	a	t	0.1906	-0.0127	0.0139	0.36	--	Incident CHD
chr12	20015361	A	G	35915156	chr12:20015361:A:G	a	g	0.4187	0.0054	0.0117	0.6434	+-	Incident CHD
chr12	20015689	G	A	35915156	chr12:20015689:G:A	a	g	0.3982	-0.0007	0.0125	0.9565	+-	Incident CHD
chr12	20015702	C	G	35915156	chr12:20015702:C:G	c	g	0.4187	0.0054	0.0117	0.6438	+-	Incident CHD
chr12	20015744	C	A	35915156	chr12:20015744:C:A	a	c	0.191	0.0123	0.0139	0.3757	++	Incident CHD
chr12	20015752	A	G	35915156	chr12:20015752:A:G	a	g	0.4187	0.0043	0.0118	0.715	+-	Incident CHD
chr12	20015859	G	T	35915156	chr12:20015859:G:T	t	g	0.19	0.0133	0.0139	0.339	++	Incident CHD
chr12	20015953	T	A	35915156	chr12:20015953:T:A	a	t	0.4187	-0.0054	0.0117	0.6429	-+	Incident CHD
chr12	20016768	G	A	35915156	chr12:20016768:G:A	a	g	0.0329	-0.0387	0.0342	0.258	--	Incident CHD
chr12	20016905	G	C	35915156	chr12:20016905:G:C	c	g	0.4332	-0.0008	0.0115	0.9467	-+	Incident CHD
chr12	20016995	T	C	35915156	chr12:20016995:T:C	t	c	0.0648	-0.0118	0.0225	0.6008	+-	Incident CHD
chr12	20017231	T	G	35915156	chr12:20017231:T:G	t	g	0.0648	-0.0118	0.0225	0.6008	+-	Incident CHD
chr12	20017604	G	A	35915156	chr12:20017604:G:A	a	g	0.1911	0.0108	0.0138	0.4368	++	Incident CHD
chr12	20017764	A	G	35915156	chr12:20017764:A:G	a	g	0.0662	-0.0102	0.0221	0.6435	+-	Incident CHD
chr12	20018059	G	C	35915156	chr12:20018059:G:C	c	g	0.4218	-0.0042	0.0117	0.722	-+	Incident CHD
chr12	20018431	T	C	35915156	chr12:20018431:T:C	t	c	0.0656	-0.0118	0.0222	0.5956	+-	Incident CHD
chr12	20018539	A	C	35915156	chr12:20018539:A:C	a	c	0.0726	-0.0135	0.021	0.5203	+-	Incident CHD
chr12	20018668	A	G	35915156	chr12:20018668:A:G	a	g	0.4215	0.0042	0.0117	0.7211	+-	Incident CHD
chr12	20018690	C	T	35915156	chr12:20018690:C:T	t	c	0.0567	0.0138	0.024	0.5638	-+	Incident CHD
chr12	20018732	G	C	35915156	chr12:20018732:G:C	c	g	0.1945	0.0121	0.0138	0.3811	++	Incident CHD
chr12	20018992	C	T	35915156	chr12:20018992:C:T	t	c	0.42	-0.0057	0.0117	0.6253	-+	Incident CHD
chr12	20018998	G	A	35915156	chr12:20018998:G:A	a	g	0.422	-0.0045	0.0118	0.7045	-+	Incident CHD
chr12	20019178	CA	C	35915156	chr12:20019178:CA:C	ca	c	0.4222	0.0043	0.0118	0.7139	+-	Incident CHD
chr12	20019301	A	G	35915156	chr12:20019301:A:G	a	g	0.1945	-0.012	0.0138	0.3825	--	Incident CHD
chr12	20019998	A	G	35915156	chr12:20019998:A:G	a	g	0.1263	-0.0204	0.0164	0.2121	--	Incident CHD
chr12	20020830	C	G	35915156	chr12:20020830:C:G	c	g	0.4217	0.0034	0.0117	0.7711	+-	Incident CHD
chr12	20021916	C	G	35915156	chr12:20021916:C:G	c	g	0.0637	-0.0153	0.0225	0.4971	+-	Incident CHD
chr12	20022807	G	A	35915156	chr12:20022807:G:A	a	g	0.055	0.0158	0.024	0.5101	-+	Incident CHD
chr12	20024088	G	A	35915156	chr12:20024088:G:A	a	g	0.0637	0.0152	0.0225	0.4986	-+	Incident CHD
chr12	20024256	C	T	35915156	chr12:20024256:C:T	t	c	0.0584	0.0164	0.0234	0.4828	-+	Incident CHD
chr12	20024516	T	C	35915156	chr12:20024516:T:C	t	c	0.1736	-0.0061	0.0164	0.7118	+-	Incident CHD
chr12	20024662	T	A	35915156	chr12:20024662:T:A	a	t	0.1724	0.0062	0.0164	0.7034	-+	Incident CHD
chr12	20025261	C	T	35915156	chr12:20025261:C:T	t	c	0.0584	0.0164	0.0234	0.4828	-+	Incident CHD
chr12	20025695	T	C	35915156	chr12:20025695:T:C	t	c	0.0606	-0.021	0.0228	0.3573	--	Incident CHD
chr12	20026284	G	T	35915156	chr12:20026284:G:T	t	g	0.0609	0.0177	0.0229	0.4396	++	Incident CHD
chr12	20026340	G	A	35915156	chr12:20026340:G:A	a	g	0.4371	-0.0009	0.0115	0.9391	-+	Incident CHD
chr12	20026511	TCTTAA	T	35915156	chr12:20026511:TCTTAA:T	t	tcttaa	0.4361	0.0002	0.0115	0.9874	-+	Incident CHD
chr12	20027052	G	T	35915156	chr12:20027052:G:T	t	g	0.0671	0.015	0.0221	0.4981	-+	Incident CHD
chr12	20027307	C	T	35915156	chr12:20027307:C:T	t	c	0.4361	0.0001	0.0115	0.991	-+	Incident CHD
chr12	20027383	T	G	35915156	chr12:20027383:T:G	t	g	0.4363	-0.0003	0.0115	0.9765	+-	Incident CHD
chr12	20028729	G	C	35915156	chr12:20028729:G:C	c	g	0.1684	0.0082	0.0169	0.6275	-+	Incident CHD
chr12	20029565	C	A	35915156	chr12:20029565:C:A	a	c	0.1676	0.0041	0.0165	0.8015	-+	Incident CHD
chr12	20029700	A	G	35915156	chr12:20029700:A:G	a	g	0.1686	-0.0056	0.0172	0.7455	+-	Incident CHD
chr12	20029961	C	A	35915156	chr12:20029961:C:A	a	c	0.0584	0.0166	0.0234	0.478	-+	Incident CHD
chr12	20029996	G	A	35915156	chr12:20029996:G:A	a	g	0.1556	0.0041	0.0168	0.8077	-+	Incident CHD
chr12	20030133	T	C	35915156	chr12:20030133:T:C	t	c	0.1864	-0.0137	0.014	0.3271	--	Incident CHD
chr12	20030149	T	C	35915156	chr12:20030149:T:C	t	c	0.4318	0	0.0114	0.9988	+-	Incident CHD
chr12	20030167	A	G	35915156	chr12:20030167:A:G	a	g	0.4318	0	0.0114	0.9987	+-	Incident CHD
chr12	20030169	C	T	35915156	chr12:20030169:C:T	t	c	0.4318	0	0.0114	0.9986	-+	Incident CHD
chr12	20031007	T	A	35915156	chr12:20031007:T:A	a	t	0.4311	-0.0002	0.0114	0.9869	-+	Incident CHD
chr12	20031094	T	G	35915156	chr12:20031094:T:G	t	g	0.1848	-0.0142	0.014	0.309	--	Incident CHD
chr12	20031212	G	A	35915156	chr12:20031212:G:A	a	g	0.1853	0.0142	0.0139	0.3098	++	Incident CHD
chr12	20031590	G	A	35915156	chr12:20031590:G:A	a	g	0.4317	0	0.0114	0.9987	-+	Incident CHD
chr12	20031605	G	A	35915156	chr12:20031605:G:A	a	g	0.4354	0	0.0115	0.9981	-+	Incident CHD
chr12	20032491	G	T	35915156	chr12:20032491:G:T	t	g	0.1847	0.0129	0.014	0.3551	++	Incident CHD
chr12	20032863	G	T	35915156	chr12:20032863:G:T	t	g	0.058	0.0177	0.0235	0.451	-+	Incident CHD
chr12	20033145	G	A	35915156	chr12:20033145:G:A	a	g	0.1849	0.014	0.014	0.3172	++	Incident CHD
chr12	20033270	A	C	35915156	chr12:20033270:A:C	a	c	0.0672	-0.0154	0.0223	0.4899	+-	Incident CHD
chr12	20033456	A	G	35915156	chr12:20033456:A:G	a	g	0.1853	-0.0142	0.0139	0.3098	--	Incident CHD
chr12	20033875	AAT	A	35915156	chr12:20033875:AAT:A	a	aat	0.1849	0.014	0.014	0.3173	++	Incident CHD
chr12	20034022	T	C	35915156	chr12:20034022:T:C	t	c	0.1557	-0.0061	0.0176	0.7284	+-	Incident CHD
chr12	20034211	C	G	35915156	chr12:20034211:C:G	c	g	0.1883	-0.0147	0.0139	0.2921	--	Incident CHD
chr12	20034368	A	G	35915156	chr12:20034368:A:G	a	g	0.0584	-0.0167	0.0236	0.4795	+-	Incident CHD
chr12	20034783	G	T	35915156	chr12:20034783:G:T	t	g	0.058	0.0174	0.0235	0.4583	-+	Incident CHD
chr12	20034994	G	A	35915156	chr12:20034994:G:A	a	g	0.438	-0.0024	0.0116	0.8368	-+	Incident CHD
chr12	20035157	C	G	35915156	chr12:20035157:C:G	c	g	0.4377	0.0026	0.0116	0.824	+-	Incident CHD
chr12	20035209	C	T	35915156	chr12:20035209:C:T	t	c	0.4386	-0.0022	0.0116	0.8513	-+	Incident CHD
chr12	20036687	G	A	35915156	chr12:20036687:G:A	a	g	0.4376	-0.0015	0.0115	0.8949	-+	Incident CHD
chr12	20037103	G	T	35915156	chr12:20037103:G:T	t	g	0.1552	0.0042	0.0176	0.8127	-+	Incident CHD
chr12	20037334	G	A	35915156	chr12:20037334:G:A	a	g	0.4347	-0.0002	0.0115	0.9891	-+	Incident CHD
chr12	20037540	T	C	35915156	chr12:20037540:T:C	t	c	0.4381	0.0011	0.0115	0.9257	+-	Incident CHD
chr12	20037696	A	T	35915156	chr12:20037696:A:T	a	t	0.4374	0.0014	0.0115	0.9067	+-	Incident CHD
chr12	20038142	G	C	35915156	chr12:20038142:G:C	c	g	0.4375	-0.0001	0.0115	0.993	-+	Incident CHD
chr12	20038727	A	G	35915156	chr12:20038727:A:G	a	g	0.4376	0.0019	0.0116	0.8695	+-	Incident CHD
chr12	20038734	T	G	35915156	chr12:20038734:T:G	t	g	0.1586	-0.0102	0.0173	0.5566	+-	Incident CHD
chr12	20038966	A	G	35915156	chr12:20038966:A:G	a	g	0.4376	0.002	0.0116	0.8616	+-	Incident CHD
chr12	20039336	T	C	35915156	chr12:20039336:T:C	t	c	0.4379	0.0019	0.0116	0.8704	+-	Incident CHD
chr12	20040038	G	A	35915156	chr12:20040038:G:A	a	g	0.4388	-0.0004	0.0116	0.9695	-+	Incident CHD
chr12	20040535	C	T	35915156	chr12:20040535:C:T	t	c	0.064	0.022	0.0228	0.3342	-+	Incident CHD
chr12	20043065	G	A	35915156	chr12:20043065:G:A	a	g	0.0698	0.0279	0.022	0.2052	++	Incident CHD
chr12	20043220	A	G	35915156	chr12:20043220:A:G	a	g	0.0779	-0.0217	0.0216	0.3132	-+	Incident CHD
chr12	20043911	A	C	35915156	chr12:20043911:A:C	a	c	0.4358	-0.0012	0.0116	0.9161	+-	Incident CHD
chr12	20047028	C	T	35915156	chr12:20047028:C:T	t	c	0.4397	0.0006	0.0116	0.9568	-+	Incident CHD
chr12	20049241	A	G	35915156	chr12:20049241:A:G	a	g	0.0608	-0.0261	0.0233	0.2627	+-	Incident CHD
chr12	20050493	A	G	35915156	chr12:20050493:A:G	a	g	0.4357	-0.0017	0.0116	0.8842	+-	Incident CHD
chr12	20050720	G	A	35915156	chr12:20050720:G:A	a	g	0.0602	0.0254	0.0235	0.2787	-+	Incident CHD
chr12	20052681	C	T	35915156	chr12:20052681:C:T	t	c	0.0631	0.0279	0.0229	0.2216	++	Incident CHD
chr12	20055296	G	A	35915156	chr12:20055296:G:A	a	g	0.3315	0.0064	0.0121	0.5991	++	Incident CHD
chr12	20055681	C	T	35915156	chr12:20055681:C:T	t	c	0.3233	0.0061	0.0121	0.6149	++	Incident CHD
chr12	20056442	A	G	35915156	chr12:20056442:A:G	a	g	0.4327	-0.002	0.0116	0.8645	+-	Incident CHD
chr12	20057611	C	T	35915156	chr12:20057611:C:T	t	c	0.3098	0.0077	0.0119	0.5149	++	Incident CHD
chr12	20059408	T	C	35915156	chr12:20059408:T:C	t	c	0.3269	-0.0035	0.0121	0.771	+-	Incident CHD
chr12	20060666	T	C	35915156	chr12:20060666:T:C	t	c	0.4627	0.0065	0.0114	0.5681	++	Incident CHD
chr12	20060978	A	G	35915156	chr12:20060978:A:G	a	g	0.0638	-0.0261	0.0228	0.2519	--	Incident CHD
chr12	20064715	C	A	35915156	chr12:20064715:C:A	a	c	0.4074	-0.001	0.0114	0.9323	-+	Incident CHD
chr12	20065267	A	T	35915156	chr12:20065267:A:T	a	t	0.4604	-0.002	0.0117	0.8611	+-	Incident CHD
chr12	20065830	T	G	35915156	chr12:20065830:T:G	t	g	0.0771	-0.0229	0.0196	0.2424	--	Incident CHD
chr12	20065935	T	C	35915156	chr12:20065935:T:C	t	c	0.458	-0.0036	0.0116	0.7527	+-	Incident CHD
chr12	20066619	G	C	35915156	chr12:20066619:G:C	c	g	0.0768	0.0483	0.0195	0.01341	++	Incident CHD
chr12	20066648	C	T	35915156	chr12:20066648:C:T	t	c	0.334	0.0119	0.0117	0.3089	++	Incident CHD
chr12	20067099	C	G	35915156	chr12:20067099:C:G	c	g	0.471	-0.0019	0.0114	0.8687	--	Incident CHD
chr12	20068984	C	A	35915156	chr12:20068984:C:A	a	c	0.4195	0.0018	0.0113	0.8728	+-	Incident CHD
chr12	20069651	A	T	35915156	chr12:20069651:A:T	a	t	0.3437	-0.0103	0.0117	0.3783	--	Incident CHD
chr12	20069744	C	T	35915156	chr12:20069744:C:T	t	c	0.4623	0.0008	0.0116	0.9464	-+	Incident CHD
chr12	20070083	C	A	35915156	chr12:20070083:C:A	a	c	0.4602	0.002	0.0115	0.863	-+	Incident CHD
chr12	20070578	T	A	35915156	chr12:20070578:T:A	a	t	0.0683	0.0373	0.0206	0.07016	++	Incident CHD
chr12	20070796	A	C	35915156	chr12:20070796:A:C	a	c	0.4357	0.0046	0.0112	0.6817	+-	Incident CHD
chr12	20071538	A	G	35915156	chr12:20071538:A:G	a	g	0.3379	-0.014	0.0116	0.2274	--	Incident CHD
chr12	20071909	G	A	35915156	chr12:20071909:G:A	a	g	0.3528	0.0067	0.0116	0.5632	++	Incident CHD
chr12	20072800	T	C	35915156	chr12:20072800:T:C	t	c	0.0653	-0.0307	0.0213	0.1492	--	Incident CHD
chr12	20072842	T	C	35915156	chr12:20072842:T:C	t	c	0.3368	-0.0163	0.0116	0.1608	--	Incident CHD
chr12	20073947	A	G	35915156	chr12:20073947:A:G	a	g	0.4271	0.0053	0.0112	0.638	+-	Incident CHD
chr12	20075321	C	T	35915156	chr12:20075321:C:T	t	c	0.444	-0.0033	0.0113	0.7688	-+	Incident CHD
chr12	20075397	G	A	35915156	chr12:20075397:G:A	a	g	0.3586	-0.0037	0.0111	0.7417	-+	Incident CHD
chr12	20075492	G	C	35915156	chr12:20075492:G:C	c	g	0.4431	-0.0017	0.0112	0.8831	-+	Incident CHD
chr12	20077423	T	C	35915156	chr12:20077423:T:C	t	c	0.4099	0.0025	0.011	0.8214	+-	Incident CHD
chr12	20077705	A	G	35915156	chr12:20077705:A:G	a	g	0.2109	0.0123	0.0149	0.4095	++	Incident CHD
chr12	20079326	A	G	35915156	chr12:20079326:A:G	a	g	0.2572	-0.0072	0.012	0.5513	-+	Incident CHD
chr12	20079841	T	G	35915156	chr12:20079841:T:G	t	g	0.2348	-0.0159	0.0126	0.2047	--	Incident CHD
chr12	20080705	CTTTTA	C	35915156	chr12:20080705:CTTTTA:C	ctttta	c	0.4281	-0.0026	0.011	0.8145	+-	Incident CHD
chr12	20082004	A	G	35915156	chr12:20082004:A:G	a	g	0.4353	0.0026	0.0112	0.814	+-	Incident CHD
chr12	20082105	A	G	35915156	chr12:20082105:A:G	a	g	0.4162	-0.0033	0.011	0.7653	+-	Incident CHD
chr12	20083602	C	G	35915156	chr12:20083602:C:G	c	g	0.3675	-0.0113	0.0114	0.3223	+-	Incident CHD
chr12	20084644	C	T	35915156	chr12:20084644:C:T	t	c	0.2294	0.0121	0.0125	0.3342	+-	Incident CHD
chr12	20084689	G	C	35915156	chr12:20084689:G:C	c	g	0.4367	-0.0045	0.0112	0.6896	-+	Incident CHD
chr12	20084850	A	G	35915156	chr12:20084850:A:G	a	g	0.2297	-0.0105	0.0125	0.4019	-+	Incident CHD
chr12	20085269	A	T	35915156	chr12:20085269:A:T	a	t	0.4366	0.0041	0.0112	0.7176	+-	Incident CHD
chr12	20085917	G	A	35915156	chr12:20085917:G:A	a	g	0.0653	0.0294	0.0209	0.1603	++	Incident CHD
chr12	20085932	T	C	35915156	chr12:20085932:T:C	t	c	0.23	-0.0123	0.0125	0.3257	-+	Incident CHD
chr12	20086997	T	C	35915156	chr12:20086997:T:C	t	c	0.3718	-0.0111	0.0114	0.3276	+-	Incident CHD
chr12	20087253	GTCAC	G	35915156	chr12:20087253:GTCAC:G	g	gtcac	0.4427	-0.0039	0.0112	0.7282	-+	Incident CHD
chr12	20091096	A	G	35915156	chr12:20091096:A:G	a	g	0.4298	0.0007	0.011	0.9479	+-	Incident CHD
chr12	20091192	T	G	35915156	chr12:20091192:T:G	t	g	0.4351	0.0013	0.0112	0.9065	+-	Incident CHD
chr12	20092926	T	C	35915156	chr12:20092926:T:C	t	c	0.2298	-0.0124	0.0125	0.3199	-+	Incident CHD
chr12	20093394	C	T	35915156	chr12:20093394:C:T	t	c	0.4573	-0.0008	0.0113	0.9409	-+	Incident CHD
chr12	20094254	A	G	35915156	chr12:20094254:A:G	a	g	0.4213	-0.0018	0.0121	0.8845	--	Incident CHD
chr12	20094606	G	A	35915156	chr12:20094606:G:A	a	g	0.4548	0.0007	0.0113	0.9527	-+	Incident CHD
chr12	42371379	A	T	35915156	chr12:42371379:A:T	a	t	0.3227	-0.0064	0.0115	0.574	--	Incident CHD
chr12	42371448	C	T	35915156	chr12:42371448:C:T	t	c	0.3227	0.0064	0.0115	0.5737	++	Incident CHD
chr12	42389305	G	A	35915156	chr12:42389305:G:A	a	g	0.3197	0.005	0.0119	0.6763	+-	Incident CHD
chr12	42404582	G	C	35915156	chr12:42404582:G:C	c	g	0.3197	0.005	0.0119	0.6765	+-	Incident CHD
chr12	48033546	T	C	35915156	chr12:48033546:T:C	t	c	0.4376	0.0029	0.0109	0.7871	-+	Incident CHD
chr12	48035993	C	T	35915156	chr12:48035993:C:T	t	c	0.4376	-0.0028	0.0109	0.7973	+-	Incident CHD
chr12	48038153	C	T	35915156	chr12:48038153:C:T	t	c	0.4374	-0.0007	0.0108	0.9479	+-	Incident CHD
chr12	48073938	A	G	35915156	chr12:48073938:A:G	a	g	0.3966	-0.0057	0.0111	0.6101	-+	Incident CHD
chr12	48082050	T	C	35915156	chr12:48082050:T:C	t	c	0.3967	-0.0056	0.0111	0.6151	-+	Incident CHD
chr12	48083414	C	T	35915156	chr12:48083414:C:T	t	c	0.3972	0.0055	0.0111	0.6229	+-	Incident CHD
chr12	48199797	G	C	35915156	chr12:48199797:G:C	c	g	0.4593	-0.0015	0.0108	0.8888	-+	Incident CHD
chr12	48318084	T	G	35915156	chr12:48318084:T:G	t	g	0.4686	0.0046	0.0108	0.6686	+-	Incident CHD
chr12	54102435	A	G	35915156	chr12:54102435:A:G	a	g	0.4069	0.0101	0.0122	0.4088	++	Incident CHD
chr12	54119920	C	T	35915156	chr12:54119920:C:T	t	c	0.0608	-0.0059	0.0248	0.8132	+-	Incident CHD
chr12	54120593	C	T	35915156	chr12:54120593:C:T	t	c	0.0551	0.0037	0.0254	0.8833	+-	Incident CHD
chr12	54127810	C	T	35915156	chr12:54127810:C:T	t	c	0.0616	-0.0043	0.0245	0.86	+-	Incident CHD
chr12	54128126	T	C	35915156	chr12:54128126:T:C	t	c	0.3756	0.0297	0.0115	0.009889	++	Incident CHD
chr12	54132167	G	A	35915156	chr12:54132167:G:A	a	g	0.0625	-0.004	0.0246	0.8726	+-	Incident CHD
chr12	54134059	G	A	35915156	chr12:54134059:G:A	a	g	0.0632	-0.0012	0.0248	0.961	+-	Incident CHD
chr12	54136905	A	G	35915156	chr12:54136905:A:G	a	g	0.1937	0.0146	0.0133	0.2719	++	Incident CHD
chr12	54137697	G	A	35915156	chr12:54137697:G:A	a	g	0.0609	-0.0176	0.023	0.4448	+-	Incident CHD
chr12	54138557	A	G	35915156	chr12:54138557:A:G	a	g	0.2682	0.0067	0.0123	0.5826	-+	Incident CHD
chr12	54142675	T	C	35915156	chr12:54142675:T:C	t	c	0.2815	0.0117	0.0121	0.3343	++	Incident CHD
chr12	54145221	G	A	35915156	chr12:54145221:G:A	a	g	0.3452	-0.0178	0.012	0.1386	--	Incident CHD
chr12	54146023	T	C	35915156	chr12:54146023:T:C	t	c	0.3572	0.0206	0.0121	0.08669	++	Incident CHD
chr12	54151189	A	G	35915156	chr12:54151189:A:G	a	g	0.3322	0.0068	0.0119	0.5698	+-	Incident CHD
chr12	54153031	C	A	35915156	chr12:54153031:C:A	a	c	0.3275	-0.0059	0.012	0.6216	-+	Incident CHD
chr12	54153426	G	A	35915156	chr12:54153426:G:A	a	g	0.3275	-0.0059	0.012	0.6225	-+	Incident CHD
chr12	54153894	G	A	35915156	chr12:54153894:G:A	a	g	0.1494	-0.0095	0.0148	0.5215	-+	Incident CHD
chr12	54156627	G	A	35915156	chr12:54156627:G:A	a	g	0.1994	-0.0116	0.014	0.4078	--	Incident CHD
chr12	54156903	G	T	35915156	chr12:54156903:G:T	t	g	0.1998	-0.012	0.014	0.389	--	Incident CHD
chr12	54156950	C	T	35915156	chr12:54156950:C:T	t	c	0.3582	-0.0229	0.0122	0.06001	--	Incident CHD
chr12	54157866	G	C	35915156	chr12:54157866:G:C	c	g	0.3551	-0.0212	0.0122	0.08122	--	Incident CHD
chr12	54159321	G	A	35915156	chr12:54159321:G:A	a	g	0.2002	-0.0122	0.0139	0.3791	--	Incident CHD
chr12	54160540	T	C	35915156	chr12:54160540:T:C	t	c	0.3394	0.0152	0.0121	0.2104	++	Incident CHD
chr12	54160579	A	G	35915156	chr12:54160579:A:G	a	g	0.3749	0.0247	0.0122	0.04297	++	Incident CHD
chr12	54160916	G	A	35915156	chr12:54160916:G:A	a	g	0.13	-0.0159	0.0158	0.3149	--	Incident CHD
chr12	54164282	T	C	35915156	chr12:54164282:T:C	t	c	0.1263	0.0084	0.0161	0.6017	++	Incident CHD
chr12	54164333	CTG	C	35915156	chr12:54164333:CTG:C	ctg	c	0.1229	0.0094	0.0163	0.5647	++	Incident CHD
chr12	54165543	A	G	35915156	chr12:54165543:A:G	a	g	0.1329	0.0197	0.0158	0.2128	++	Incident CHD
chr12	54166245	C	T	35915156	chr12:54166245:C:T	t	c	0.1246	-0.0141	0.0161	0.3808	--	Incident CHD
chr12	54166435	G	A	35915156	chr12:54166435:G:A	a	g	0.1246	-0.0141	0.0161	0.3806	--	Incident CHD
chr12	54170317	A	G	35915156	chr12:54170317:A:G	a	g	0.1255	0.018	0.0166	0.2779	++	Incident CHD
chr12	54170544	G	T	35915156	chr12:54170544:G:T	t	g	0.1247	-0.0187	0.0166	0.2605	--	Incident CHD
chr12	54171677	G	C	35915156	chr12:54171677:G:C	c	g	0.0455	0.0105	0.0265	0.6934	++	Incident CHD
chr12	54171992	AT	A	35915156	chr12:54171992:AT:A	a	at	0.0479	0.0033	0.0261	0.8979	++	Incident CHD
chr12	54176099	G	A	35915156	chr12:54176099:G:A	a	g	0.0562	0.0035	0.0245	0.8871	++	Incident CHD
chr12	54177486	T	C	35915156	chr12:54177486:T:C	t	c	0.1557	-0.0002	0.0168	0.9908	-+	Incident CHD
chr12	54180032	CAT	C	35915156	chr12:54180032:CAT:C	cat	c	0.0602	-0.0093	0.0225	0.6772	-+	Incident CHD
chr12	54180917	A	G	35915156	chr12:54180917:A:G	a	g	0.1696	-0.0072	0.0165	0.6631	-+	Incident CHD
chr12	56233835	A	G	35915156	chr12:56233835:A:G	a	g	0.0525	0.0224	0.0255	0.3788	++	Incident CHD
chr12	56243191	C	G	35915156	chr12:56243191:C:G	c	g	0.0543	0.016	0.0268	0.5504	++	Incident CHD
chr12	56249900	C	T	35915156	chr12:56249900:C:T	t	c	0.0545	-0.017	0.0268	0.525	--	Incident CHD
chr12	56250467	C	T	35915156	chr12:56250467:C:T	t	c	0.0543	-0.0164	0.0268	0.5421	--	Incident CHD
chr12	56251102	A	G	35915156	chr12:56251102:A:G	a	g	0.0547	0.0207	0.0246	0.4	++	Incident CHD
chr12	56252429	A	C	35915156	chr12:56252429:A:C	a	c	0.055	0.0213	0.0246	0.3875	++	Incident CHD
chr12	56253459	C	T	35915156	chr12:56253459:C:T	t	c	0.0544	-0.0163	0.0268	0.5426	--	Incident CHD
chr12	56254993	C	T	35915156	chr12:56254993:C:T	t	c	0.0548	-0.0163	0.0266	0.5385	--	Incident CHD
chr12	56259510	G	A	35915156	chr12:56259510:G:A	a	g	0.0544	-0.0168	0.0267	0.5289	--	Incident CHD
chr12	56260130	G	C	35915156	chr12:56260130:G:C	c	g	0.0544	-0.0168	0.0267	0.53	--	Incident CHD
chr12	56262481	G	A	35915156	chr12:56262481:G:A	a	g	0.0545	-0.0168	0.0267	0.5289	--	Incident CHD
chr12	56264104	A	G	35915156	chr12:56264104:A:G	a	g	0.0544	0.0181	0.0266	0.496	++	Incident CHD
chr12	56264924	C	T	35915156	chr12:56264924:C:T	t	c	0.0545	-0.0177	0.0267	0.5062	--	Incident CHD
chr12	56265536	C	T	35915156	chr12:56265536:C:T	t	c	0.0549	-0.0216	0.0245	0.3792	--	Incident CHD
chr12	56273316	A	G	35915156	chr12:56273316:A:G	a	g	0.0553	0.023	0.0264	0.3832	++	Incident CHD
chr12	56273820	T	C	35915156	chr12:56273820:T:C	t	c	0.0531	0.0312	0.0251	0.2128	++	Incident CHD
chr12	56274110	C	T	35915156	chr12:56274110:C:T	t	c	0.0551	-0.0231	0.0265	0.3834	--	Incident CHD
chr12	56277363	G	A	35915156	chr12:56277363:G:A	a	g	0.0541	-0.0207	0.0268	0.4384	--	Incident CHD
chr12	56277426	C	G	35915156	chr12:56277426:C:G	c	g	0.0553	0.0224	0.0265	0.3969	++	Incident CHD
chr12	56283033	CT	C	35915156	chr12:56283033:CT:C	ct	c	0.0542	0.0205	0.0268	0.4432	++	Incident CHD
chr12	56286187	A	G	35915156	chr12:56286187:A:G	a	g	0.055	0.0231	0.0265	0.3836	++	Incident CHD
chr12	56286747	T	C	35915156	chr12:56286747:T:C	t	c	0.055	0.0231	0.0265	0.3836	++	Incident CHD
chr12	56286852	A	G	35915156	chr12:56286852:A:G	a	g	0.0542	0.0206	0.0267	0.4397	++	Incident CHD
chr12	56290191	C	T	35915156	chr12:56290191:C:T	t	c	0.0542	-0.0206	0.0267	0.4417	--	Incident CHD
chr12	56291014	C	T	35915156	chr12:56291014:C:T	t	c	0.055	-0.0226	0.0266	0.3956	--	Incident CHD
chr12	56293213	C	T	35915156	chr12:56293213:C:T	t	c	0.0542	-0.0206	0.0267	0.4396	--	Incident CHD
chr12	56293675	T	C	35915156	chr12:56293675:T:C	t	c	0.0549	0.0229	0.0265	0.3874	++	Incident CHD
chr12	56293788	G	T	35915156	chr12:56293788:G:T	t	g	0.0542	-0.0206	0.0267	0.4396	--	Incident CHD
chr12	56294453	G	A	35915156	chr12:56294453:G:A	a	g	0.054	-0.0218	0.0268	0.416	--	Incident CHD
chr12	56296878	G	A	35915156	chr12:56296878:G:A	a	g	0.0549	-0.0226	0.0266	0.3962	--	Incident CHD
chr12	56301033	A	G	35915156	chr12:56301033:A:G	a	g	0.0548	0.0231	0.0265	0.3843	++	Incident CHD
chr12	56302272	A	G	35915156	chr12:56302272:A:G	a	g	0.0541	0.0206	0.0267	0.4404	++	Incident CHD
chr12	56302761	T	G	35915156	chr12:56302761:T:G	t	g	0.054	0.0208	0.0268	0.4378	++	Incident CHD
chr12	56302958	T	C	35915156	chr12:56302958:T:C	t	c	0.0549	0.0226	0.0266	0.3962	++	Incident CHD
chr12	56305176	G	A	35915156	chr12:56305176:G:A	a	g	0.0539	-0.0206	0.0268	0.4411	--	Incident CHD
chr12	56306209	A	C	35915156	chr12:56306209:A:C	a	c	0.0539	0.0206	0.0268	0.4407	++	Incident CHD
chr12	56307595	G	C	35915156	chr12:56307595:G:C	c	g	0.0539	-0.0206	0.0268	0.4419	--	Incident CHD
chr12	56308228	C	A	35915156	chr12:56308228:C:A	a	c	0.0539	-0.0207	0.0268	0.439	--	Incident CHD
chr12	56312637	T	C	35915156	chr12:56312637:T:C	t	c	0.0538	0.0206	0.0268	0.442	++	Incident CHD
chr12	56313138	A	C	35915156	chr12:56313138:A:C	a	c	0.0539	0.0207	0.0268	0.4388	++	Incident CHD
chr12	56314792	G	A	35915156	chr12:56314792:G:A	a	g	0.0539	-0.0206	0.0268	0.4405	--	Incident CHD
chr12	56321800	G	A	35915156	chr12:56321800:G:A	a	g	0.0537	-0.0206	0.0268	0.4423	--	Incident CHD
chr12	56324021	G	A	35915156	chr12:56324021:G:A	a	g	0.0539	-0.0206	0.0267	0.4397	--	Incident CHD
chr12	56324638	T	C	35915156	chr12:56324638:T:C	t	c	0.0539	0.0206	0.0268	0.4414	++	Incident CHD
chr12	56325666	G	A	35915156	chr12:56325666:G:A	a	g	0.0537	-0.0205	0.0268	0.4451	--	Incident CHD
chr12	56329802	A	G	35915156	chr12:56329802:A:G	a	g	0.0545	0.0232	0.0266	0.3831	++	Incident CHD
chr12	56331337	A	G	35915156	chr12:56331337:A:G	a	g	0.0539	0.0207	0.0268	0.438	++	Incident CHD
chr12	56332197	GA	G	35915156	chr12:56332197:GA:G	g	ga	0.0539	-0.0208	0.0268	0.4378	--	Incident CHD
chr12	56332556	C	T	35915156	chr12:56332556:C:T	t	c	0.0545	-0.0232	0.0265	0.3815	--	Incident CHD
chr12	56333921	G	A	35915156	chr12:56333921:G:A	a	g	0.0539	-0.0208	0.0268	0.4378	--	Incident CHD
chr12	56334353	T	C	35915156	chr12:56334353:T:C	t	c	0.0539	0.0208	0.0268	0.4378	++	Incident CHD
chr12	56335955	A	G	35915156	chr12:56335955:A:G	a	g	0.0538	0.0208	0.0268	0.4379	++	Incident CHD
chr12	56339747	G	A	35915156	chr12:56339747:G:A	a	g	0.0541	-0.0208	0.0267	0.4351	--	Incident CHD
chr12	56346073	GCC	G	35915156	chr12:56346073:GCC:G	g	gcc	0.0636	-0.0079	0.0243	0.7445	-+	Incident CHD
chr12	56346229	GAGA	G	35915156	chr12:56346229:GAGA:G	g	gaga	0.0636	-0.0079	0.0243	0.744	-+	Incident CHD
chr12	56346898	C	G	35915156	chr12:56346898:C:G	c	g	0.0777	0.0062	0.0237	0.7926	+-	Incident CHD
chr12	56347444	G	A	35915156	chr12:56347444:G:A	a	g	0.0641	-0.0109	0.0242	0.6523	-+	Incident CHD
chr12	57132863	G	A	35915156	chr12:57132863:G:A	a	g	0.4201	-0.0024	0.0108	0.8256	+-	Incident CHD
chr12	57133500	T	C	35915156	chr12:57133500:T:C	t	c	0.4174	0.0052	0.0106	0.6252	-+	Incident CHD
chr12	57134414	G	A	35915156	chr12:57134414:G:A	a	g	0.2967	0.0042	0.0118	0.7232	+-	Incident CHD
chr12	57134896	G	A	35915156	chr12:57134896:G:A	a	g	0.2989	0.0036	0.0117	0.7608	+-	Incident CHD
chr12	57135660	C	T	35915156	chr12:57135660:C:T	t	c	0.3096	0.0051	0.0116	0.659	+-	Incident CHD
chr12	57137849	A	G	35915156	chr12:57137849:A:G	a	g	0.3794	0.0048	0.0106	0.6526	-+	Incident CHD
chr12	57139907	C	A	35915156	chr12:57139907:C:A	a	c	0.3819	-0.0091	0.0107	0.3955	+-	Incident CHD
chr12	89342121	A	T	35915156	chr12:89342121:A:T	a	t	0.1779	-0.0068	0.0165	0.6807	--	Incident CHD
chr12	89371165	G	A	35915156	chr12:89371165:G:A	a	g	0.1792	0.0103	0.0164	0.5292	++	Incident CHD
chr12	89409552	C	T	35915156	chr12:89409552:C:T	t	c	0.1431	0.0141	0.0157	0.3693	+-	Incident CHD
chr12	89410263	T	A	35915156	chr12:89410263:T:A	a	t	0.1481	0.0084	0.0163	0.6064	+-	Incident CHD
chr12	89432148	T	C	35915156	chr12:89432148:T:C	t	c	0.2182	-0.0235	0.0129	0.06924	--	Incident CHD
chr12	89434814	A	G	35915156	chr12:89434814:A:G	a	g	0.2554	-0.0231	0.0122	0.05905	--	Incident CHD
chr12	89435693	C	T	35915156	chr12:89435693:C:T	t	c	0.255	0.0231	0.0122	0.05868	++	Incident CHD
chr12	89436746	A	G	35915156	chr12:89436746:A:G	a	g	0.1948	-0.0209	0.0135	0.1219	-+	Incident CHD
chr12	89436943	T	C	35915156	chr12:89436943:T:C	t	c	0.2362	-0.0209	0.0125	0.09381	--	Incident CHD
chr12	89437093	C	T	35915156	chr12:89437093:C:T	t	c	0.1782	0.0319	0.0146	0.02845	++	Incident CHD
chr12	89439561	T	C	35915156	chr12:89439561:T:C	t	c	0.1788	-0.028	0.0143	0.05074	--	Incident CHD
chr12	89440336	C	T	35915156	chr12:89440336:C:T	t	c	0.1787	0.0286	0.0143	0.0456	++	Incident CHD
chr12	89440651	T	A	35915156	chr12:89440651:T:A	a	t	0.1787	0.0286	0.0143	0.04572	++	Incident CHD
chr12	89441951	C	A	35915156	chr12:89441951:C:A	a	c	0.1864	0.04	0.0157	0.01059	++	Incident CHD
chr12	89442082	C	G	35915156	chr12:89442082:C:G	c	g	0.1787	-0.0286	0.0143	0.04566	--	Incident CHD
chr12	89442149	G	A	35915156	chr12:89442149:G:A	a	g	0.1787	0.0286	0.0143	0.04537	++	Incident CHD
chr12	89442895	G	C	35915156	chr12:89442895:G:C	c	g	0.1787	0.0286	0.0143	0.04555	++	Incident CHD
chr12	89443404	T	C	35915156	chr12:89443404:T:C	t	c	0.1782	-0.0287	0.0143	0.04445	--	Incident CHD
chr12	89445026	A	T	35915156	chr12:89445026:A:T	a	t	0.1783	-0.0287	0.0143	0.04462	--	Incident CHD
chr12	89445110	C	T	35915156	chr12:89445110:C:T	t	c	0.0619	0.0897	0.0312	0.003982	+?	Incident CHD
chr12	89445295	C	T	35915156	chr12:89445295:C:T	t	c	0.186	0.0402	0.0156	0.01016	++	Incident CHD
chr12	89445465	C	T	35915156	chr12:89445465:C:T	t	c	0.1783	0.0287	0.0143	0.04476	++	Incident CHD
chr12	89445926	A	G	35915156	chr12:89445926:A:G	a	g	0.186	-0.0402	0.0156	0.01017	--	Incident CHD
chr12	89445949	A	G	35915156	chr12:89445949:A:G	a	g	0.1783	-0.0308	0.0144	0.0323	--	Incident CHD
chr12	89448276	T	C	35915156	chr12:89448276:T:C	t	c	0.1786	-0.0301	0.0144	0.03665	--	Incident CHD
chr12	89452453	C	T	35915156	chr12:89452453:C:T	t	c	0.1781	0.0288	0.0143	0.04345	++	Incident CHD
chr12	89452699	G	A	35915156	chr12:89452699:G:A	a	g	0.1781	0.0288	0.0143	0.0434	++	Incident CHD
chr12	89457389	C	T	35915156	chr12:89457389:C:T	t	c	0.1783	0.028	0.0143	0.04943	++	Incident CHD
chr12	89463834	C	T	35915156	chr12:89463834:C:T	t	c	0.178	0.0303	0.0144	0.03491	++	Incident CHD
chr12	89466542	C	A	35915156	chr12:89466542:C:A	a	c	0.1777	0.0292	0.0143	0.04077	++	Incident CHD
chr12	89467752	T	C	35915156	chr12:89467752:T:C	t	c	0.178	-0.0282	0.0142	0.04797	--	Incident CHD
chr12	89468253	G	T	35915156	chr12:89468253:G:T	t	g	0.1777	0.0287	0.0143	0.04382	++	Incident CHD
chr12	89477836	G	A	35915156	chr12:89477836:G:A	a	g	0.1778	0.0305	0.0144	0.03412	++	Incident CHD
chr12	89479155	C	T	35915156	chr12:89479155:C:T	t	c	0.1779	0.0283	0.0143	0.04714	++	Incident CHD
chr12	89481583	G	A	35915156	chr12:89481583:G:A	a	g	0.0462	0.1246	0.037	0.0007558	+?	Incident CHD
chr12	89482366	T	C	35915156	chr12:89482366:T:C	t	c	0.1862	-0.0239	0.0141	0.08973	--	Incident CHD
chr12	89483146	C	T	35915156	chr12:89483146:C:T	t	c	0.1779	0.0304	0.0144	0.03413	++	Incident CHD
chr12	89484166	A	G	35915156	chr12:89484166:A:G	a	g	0.1779	-0.0304	0.0144	0.03422	--	Incident CHD
chr12	89487787	C	G	35915156	chr12:89487787:C:G	c	g	0.1779	-0.0283	0.0143	0.04715	--	Incident CHD
chr12	89490501	C	T	35915156	chr12:89490501:C:T	t	c	0.1778	0.0283	0.0143	0.04725	++	Incident CHD
chr12	89490517	G	A	35915156	chr12:89490517:G:A	a	g	0.1778	0.0284	0.0143	0.04644	++	Incident CHD
chr12	89492146	C	A	35915156	chr12:89492146:C:A	a	c	0.1778	0.0283	0.0143	0.0474	++	Incident CHD
chr12	89492165	T	C	35915156	chr12:89492165:T:C	t	c	0.1779	-0.0283	0.0143	0.04769	--	Incident CHD
chr12	89492801	T	A	35915156	chr12:89492801:T:A	a	t	0.1778	0.0283	0.0143	0.04733	++	Incident CHD
chr12	89493872	T	C	35915156	chr12:89493872:T:C	t	c	0.1792	-0.0302	0.0143	0.03434	--	Incident CHD
chr12	89497589	G	A	35915156	chr12:89497589:G:A	a	g	0.1778	0.0305	0.0144	0.03391	++	Incident CHD
chr12	89497697	T	G	35915156	chr12:89497697:T:G	t	g	0.1778	-0.0284	0.0143	0.04681	--	Incident CHD
chr12	89503120	C	T	35915156	chr12:89503120:C:T	t	c	0.1778	0.0283	0.0143	0.04736	++	Incident CHD
chr12	89503384	C	G	35915156	chr12:89503384:C:G	c	g	0.1778	-0.0284	0.0143	0.04667	--	Incident CHD
chr12	89508827	G	A	35915156	chr12:89508827:G:A	a	g	0.1778	0.0284	0.0143	0.0468	++	Incident CHD
chr12	89513389	T	C	35915156	chr12:89513389:T:C	t	c	0.1795	-0.0301	0.0143	0.03498	--	Incident CHD
chr12	89516073	T	C	35915156	chr12:89516073:T:C	t	c	0.1778	-0.0284	0.0143	0.04653	--	Incident CHD
chr12	89519642	C	T	35915156	chr12:89519642:C:T	t	c	0.1793	0.0281	0.0142	0.04719	++	Incident CHD
chr12	89520484	T	C	35915156	chr12:89520484:T:C	t	c	0.1793	-0.0281	0.0142	0.04719	--	Incident CHD
chr12	89524900	C	A	35915156	chr12:89524900:C:A	a	c	0.1781	0.0282	0.0143	0.04835	++	Incident CHD
chr12	89525791	C	T	35915156	chr12:89525791:C:T	t	c	0.1785	0.031	0.0144	0.03084	++	Incident CHD
chr12	89526407	C	T	35915156	chr12:89526407:C:T	t	c	0.1801	0.0286	0.0141	0.04288	++	Incident CHD
chr12	89526956	C	T	35915156	chr12:89526956:C:T	t	c	0.1817	0.0299	0.0138	0.03084	++	Incident CHD
chr12	89528255	C	A	35915156	chr12:89528255:C:A	a	c	0.1821	0.0293	0.0138	0.03402	++	Incident CHD
chr12	89528334	A	G	35915156	chr12:89528334:A:G	a	g	0.1785	-0.031	0.0144	0.03077	--	Incident CHD
chr12	89530034	G	C	35915156	chr12:89530034:G:C	c	g	0.1822	0.029	0.0138	0.03592	++	Incident CHD
chr12	89530782	C	T	35915156	chr12:89530782:C:T	t	c	0.1822	0.029	0.0138	0.03582	++	Incident CHD
chr12	89531304	C	A	35915156	chr12:89531304:C:A	a	c	0.1832	0.0277	0.0138	0.04506	++	Incident CHD
chr12	89531423	T	G	35915156	chr12:89531423:T:G	t	g	0.1822	-0.029	0.0138	0.03578	--	Incident CHD
chr12	89532881	G	A	35915156	chr12:89532881:G:A	a	g	0.1787	0.0307	0.0144	0.03241	++	Incident CHD
chr12	89533400	G	A	35915156	chr12:89533400:G:A	a	g	0.1821	0.0292	0.0139	0.03523	++	Incident CHD
chr12	89534012	A	G	35915156	chr12:89534012:A:G	a	g	0.1821	-0.0291	0.0138	0.03541	--	Incident CHD
chr12	89534195	G	A	35915156	chr12:89534195:G:A	a	g	0.1821	0.0291	0.0138	0.03561	++	Incident CHD
chr12	89535128	A	G	35915156	chr12:89535128:A:G	a	g	0.1805	-0.0361	0.0151	0.01691	--	Incident CHD
chr12	89536622	A	G	35915156	chr12:89536622:A:G	a	g	0.1862	-0.0411	0.0156	0.008484	--	Incident CHD
chr12	89539669	T	C	35915156	chr12:89539669:T:C	t	c	0.1811	-0.0309	0.0139	0.0268	--	Incident CHD
chr12	89539933	C	T	35915156	chr12:89539933:C:T	t	c	0.1789	0.0298	0.0144	0.03809	++	Incident CHD
chr12	89539986	G	C	35915156	chr12:89539986:G:C	c	g	0.1812	0.0307	0.0139	0.02755	++	Incident CHD
chr12	89540154	G	A	35915156	chr12:89540154:G:A	a	g	0.1815	0.0302	0.0139	0.02995	++	Incident CHD
chr12	89540697	C	T	35915156	chr12:89540697:C:T	t	c	0.1828	0.0304	0.0138	0.02774	++	Incident CHD
chr12	89541074	CAGAG	C	35915156	chr12:89541074:CAGAG:C	cagag	c	0.1812	-0.0307	0.0139	0.02758	--	Incident CHD
chr12	89541195	G	C	35915156	chr12:89541195:G:C	c	g	0.1812	0.0307	0.0139	0.02753	++	Incident CHD
chr12	89541610	C	T	35915156	chr12:89541610:C:T	t	c	0.1789	0.0298	0.0144	0.03797	++	Incident CHD
chr12	89544253	G	A	35915156	chr12:89544253:G:A	a	g	0.1794	0.0305	0.0144	0.03379	++	Incident CHD
chr12	89544813	G	A	35915156	chr12:89544813:G:A	a	g	0.1604	0.0308	0.016	0.0541	++	Incident CHD
chr12	89547772	T	C	35915156	chr12:89547772:T:C	t	c	0.1579	-0.0277	0.0146	0.05828	--	Incident CHD
chr12	89548613	A	G	35915156	chr12:89548613:A:G	a	g	0.1431	-0.0211	0.0153	0.1674	--	Incident CHD
chr12	89556543	A	C	35915156	chr12:89556543:A:C	a	c	0.4414	-0.0094	0.0125	0.4489	-+	Incident CHD
chr12	89562564	T	A	35915156	chr12:89562564:T:A	a	t	0.2046	0.0255	0.0152	0.09435	++	Incident CHD
chr12	89571272	C	T	35915156	chr12:89571272:C:T	t	c	0.4362	0.0032	0.0118	0.7877	+-	Incident CHD
chr12	89584456	C	T	35915156	chr12:89584456:C:T	t	c	0.4362	-0.0054	0.0122	0.6551	+-	Incident CHD
chr12	89591515	AAAGT	A	35915156	chr12:89591515:AAAGT:A	a	aaagt	0.0863	0.0142	0.0203	0.4842	+-	Incident CHD
chr12	89595822	G	A	35915156	chr12:89595822:G:A	a	g	0.4853	0.0062	0.012	0.6049	++	Incident CHD
chr12	89599730	A	T	35915156	chr12:89599730:A:T	a	t	0.1174	-0.0257	0.0197	0.1909	-+	Incident CHD
chr12	89615182	A	G	35915156	chr12:89615182:A:G	a	g	0.1419	-0.023	0.0156	0.1414	-+	Incident CHD
chr12	89619312	T	C	35915156	chr12:89619312:T:C	t	c	0.1454	-0.0234	0.0152	0.1236	-+	Incident CHD
chr12	89623959	G	T	35915156	chr12:89623959:G:T	t	g	0.4727	-0.0084	0.0113	0.4594	-+	Incident CHD
chr12	89625401	C	G	35915156	chr12:89625401:C:G	c	g	0.1309	-0.0204	0.0163	0.209	-+	Incident CHD
chr12	89625452	C	T	35915156	chr12:89625452:C:T	t	c	0.4154	0.0065	0.0112	0.5628	++	Incident CHD
chr12	89631845	G	A	35915156	chr12:89631845:G:A	a	g	0.4163	0.0053	0.011	0.6282	++	Incident CHD
chr12	89632685	G	A	35915156	chr12:89632685:G:A	a	g	0.1409	0.0196	0.0157	0.2124	+-	Incident CHD
chr12	89632686	C	A	35915156	chr12:89632686:C:A	a	c	0.1409	0.0195	0.0157	0.213	+-	Incident CHD
chr12	89632746	A	G	35915156	chr12:89632746:A:G	a	g	0.1409	-0.0195	0.0157	0.2132	-+	Incident CHD
chr12	89637618	C	T	35915156	chr12:89637618:C:T	t	c	0.4807	-0.0121	0.0111	0.2795	--	Incident CHD
chr12	89643729	T	C	35915156	chr12:89643729:T:C	t	c	0.0446	-0.0664	0.0318	0.03683	-+	Incident CHD
chr12	89646107	G	A	35915156	chr12:89646107:G:A	a	g	0.4634	-0.0093	0.0114	0.4157	--	Incident CHD
chr12	89648365	C	G	35915156	chr12:89648365:C:G	c	g	0.4079	-0.0052	0.0111	0.643	--	Incident CHD
chr12	89656726	A	G	35915156	chr12:89656726:A:G	a	g	0.1413	-0.0189	0.0156	0.2276	-+	Incident CHD
chr12	89660842	T	C	35915156	chr12:89660842:T:C	t	c	0.1356	-0.0164	0.0157	0.2987	-+	Incident CHD
chr12	89665065	G	A	35915156	chr12:89665065:G:A	a	g	0.1406	0.0175	0.0157	0.2644	+-	Incident CHD
chr12	89666809	G	A	35915156	chr12:89666809:G:A	a	g	0.1444	0.0173	0.0153	0.2567	+-	Incident CHD
chr12	89668599	G	A	35915156	chr12:89668599:G:A	a	g	0.1444	0.0173	0.0153	0.2559	+-	Incident CHD
chr12	89675499	T	G	35915156	chr12:89675499:T:G	t	g	0.1408	-0.0174	0.0156	0.2671	-+	Incident CHD
chr12	89678299	G	A	35915156	chr12:89678299:G:A	a	g	0.1446	0.0171	0.0153	0.2635	+-	Incident CHD
chr12	89680664	G	C	35915156	chr12:89680664:G:C	c	g	0.1428	0.0174	0.0154	0.257	+-	Incident CHD
chr12	89681466	C	T	35915156	chr12:89681466:C:T	t	c	0.1427	0.0174	0.0154	0.2587	+-	Incident CHD
chr12	89687411	T	C	35915156	chr12:89687411:T:C	t	c	0.4187	-0.0033	0.0109	0.7617	+-	Incident CHD
chr12	89694803	T	A	35915156	chr12:89694803:T:A	a	t	0.1432	0.0148	0.0154	0.3351	+-	Incident CHD
chr12	89694991	G	A	35915156	chr12:89694991:G:A	a	g	0.1366	0.0232	0.0172	0.1782	+-	Incident CHD
chr12	89695013	G	A	35915156	chr12:89695013:G:A	a	g	0.2806	-0.0058	0.0125	0.6399	--	Incident CHD
chr12	89695052	C	T	35915156	chr12:89695052:C:T	t	c	0.4146	0.0033	0.011	0.7651	-+	Incident CHD
chr12	89696509	CAA	C	35915156	chr12:89696509:CAA:C	caa	c	0.2535	-0.0028	0.0125	0.8235	+-	Incident CHD
chr12	89696964	C	T	35915156	chr12:89696964:C:T	t	c	0.1413	0.0145	0.0156	0.3536	+-	Incident CHD
chr12	89697090	A	G	35915156	chr12:89697090:A:G	a	g	0.1431	-0.0149	0.0154	0.3328	-+	Incident CHD
chr12	89698005	G	C	35915156	chr12:89698005:G:C	c	g	0.2345	-0.0096	0.0132	0.4665	-+	Incident CHD
chr12	89701396	T	C	35915156	chr12:89701396:T:C	t	c	0.132	-0.0274	0.0172	0.1109	--	Incident CHD
chr12	89703890	G	C	35915156	chr12:89703890:G:C	c	g	0.2821	-0.0219	0.0124	0.07809	--	Incident CHD
chr12	89705620	T	A	35915156	chr12:89705620:T:A	a	t	0.2821	-0.0219	0.0124	0.07777	--	Incident CHD
chr12	89707019	TA	T	35915156	chr12:89707019:TA:T	t	ta	0.2821	-0.0253	0.0124	0.04191	--	Incident CHD
chr12	89709168	C	G	35915156	chr12:89709168:C:G	c	g	0.1421	-0.0201	0.0152	0.1859	--	Incident CHD
chr12	89709925	C	G	35915156	chr12:89709925:C:G	c	g	0.1424	-0.0195	0.0152	0.1976	--	Incident CHD
chr12	89712305	C	T	35915156	chr12:89712305:C:T	t	c	0.2814	-0.0225	0.0124	0.07006	--	Incident CHD
chr12	89713058	A	G	35915156	chr12:89713058:A:G	a	g	0.2756	0.0231	0.0124	0.06106	++	Incident CHD
chr12	89713495	T	C	35915156	chr12:89713495:T:C	t	c	0.1438	-0.0188	0.0151	0.2113	--	Incident CHD
chr12	89713529	T	C	35915156	chr12:89713529:T:C	t	c	0.1427	-0.0191	0.0152	0.2077	--	Incident CHD
chr12	89715560	T	C	35915156	chr12:89715560:T:C	t	c	0.2813	0.0225	0.0124	0.06921	++	Incident CHD
chr12	89719293	T	G	35915156	chr12:89719293:T:G	t	g	0.1435	-0.0188	0.0152	0.2156	--	Incident CHD
chr12	89738370	G	A	35915156	chr12:89738370:G:A	a	g	0.1236	0.0245	0.0175	0.1617	+-	Incident CHD
chr12	94952881	G	T	35915156	chr12:94952881:G:T	t	g	0.1096	0.0167	0.0167	0.3181	++	Incident CHD
chr12	94954187	A	G	35915156	chr12:94954187:A:G	a	g	0.1097	-0.0162	0.0167	0.3309	--	Incident CHD
chr12	94956024	G	A	35915156	chr12:94956024:G:A	a	g	0.1096	0.0159	0.0167	0.3418	++	Incident CHD
chr12	94956572	G	A	35915156	chr12:94956572:G:A	a	g	0.1096	0.0159	0.0167	0.3392	++	Incident CHD
chr12	94960462	G	A	35915156	chr12:94960462:G:A	a	g	0.2607	0.0131	0.0129	0.3089	++	Incident CHD
chr12	94961205	G	A	35915156	chr12:94961205:G:A	a	g	0.2613	0.0125	0.0129	0.3331	++	Incident CHD
chr12	94961765	G	A	35915156	chr12:94961765:G:A	a	g	0.1115	0.0123	0.0166	0.4573	++	Incident CHD
chr12	94965937	A	G	35915156	chr12:94965937:A:G	a	g	0.104	-0.0094	0.0172	0.5845	--	Incident CHD
chr12	94966527	TGAG	T	35915156	chr12:94966527:TGAG:T	t	tgag	0.0804	0.0163	0.0197	0.4084	++	Incident CHD
chr12	94967223	A	T	35915156	chr12:94967223:A:T	a	t	0.3872	0.0201	0.011	0.06691	++	Incident CHD
chr12	94967275	G	A	35915156	chr12:94967275:G:A	a	g	0.3877	-0.0208	0.011	0.05919	--	Incident CHD
chr12	94968791	T	C	35915156	chr12:94968791:T:C	t	c	0.2385	0.0178	0.0119	0.1357	++	Incident CHD
chr12	94972023	T	C	35915156	chr12:94972023:T:C	t	c	0.2383	0.0178	0.012	0.1363	++	Incident CHD
chr12	94972782	A	C	35915156	chr12:94972782:A:C	a	c	0.083	-0.0161	0.0195	0.4092	--	Incident CHD
chr12	94972829	T	C	35915156	chr12:94972829:T:C	t	c	0.0831	-0.0161	0.0194	0.4071	--	Incident CHD
chr12	94974387	A	G	35915156	chr12:94974387:A:G	a	g	0.0826	-0.0165	0.0195	0.3973	--	Incident CHD
chr12	94974463	C	A	35915156	chr12:94974463:C:A	a	c	0.2381	-0.0178	0.012	0.1364	--	Incident CHD
chr12	94975947	G	A	35915156	chr12:94975947:G:A	a	g	0.0811	0.0157	0.0199	0.4285	++	Incident CHD
chr12	94976250	C	T	35915156	chr12:94976250:C:T	t	c	0.2381	-0.0179	0.0119	0.1337	--	Incident CHD
chr12	94976739	G	A	35915156	chr12:94976739:G:A	a	g	0.2381	-0.0179	0.0119	0.134	--	Incident CHD
chr12	94977622	G	C	35915156	chr12:94977622:G:C	c	g	0.0823	0.024	0.0196	0.2224	++	Incident CHD
chr12	94980484	C	T	35915156	chr12:94980484:C:T	t	c	0.0825	0.0165	0.0195	0.3977	++	Incident CHD
chr12	94980739	T	C	35915156	chr12:94980739:T:C	t	c	0.0824	-0.0164	0.0195	0.3997	--	Incident CHD
chr12	94981341	C	T	35915156	chr12:94981341:C:T	t	c	0.0825	0.0164	0.0195	0.4006	++	Incident CHD
chr12	94985362	C	T	35915156	chr12:94985362:C:T	t	c	0.0824	0.0164	0.0195	0.4002	++	Incident CHD
chr12	94986063	C	T	35915156	chr12:94986063:C:T	t	c	0.2087	-0.0106	0.013	0.4142	--	Incident CHD
chr12	94986494	C	T	35915156	chr12:94986494:C:T	t	c	0.2087	-0.0106	0.013	0.4148	--	Incident CHD
chr12	94986531	T	C	35915156	chr12:94986531:T:C	t	c	0.2091	0.0103	0.013	0.4263	++	Incident CHD
chr12	94987312	A	G	35915156	chr12:94987312:A:G	a	g	0.0824	-0.0168	0.0195	0.3906	--	Incident CHD
chr12	94987519	G	A	35915156	chr12:94987519:G:A	a	g	0.0824	0.0164	0.0195	0.3993	++	Incident CHD
chr12	94987926	A	G	35915156	chr12:94987926:A:G	a	g	0.2079	0.0107	0.013	0.407	++	Incident CHD
chr12	94988661	G	A	35915156	chr12:94988661:G:A	a	g	0.0837	0.0177	0.0194	0.3636	++	Incident CHD
chr12	94988862	T	C	35915156	chr12:94988862:T:C	t	c	0.0824	-0.0164	0.0195	0.3993	--	Incident CHD
chr12	94989120	T	C	35915156	chr12:94989120:T:C	t	c	0.0824	-0.0164	0.0195	0.3995	--	Incident CHD
chr12	94989395	A	G	35915156	chr12:94989395:A:G	a	g	0.0824	-0.0164	0.0195	0.3993	--	Incident CHD
chr12	94990427	G	A	35915156	chr12:94990427:G:A	a	g	0.0824	0.0164	0.0195	0.3993	++	Incident CHD
chr12	94995268	A	G	35915156	chr12:94995268:A:G	a	g	0.0306	-0.0253	0.0401	0.527	-?	Incident CHD
chr12	94997166	C	T	35915156	chr12:94997166:C:T	t	c	0.0821	0.0166	0.0196	0.3961	++	Incident CHD
chr12	94997609	C	T	35915156	chr12:94997609:C:T	t	c	0.0778	0.0189	0.02	0.3457	++	Incident CHD
chr12	94997676	C	T	35915156	chr12:94997676:C:T	t	c	0.0821	0.0166	0.0196	0.3981	++	Incident CHD
chr12	95000254	T	C	35915156	chr12:95000254:T:C	t	c	0.0824	-0.0162	0.0195	0.4078	--	Incident CHD
chr12	95001538	G	T	35915156	chr12:95001538:G:T	t	g	0.2179	-0.0111	0.0127	0.3818	--	Incident CHD
chr12	95005582	C	T	35915156	chr12:95005582:C:T	t	c	0.0817	0.0157	0.0197	0.4263	++	Incident CHD
chr12	95029603	G	A	35915156	chr12:95029603:G:A	a	g	0.071	-0.0044	0.0215	0.8389	+-	Incident CHD
chr12	95033043	G	A	35915156	chr12:95033043:G:A	a	g	0.071	0.0056	0.0218	0.7985	+-	Incident CHD
chr12	95048669	G	A	35915156	chr12:95048669:G:A	a	g	0.078	0.001	0.0209	0.9637	+-	Incident CHD
chr12	95049756	C	A	35915156	chr12:95049756:C:A	a	c	0.0783	0.0006	0.0209	0.9756	+-	Incident CHD
chr12	95049947	G	A	35915156	chr12:95049947:G:A	a	g	0.0783	0.0007	0.0209	0.9744	+-	Incident CHD
chr12	95051130	T	C	35915156	chr12:95051130:T:C	t	c	0.0786	0.001	0.0207	0.9596	-+	Incident CHD
chr12	95052512	A	G	35915156	chr12:95052512:A:G	a	g	0.0788	0.0002	0.0208	0.9911	-+	Incident CHD
chr12	95059078	G	A	35915156	chr12:95059078:G:A	a	g	0.078	0.0017	0.0209	0.9364	+-	Incident CHD
chr12	95064328	CAAA	C	35915156	chr12:95064328:CAAA:C	caaa	c	0.043	0.0143	0.0279	0.6085	+-	Incident CHD
chr12	95077334	C	T	35915156	chr12:95077334:C:T	t	c	0.0861	-0.0048	0.0189	0.7992	+-	Incident CHD
chr12	95082530	G	A	35915156	chr12:95082530:G:A	a	g	0.0788	0.0031	0.0211	0.8823	+-	Incident CHD
chr12	95082775	T	C	35915156	chr12:95082775:T:C	t	c	0.0787	-0.0017	0.0211	0.9368	-+	Incident CHD
chr12	95088092	T	A	35915156	chr12:95088092:T:A	a	t	0.0793	0.0019	0.0211	0.9277	+-	Incident CHD
chr12	95093450	C	T	35915156	chr12:95093450:C:T	t	c	0.1175	-0.0104	0.0171	0.5423	--	Incident CHD
chr12	95095355	A	G	35915156	chr12:95095355:A:G	a	g	0.4011	-0.0096	0.0107	0.3716	--	Incident CHD
chr12	95096472	T	C	35915156	chr12:95096472:T:C	t	c	0.4004	-0.01	0.0107	0.349	--	Incident CHD
chr12	95097223	T	C	35915156	chr12:95097223:T:C	t	c	0.4022	-0.0087	0.0107	0.4189	--	Incident CHD
chr12	95097683	A	T	35915156	chr12:95097683:A:T	a	t	0.2651	0.0024	0.0119	0.8407	-+	Incident CHD
chr12	95097754	G	A	35915156	chr12:95097754:G:A	a	g	0.1894	0.0082	0.0137	0.5484	++	Incident CHD
chr12	95099560	T	C	35915156	chr12:95099560:T:C	t	c	0.2675	-0.0007	0.0118	0.9528	+-	Incident CHD
chr12	95100136	T	C	35915156	chr12:95100136:T:C	t	c	0.1481	-0.0114	0.0151	0.4481	--	Incident CHD
chr12	95100706	C	T	35915156	chr12:95100706:C:T	t	c	0.2689	-0.0001	0.0118	0.9914	+-	Incident CHD
chr12	95100984	A	C	35915156	chr12:95100984:A:C	a	c	0.1614	-0.0058	0.0142	0.6832	--	Incident CHD
chr12	95100993	C	T	35915156	chr12:95100993:C:T	t	c	0.2679	-0.001	0.0118	0.9302	+-	Incident CHD
chr12	95101265	C	T	35915156	chr12:95101265:C:T	t	c	0.0812	-0.0051	0.0198	0.7969	+-	Incident CHD
chr12	95101272	G	A	35915156	chr12:95101272:G:A	a	g	0.268	-0.0011	0.0118	0.9288	+-	Incident CHD
chr12	95101483	G	T	35915156	chr12:95101483:G:T	t	g	0.2685	-0.0008	0.0118	0.9481	+-	Incident CHD
chr12	95101927	C	T	35915156	chr12:95101927:C:T	t	c	0.2676	-0.0017	0.0118	0.8843	+-	Incident CHD
chr12	95102042	A	G	35915156	chr12:95102042:A:G	a	g	0.2669	0.001	0.0118	0.9307	-+	Incident CHD
chr12	95102071	T	C	35915156	chr12:95102071:T:C	t	c	0.2669	0.0009	0.0118	0.9413	-+	Incident CHD
chr12	95102831	C	T	35915156	chr12:95102831:C:T	t	c	0.2676	-0.0006	0.0118	0.9572	+-	Incident CHD
chr12	95106293	A	T	35915156	chr12:95106293:A:T	a	t	0.3806	0.0065	0.0107	0.5472	++	Incident CHD
chr12	95106951	C	G	35915156	chr12:95106951:C:G	c	g	0.3781	0.0057	0.0107	0.5932	++	Incident CHD
chr12	95108527	G	A	35915156	chr12:95108527:G:A	a	g	0.087	0.0195	0.0186	0.2959	++	Incident CHD
chr12	95108743	A	C	35915156	chr12:95108743:A:C	a	c	0.3817	0.0051	0.0107	0.6337	+-	Incident CHD
chr12	95108971	G	A	35915156	chr12:95108971:G:A	a	g	0.3808	-0.0051	0.0107	0.6332	-+	Incident CHD
chr12	95109727	G	A	35915156	chr12:95109727:G:A	a	g	0.3817	-0.0051	0.0107	0.6358	-+	Incident CHD
chr12	95110271	C	T	35915156	chr12:95110271:C:T	t	c	0.3828	-0.0048	0.0107	0.6525	-+	Incident CHD
chr12	95110483	A	G	35915156	chr12:95110483:A:G	a	g	0.3817	0.0051	0.0107	0.6353	+-	Incident CHD
chr12	95110608	A	G	35915156	chr12:95110608:A:G	a	g	0.3858	0.0039	0.0107	0.7176	+-	Incident CHD
chr12	95110850	G	T	35915156	chr12:95110850:G:T	t	g	0.3818	-0.0051	0.0107	0.6362	-+	Incident CHD
chr12	95111276	C	T	35915156	chr12:95111276:C:T	t	c	0.0869	0.0195	0.0187	0.2953	++	Incident CHD
chr12	95111748	A	G	35915156	chr12:95111748:A:G	a	g	0.3817	0.0051	0.0107	0.636	+-	Incident CHD
chr12	95112771	T	C	35915156	chr12:95112771:T:C	t	c	0.3811	0.0054	0.0107	0.6157	+-	Incident CHD
chr12	95112847	A	G	35915156	chr12:95112847:A:G	a	g	0.3802	0.0051	0.0107	0.6358	+-	Incident CHD
chr12	95113293	C	T	35915156	chr12:95113293:C:T	t	c	0.3818	-0.0052	0.0107	0.6293	-+	Incident CHD
chr12	95114192	A	G	35915156	chr12:95114192:A:G	a	g	0.3818	0.0052	0.0107	0.6303	+-	Incident CHD
chr12	95114195	G	A	35915156	chr12:95114195:G:A	a	g	0.0868	0.02	0.0187	0.2849	++	Incident CHD
chr12	95114333	C	T	35915156	chr12:95114333:C:T	t	c	0.3815	-0.0053	0.0107	0.6244	-+	Incident CHD
chr12	95114702	T	A	35915156	chr12:95114702:T:A	a	t	0.3817	-0.0051	0.0107	0.6364	-+	Incident CHD
chr12	95115208	AG	A	35915156	chr12:95115208:AG:A	a	ag	0.3817	-0.006	0.0108	0.5783	-+	Incident CHD
chr12	95115990	C	T	35915156	chr12:95115990:C:T	t	c	0.3815	-0.0055	0.0108	0.6103	-+	Incident CHD
chr12	95116065	AC	A	35915156	chr12:95116065:AC:A	a	ac	0.3819	-0.0055	0.0108	0.6065	-+	Incident CHD
chr12	95116584	A	G	35915156	chr12:95116584:A:G	a	g	0.3791	0.0058	0.0108	0.5924	+-	Incident CHD
chr12	95117545	G	A	35915156	chr12:95117545:G:A	a	g	0.2886	0.0119	0.0119	0.3191	++	Incident CHD
chr12	95118255	G	A	35915156	chr12:95118255:G:A	a	g	0.2921	0.01	0.0119	0.4021	++	Incident CHD
chr12	95118526	C	T	35915156	chr12:95118526:C:T	t	c	0.3814	-0.0051	0.0108	0.637	-+	Incident CHD
chr12	95118613	T	A	35915156	chr12:95118613:T:A	a	t	0.0864	0.0201	0.0187	0.2828	++	Incident CHD
chr12	95119421	C	A	35915156	chr12:95119421:C:A	a	c	0.385	-0.0033	0.0107	0.7586	-+	Incident CHD
chr12	95120457	G	T	35915156	chr12:95120457:G:T	t	g	0.0786	0.0088	0.0209	0.672	++	Incident CHD
chr12	95121165	T	C	35915156	chr12:95121165:T:C	t	c	0.3806	0.0056	0.0108	0.6016	+-	Incident CHD
chr12	95121206	G	A	35915156	chr12:95121206:G:A	a	g	0.0788	0.0024	0.0213	0.9085	+-	Incident CHD
chr12	95121943	T	C	35915156	chr12:95121943:T:C	t	c	0.0787	-0.0088	0.0208	0.672	--	Incident CHD
chr12	95122165	A	C	35915156	chr12:95122165:A:C	a	c	0.3774	0.0065	0.0108	0.5479	++	Incident CHD
chr12	95122333	G	C	35915156	chr12:95122333:G:C	c	g	0.381	-0.0047	0.0108	0.6655	-+	Incident CHD
chr12	95122335	A	G	35915156	chr12:95122335:A:G	a	g	0.381	0.0047	0.0108	0.6656	+-	Incident CHD
chr12	95123067	C	T	35915156	chr12:95123067:C:T	t	c	0.3829	-0.0034	0.0108	0.7533	-+	Incident CHD
chr12	95123635	T	C	35915156	chr12:95123635:T:C	t	c	0.3809	0.0049	0.0108	0.6464	+-	Incident CHD
chr12	95124447	T	C	35915156	chr12:95124447:T:C	t	c	0.2925	-0.0094	0.0119	0.4295	--	Incident CHD
chr12	95126288	A	G	35915156	chr12:95126288:A:G	a	g	0.0785	-0.0081	0.0209	0.6999	--	Incident CHD
chr12	95126645	T	C	35915156	chr12:95126645:T:C	t	c	0.374	0.0016	0.0108	0.8857	+-	Incident CHD
chr12	95127120	T	A	35915156	chr12:95127120:T:A	a	t	0.3764	-0.0017	0.0108	0.8723	-+	Incident CHD
chr12	95127466	C	T	35915156	chr12:95127466:C:T	t	c	0.0785	0.0083	0.0209	0.6909	++	Incident CHD
chr12	95127594	C	T	35915156	chr12:95127594:C:T	t	c	0.0784	0.0083	0.0209	0.6905	++	Incident CHD
chr12	95128513	G	A	35915156	chr12:95128513:G:A	a	g	0.2287	0.017	0.013	0.1936	++	Incident CHD
chr12	95129878	C	T	35915156	chr12:95129878:C:T	t	c	0.3338	-0.0083	0.0111	0.4585	--	Incident CHD
chr12	95129954	G	A	35915156	chr12:95129954:G:A	a	g	0.3264	-0.005	0.0112	0.6537	-+	Incident CHD
chr12	95131865	C	A	35915156	chr12:95131865:C:A	a	c	0.3277	-0.0047	0.0112	0.6776	-+	Incident CHD
chr12	95132117	C	T	35915156	chr12:95132117:C:T	t	c	0.3336	-0.0072	0.0111	0.5142	-+	Incident CHD
chr12	95132236	A	G	35915156	chr12:95132236:A:G	a	g	0.238	-0.0109	0.0129	0.3976	-+	Incident CHD
chr12	95132243	C	T	35915156	chr12:95132243:C:T	t	c	0.3264	-0.005	0.0112	0.6541	-+	Incident CHD
chr12	95132424	T	C	35915156	chr12:95132424:T:C	t	c	0.0806	0.0031	0.0207	0.8811	-+	Incident CHD
chr12	95132746	G	A	35915156	chr12:95132746:G:A	a	g	0.0805	0.0038	0.0212	0.8594	+-	Incident CHD
chr12	95134311	A	G	35915156	chr12:95134311:A:G	a	g	0.3354	0.0072	0.0112	0.5213	+-	Incident CHD
chr12	95138979	TA	T	35915156	chr12:95138979:TA:T	t	ta	0.3114	0.0002	0.0114	0.9875	-+	Incident CHD
chr12	95140471	G	C	35915156	chr12:95140471:G:C	c	g	0.0804	0.0011	0.0212	0.958	+-	Incident CHD
chr12	95143173	T	C	35915156	chr12:95143173:T:C	t	c	0.0801	-0.0011	0.0211	0.9588	-+	Incident CHD
chr12	95146949	G	A	35915156	chr12:95146949:G:A	a	g	0.08	-0.0013	0.0212	0.9519	+-	Incident CHD
chr12	95151132	A	G	35915156	chr12:95151132:A:G	a	g	0.0438	-0.0054	0.0324	0.8678	-?	Incident CHD
chr12	95152286	C	A	35915156	chr12:95152286:C:A	a	c	0.0801	-0.0012	0.0212	0.9563	+-	Incident CHD
chr12	95155980	C	T	35915156	chr12:95155980:C:T	t	c	0.0836	0.0169	0.0191	0.3765	++	Incident CHD
chr12	95156036	G	A	35915156	chr12:95156036:G:A	a	g	0.0802	-0.0006	0.0212	0.9776	+-	Incident CHD
chr12	95165824	T	A	35915156	chr12:95165824:T:A	a	t	0.0834	0.0176	0.0191	0.3573	++	Incident CHD
chr12	95167419	T	C	35915156	chr12:95167419:T:C	t	c	0.0811	-0.0015	0.0211	0.9446	-+	Incident CHD
chr12	95171164	A	G	35915156	chr12:95171164:A:G	a	g	0.2709	-0.0068	0.0122	0.5773	-+	Incident CHD
chr12	95175861	G	C	35915156	chr12:95175861:G:C	c	g	0.2608	0.0063	0.0123	0.608	+-	Incident CHD
chr12	95181055	G	A	35915156	chr12:95181055:G:A	a	g	0.2589	0.0063	0.0123	0.6099	+-	Incident CHD
chr12	95182175	C	A	35915156	chr12:95182175:C:A	a	c	0.0918	-0.0153	0.0182	0.4018	+-	Incident CHD
chr12	95184108	T	C	35915156	chr12:95184108:T:C	t	c	0.2914	-0.0139	0.012	0.2493	--	Incident CHD
chr12	95187042	T	G	35915156	chr12:95187042:T:G	t	g	0.0923	0.0139	0.0181	0.4436	-+	Incident CHD
chr12	95194021	C	T	35915156	chr12:95194021:C:T	t	c	0.0923	-0.0139	0.0181	0.4429	+-	Incident CHD
chr12	95197757	A	G	35915156	chr12:95197757:A:G	a	g	0.094	0.0164	0.0179	0.3589	-+	Incident CHD
chr12	95198430	C	T	35915156	chr12:95198430:C:T	t	c	0.2816	0.013	0.0121	0.2842	++	Incident CHD
chr12	95202116	G	A	35915156	chr12:95202116:G:A	a	g	0.1053	-0.0277	0.017	0.1039	--	Incident CHD
chr12	95205344	C	T	35915156	chr12:95205344:C:T	t	c	0.3339	-0.009	0.0111	0.4149	+-	Incident CHD
chr12	95207070	C	T	35915156	chr12:95207070:C:T	t	c	0.1044	-0.0332	0.0171	0.05191	--	Incident CHD
chr12	95207142	G	A	35915156	chr12:95207142:G:A	a	g	0.1045	-0.0333	0.0171	0.05072	--	Incident CHD
chr12	95207808	G	A	35915156	chr12:95207808:G:A	a	g	0.2725	-0.0049	0.012	0.6837	+-	Incident CHD
chr12	95208793	A	G	35915156	chr12:95208793:A:G	a	g	0.1044	0.035	0.0171	0.04077	++	Incident CHD
chr12	95210514	T	C	35915156	chr12:95210514:T:C	t	c	0.1045	0.0353	0.0171	0.0383	++	Incident CHD
chr12	95215529	C	T	35915156	chr12:95215529:C:T	t	c	0.326	0.0017	0.0116	0.8829	+-	Incident CHD
chr12	95229508	A	G	35915156	chr12:95229508:A:G	a	g	0.3278	0.0004	0.0116	0.9755	-+	Incident CHD
chr12	95230564	G	A	35915156	chr12:95230564:G:A	a	g	0.1068	-0.0293	0.0169	0.08363	--	Incident CHD
chr12	95230800	G	A	35915156	chr12:95230800:G:A	a	g	0.3283	0.0011	0.0116	0.9244	+-	Incident CHD
chr12	95231704	C	T	35915156	chr12:95231704:C:T	t	c	0.3267	0.0009	0.0116	0.94	+-	Incident CHD
chr12	95232520	C	A	35915156	chr12:95232520:C:A	a	c	0.106	-0.0301	0.017	0.07665	--	Incident CHD
chr12	95236288	C	T	35915156	chr12:95236288:C:T	t	c	0.1038	-0.0311	0.0171	0.06865	--	Incident CHD
chr12	95236951	A	T	35915156	chr12:95236951:A:T	a	t	0.1034	0.0309	0.0171	0.07155	++	Incident CHD
chr12	95239602	T	A	35915156	chr12:95239602:T:A	a	t	0.1068	-0.0299	0.0169	0.07719	--	Incident CHD
chr12	95239781	A	G	35915156	chr12:95239781:A:G	a	g	0.3278	-0.0005	0.0116	0.9667	-+	Incident CHD
chr12	95240661	G	C	35915156	chr12:95240661:G:C	c	g	0.1068	-0.0299	0.0169	0.07731	--	Incident CHD
chr12	95241289	G	T	35915156	chr12:95241289:G:T	t	g	0.103	-0.0305	0.0172	0.07611	--	Incident CHD
chr12	95241607	A	T	35915156	chr12:95241607:A:T	a	t	0.1068	0.0299	0.0169	0.07719	++	Incident CHD
chr12	95243458	C	T	35915156	chr12:95243458:C:T	t	c	0.3283	0.0004	0.0116	0.9724	+-	Incident CHD
chr12	95243802	C	A	35915156	chr12:95243802:C:A	a	c	0.1068	-0.0299	0.0169	0.0766	--	Incident CHD
chr12	95252453	T	C	35915156	chr12:95252453:T:C	t	c	0.1071	0.03	0.0169	0.07547	++	Incident CHD
chr12	95255494	C	T	35915156	chr12:95255494:C:T	t	c	0.1033	-0.0301	0.0172	0.07953	--	Incident CHD
chr12	95255772	C	G	35915156	chr12:95255772:C:G	c	g	0.1033	0.0301	0.0172	0.07953	++	Incident CHD
chr12	95255986	G	A	35915156	chr12:95255986:G:A	a	g	0.1033	-0.0298	0.0171	0.08152	--	Incident CHD
chr12	95257317	T	G	35915156	chr12:95257317:T:G	t	g	0.3277	-0.0011	0.0116	0.9251	-+	Incident CHD
chr12	95261505	G	A	35915156	chr12:95261505:G:A	a	g	0.1081	-0.0297	0.0168	0.07811	--	Incident CHD
chr12	95262746	A	C	35915156	chr12:95262746:A:C	a	c	0.0982	0.0223	0.0194	0.2501	++	Incident CHD
chr12	95266089	C	T	35915156	chr12:95266089:C:T	t	c	0.1075	-0.03	0.0169	0.07551	--	Incident CHD
chr12	95268291	C	T	35915156	chr12:95268291:C:T	t	c	0.1075	-0.03	0.0169	0.07582	--	Incident CHD
chr12	95269776	T	G	35915156	chr12:95269776:T:G	t	g	0.0453	-0.0081	0.0337	0.8091	-?	Incident CHD
chr12	95272136	T	C	35915156	chr12:95272136:T:C	t	c	0.3276	-0.0003	0.0116	0.9828	-+	Incident CHD
chr12	95272246	C	T	35915156	chr12:95272246:C:T	t	c	0.1073	-0.03	0.0169	0.0759	--	Incident CHD
chr12	95272547	A	C	35915156	chr12:95272547:A:C	a	c	0.3277	-0.0002	0.0116	0.9829	-+	Incident CHD
chr12	95272874	G	A	35915156	chr12:95272874:G:A	a	g	0.1073	-0.03	0.0169	0.07608	--	Incident CHD
chr12	95277548	G	A	35915156	chr12:95277548:G:A	a	g	0.3279	-0.0001	0.0116	0.9905	+-	Incident CHD
chr12	95278053	T	C	35915156	chr12:95278053:T:C	t	c	0.1074	0.03	0.0169	0.0758	++	Incident CHD
chr12	95278128	A	G	35915156	chr12:95278128:A:G	a	g	0.3279	0.0001	0.0116	0.9934	-+	Incident CHD
chr12	95278878	G	C	35915156	chr12:95278878:G:C	c	g	0.1074	-0.03	0.0169	0.07594	--	Incident CHD
chr12	95287125	A	C	35915156	chr12:95287125:A:C	a	c	0.1075	0.0299	0.0169	0.07661	++	Incident CHD
chr12	95288254	A	T	35915156	chr12:95288254:A:T	a	t	0.1077	0.03	0.0168	0.0751	++	Incident CHD
chr12	95289693	C	T	35915156	chr12:95289693:C:T	t	c	0.1072	-0.0292	0.0169	0.08382	--	Incident CHD
chr12	95291041	G	C	35915156	chr12:95291041:G:C	c	g	0.1075	-0.0291	0.0169	0.08382	--	Incident CHD
chr12	95292618	G	A	35915156	chr12:95292618:G:A	a	g	0.3273	0.0019	0.0116	0.8689	+-	Incident CHD
chr12	95293652	A	G	35915156	chr12:95293652:A:G	a	g	0.3273	-0.002	0.0116	0.8664	-+	Incident CHD
chr12	95294699	A	G	35915156	chr12:95294699:A:G	a	g	0.1075	0.0297	0.0169	0.07797	++	Incident CHD
chr12	95295317	C	T	35915156	chr12:95295317:C:T	t	c	0.1074	-0.0315	0.0169	0.06167	--	Incident CHD
chr12	95298129	T	A	35915156	chr12:95298129:T:A	a	t	0.1354	-0.0097	0.0156	0.5352	--	Incident CHD
chr12	95301484	C	T	35915156	chr12:95301484:C:T	t	c	0.1074	-0.0284	0.0168	0.09098	--	Incident CHD
chr12	95309646	T	C	35915156	chr12:95309646:T:C	t	c	0.1072	0.0286	0.0169	0.09044	++	Incident CHD
chr12	95312785	A	G	35915156	chr12:95312785:A:G	a	g	0.1074	0.0316	0.0169	0.06145	++	Incident CHD
chr12	95312848	ATCTT	A	35915156	chr12:95312848:ATCTT:A	a	atctt	0.1072	-0.0309	0.0169	0.06755	--	Incident CHD
chr12	95315539	G	A	35915156	chr12:95315539:G:A	a	g	0.3271	0.0012	0.0116	0.92	+-	Incident CHD
chr12	108642472	T	A	35915156	chr12:108642472:T:A	a	t	0.4274	0.0207	0.0108	0.05488	++	Incident CHD
chr12	109299353	CAT	C	35915156	chr12:109299353:CAT:C	cat	c	0.0371	0.0031	0.0453	0.9449	?+	Incident CHD
chr12	109315856	A	G	35915156	chr12:109315856:A:G	a	g	0.0362	-0.0014	0.0443	0.9753	?-	Incident CHD
chr12	109324298	C	T	35915156	chr12:109324298:C:T	t	c	0.0351	0.0055	0.0461	0.9056	?+	Incident CHD
chr12	109327994	A	C	35915156	chr12:109327994:A:C	a	c	0.0346	0.0063	0.0464	0.8914	?+	Incident CHD
chr12	109469016	A	G	35915156	chr12:109469016:A:G	a	g	0.0235	0.0741	0.047	0.1145	+?	Incident CHD
chr12	109538471	G	A	35915156	chr12:109538471:G:A	a	g	0.0187	-0.1042	0.0531	0.04985	-?	Incident CHD
chr12	109546173	T	C	35915156	chr12:109546173:T:C	t	c	0.0234	0.0757	0.047	0.107	+?	Incident CHD
chr12	109563478	C	A	35915156	chr12:109563478:C:A	a	c	0.0221	-0.0688	0.0491	0.1615	-?	Incident CHD
chr12	109568932	T	A	35915156	chr12:109568932:T:A	a	t	0.0185	-0.098	0.0539	0.06894	-?	Incident CHD
chr12	109608843	G	A	35915156	chr12:109608843:G:A	a	g	0.0228	-0.0727	0.0482	0.1315	-?	Incident CHD
chr12	109613319	C	T	35915156	chr12:109613319:C:T	t	c	0.0273	-0.0138	0.0355	0.6977	-+	Incident CHD
chr12	109615040	C	A	35915156	chr12:109615040:C:A	a	c	0.0266	-0.0191	0.0377	0.6125	-+	Incident CHD
chr12	109616762	C	G	35915156	chr12:109616762:C:G	c	g	0.027	0.0161	0.0373	0.6663	+-	Incident CHD
chr12	111162330	G	T	35915156	chr12:111162330:G:T	t	g	0.3152	0.0216	0.0139	0.1193	++	Incident CHD
chr12	111276808	C	T	35915156	chr12:111276808:C:T	t	c	0.1003	0.0085	0.0179	0.6336	+-	Incident CHD
chr12	111277393	C	T	35915156	chr12:111277393:C:T	t	c	0.3144	0.0188	0.0147	0.2002	+-	Incident CHD
chr12	111342455	G	T	35915156	chr12:111342455:G:T	t	g	0.4611	-0.0027	0.0134	0.8374	-+	Incident CHD
chr12	111376351	T	C	35915156	chr12:111376351:T:C	t	c	0.4643	-0.0005	0.0135	0.9696	+-	Incident CHD
chr12	111405393	TG	T	35915156	chr12:111405393:TG:T	t	tg	0.172	-0.0016	0.0144	0.9098	-+	Incident CHD
chr12	111408224	C	T	35915156	chr12:111408224:C:T	t	c	0.1723	-0.0008	0.0143	0.9557	-+	Incident CHD
chr12	111411467	G	A	35915156	chr12:111411467:G:A	a	g	0.1672	-0.0012	0.0145	0.934	-+	Incident CHD
chr12	111412426	G	A	35915156	chr12:111412426:G:A	a	g	0.1726	0.0007	0.0143	0.9638	-+	Incident CHD
chr12	111417657	A	T	35915156	chr12:111417657:A:T	a	t	0.1717	0.002	0.0143	0.8869	+-	Incident CHD
chr12	111418934	T	A	35915156	chr12:111418934:T:A	a	t	0.1669	-0.0019	0.0145	0.8983	-+	Incident CHD
chr12	111420282	C	T	35915156	chr12:111420282:C:T	t	c	0.1671	-0.0015	0.0145	0.9152	-+	Incident CHD
chr12	111424771	C	T	35915156	chr12:111424771:C:T	t	c	0.1747	-0.004	0.0144	0.7786	-+	Incident CHD
chr12	111427761	C	T	35915156	chr12:111427761:C:T	t	c	0.172	-0.003	0.0143	0.8329	-+	Incident CHD
chr12	111428283	G	A	35915156	chr12:111428283:G:A	a	g	0.1737	-0.0011	0.0143	0.9366	-+	Incident CHD
chr12	111429683	C	T	35915156	chr12:111429683:C:T	t	c	0.1678	0.0005	0.0144	0.9704	-+	Incident CHD
chr12	111443505	G	T	35915156	chr12:111443505:G:T	t	g	0.1682	0.0024	0.0144	0.869	-+	Incident CHD
chr12	111445975	C	T	35915156	chr12:111445975:C:T	t	c	0.067	0.0104	0.0237	0.6599	++	Incident CHD
chr12	111446611	T	C	35915156	chr12:111446611:T:C	t	c	0.159	-0.0013	0.0148	0.9297	+-	Incident CHD
chr12	111456268	C	T	35915156	chr12:111456268:C:T	t	c	0.1839	-0.0031	0.0134	0.8157	-+	Incident CHD
chr12	111457468	C	T	35915156	chr12:111457468:C:T	t	c	0.189	-0.0034	0.0133	0.8009	-+	Incident CHD
chr12	111459575	G	C	35915156	chr12:111459575:G:C	c	g	0.181	-0.0031	0.0136	0.8214	-+	Incident CHD
chr12	111460338	T	C	35915156	chr12:111460338:T:C	t	c	0.1861	0.0034	0.0135	0.8041	+-	Incident CHD
chr12	111474384	T	C	35915156	chr12:111474384:T:C	t	c	0.1796	0.0035	0.0138	0.7996	+-	Incident CHD
chr12	111482491	A	C	35915156	chr12:111482491:A:C	a	c	0.3538	-0.0036	0.0123	0.7677	+-	Incident CHD
chr12	111484122	T	A	35915156	chr12:111484122:T:A	a	t	0.1868	-0.0038	0.0136	0.7803	-+	Incident CHD
chr12	111489935	G	A	35915156	chr12:111489935:G:A	a	g	0.1817	-0.0034	0.0137	0.8059	-+	Incident CHD
chr12	111499034	T	C	35915156	chr12:111499034:T:C	t	c	0.1873	0.004	0.0135	0.7684	+-	Incident CHD
chr12	111503316	T	C	35915156	chr12:111503316:T:C	t	c	0.3642	0.0008	0.0122	0.9468	+-	Incident CHD
chr12	111504689	T	C	35915156	chr12:111504689:T:C	t	c	0.0231	0.0219	0.0459	0.633	++	Incident CHD
chr12	111511590	T	C	35915156	chr12:111511590:T:C	t	c	0.4547	-0.0096	0.0126	0.447	-+	Incident CHD
chr12	111524777	C	T	35915156	chr12:111524777:C:T	t	c	0.1915	-0.0104	0.0135	0.4425	--	Incident CHD
chr12	111531644	C	T	35915156	chr12:111531644:C:T	t	c	0.3602	-0.0021	0.0124	0.8644	-+	Incident CHD
chr12	111535336	A	G	35915156	chr12:111535336:A:G	a	g	0.1862	0.0099	0.0136	0.4666	++	Incident CHD
chr12	111535337	A	C	35915156	chr12:111535337:A:C	a	c	0.1862	0.0099	0.0136	0.4663	++	Incident CHD
chr12	111536476	T	G	35915156	chr12:111536476:T:G	t	g	0.1844	0.0099	0.0138	0.4706	+-	Incident CHD
chr12	111537359	C	A	35915156	chr12:111537359:C:A	a	c	0.1894	-0.0103	0.0137	0.4505	--	Incident CHD
chr12	111545009	T	A	35915156	chr12:111545009:T:A	a	t	0.4533	0.0099	0.0127	0.4332	+-	Incident CHD
chr12	111547047	T	C	35915156	chr12:111547047:T:C	t	c	0.1897	0.0104	0.0137	0.4483	++	Incident CHD
chr12	111548150	G	A	35915156	chr12:111548150:G:A	a	g	0.1577	-0.0136	0.0148	0.3591	--	Incident CHD
chr12	111548935	C	G	35915156	chr12:111548935:C:G	c	g	0.1842	0.0098	0.0138	0.4778	+-	Incident CHD
chr12	111550628	A	G	35915156	chr12:111550628:A:G	a	g	0.1897	0.0104	0.0137	0.4478	++	Incident CHD
chr12	111551432	A	G	35915156	chr12:111551432:A:G	a	g	0.1899	0.0105	0.0137	0.4432	++	Incident CHD
chr12	111551854	C	T	35915156	chr12:111551854:C:T	t	c	0.3572	-0.0045	0.0124	0.7201	-+	Incident CHD
chr12	111552175	C	A	35915156	chr12:111552175:C:A	a	c	0.1844	-0.0099	0.0137	0.472	-+	Incident CHD
chr12	111556082	A	G	35915156	chr12:111556082:A:G	a	g	0.4532	-0.0093	0.0127	0.4642	-+	Incident CHD
chr12	111558753	T	C	35915156	chr12:111558753:T:C	t	c	0.1842	0.0098	0.0138	0.4785	+-	Incident CHD
chr12	111559219	G	A	35915156	chr12:111559219:G:A	a	g	0.1845	-0.0098	0.0137	0.4745	-+	Incident CHD
chr12	111559698	G	C	35915156	chr12:111559698:G:C	c	g	0.1843	-0.0098	0.0138	0.4778	-+	Incident CHD
chr12	111561766	G	A	35915156	chr12:111561766:G:A	a	g	0.1905	-0.0107	0.0137	0.4355	--	Incident CHD
chr12	111562844	A	T	35915156	chr12:111562844:A:T	a	t	0.1894	0.0105	0.0137	0.4428	++	Incident CHD
chr12	111565546	T	C	35915156	chr12:111565546:T:C	t	c	0.3537	0.006	0.0124	0.6291	++	Incident CHD
chr12	111578020	AC	A	35915156	chr12:111578020:AC:A	a	ac	0.204	0.0104	0.0137	0.4478	+-	Incident CHD
chr12	111578212	A	C	35915156	chr12:111578212:A:C	a	c	0.3692	-0.0033	0.0124	0.7874	-+	Incident CHD
chr12	111582410	G	C	35915156	chr12:111582410:G:C	c	g	0.2029	0.0103	0.0137	0.4534	+-	Incident CHD
chr12	111585197	A	G	35915156	chr12:111585197:A:G	a	g	0.2031	-0.0103	0.0137	0.4496	-+	Incident CHD
chr12	111585263	G	A	35915156	chr12:111585263:G:A	a	g	0.4651	-0.0091	0.0126	0.4676	-+	Incident CHD
chr12	111588579	A	G	35915156	chr12:111588579:A:G	a	g	0.2031	-0.0103	0.0137	0.4524	-+	Incident CHD
chr12	111599722	A	G	35915156	chr12:111599722:A:G	a	g	0.2163	-0.0178	0.0133	0.1792	--	Incident CHD
chr12	111603100	C	A	35915156	chr12:111603100:C:A	a	c	0.1938	-0.0262	0.0141	0.06236	--	Incident CHD
chr12	111609767	T	C	35915156	chr12:111609767:T:C	t	c	0.4587	-0.0149	0.0126	0.2354	--	Incident CHD
chr12	111612641	G	C	35915156	chr12:111612641:G:C	c	g	0.1524	0.0001	0.0148	0.9935	-+	Incident CHD
chr12	111614847	T	C	35915156	chr12:111614847:T:C	t	c	0.4595	-0.0121	0.0125	0.3361	-+	Incident CHD
chr12	111623038	T	C	35915156	chr12:111623038:T:C	t	c	0.1526	-0.0001	0.0147	0.994	+-	Incident CHD
chr12	111623919	C	T	35915156	chr12:111623919:C:T	t	c	0.1526	0	0.0147	0.9975	--	Incident CHD
chr12	111658411	T	C	35915156	chr12:111658411:T:C	t	c	0.4582	-0.0138	0.0122	0.2596	--	Incident CHD
chr12	111675704	G	A	35915156	chr12:111675704:G:A	a	g	0.1471	0.0081	0.0156	0.6018	+-	Incident CHD
chr12	111680772	T	C	35915156	chr12:111680772:T:C	t	c	0.1413	-0.0081	0.016	0.6123	-+	Incident CHD
chr12	111685480	A	G	35915156	chr12:111685480:A:G	a	g	0.4721	-0.0164	0.0124	0.1862	--	Incident CHD
chr12	111692395	G	C	35915156	chr12:111692395:G:C	c	g	0.1518	0.0035	0.0151	0.8146	++	Incident CHD
chr12	111693894	G	T	35915156	chr12:111693894:G:T	t	g	0.1596	0.0009	0.0143	0.9479	+-	Incident CHD
chr12	111695071	T	C	35915156	chr12:111695071:T:C	t	c	0.1621	-0.0005	0.0144	0.9732	-+	Incident CHD
chr12	111696120	G	A	35915156	chr12:111696120:G:A	a	g	0.1615	0.0007	0.0144	0.9631	+-	Incident CHD
chr12	111697167	G	C	35915156	chr12:111697167:G:C	c	g	0.1616	-0.0007	0.0144	0.9626	+-	Incident CHD
chr12	111697471	G	A	35915156	chr12:111697471:G:A	a	g	0.1618	0.0006	0.0144	0.9692	+-	Incident CHD
chr12	111703429	A	G	35915156	chr12:111703429:A:G	a	g	0.4626	-0.017	0.0127	0.1791	--	Incident CHD
chr12	111703766	G	A	35915156	chr12:111703766:G:A	a	g	0.4493	0.0198	0.0132	0.1326	++	Incident CHD
chr12	111707296	C	A	35915156	chr12:111707296:C:A	a	c	0.4487	0.0194	0.0132	0.1412	++	Incident CHD
chr12	111709107	C	T	35915156	chr12:111709107:C:T	t	c	0.167	0.0031	0.014	0.8244	+-	Incident CHD
chr12	111709160	C	T	35915156	chr12:111709160:C:T	t	c	0.4622	0.014	0.0127	0.2706	+-	Incident CHD
chr12	111718941	A	C	35915156	chr12:111718941:A:C	a	c	0.4619	-0.0183	0.0127	0.1485	--	Incident CHD
chr12	111721162	T	C	35915156	chr12:111721162:T:C	t	c	0.1647	-0.0025	0.0142	0.861	-+	Incident CHD
chr12	111738015	C	G	35915156	chr12:111738015:C:G	c	g	0.463	-0.018	0.0126	0.1542	--	Incident CHD
chr12	111741667	T	C	35915156	chr12:111741667:T:C	t	c	0.2901	0.0076	0.0164	0.6425	+-	Incident CHD
chr12	111743422	C	T	35915156	chr12:111743422:C:T	t	c	0.171	0.0011	0.0141	0.9398	+-	Incident CHD
chr12	111750036	A	G	35915156	chr12:111750036:A:G	a	g	0.1891	0.0023	0.0138	0.8689	-+	Incident CHD
chr12	111757172	T	C	35915156	chr12:111757172:T:C	t	c	0.469	-0.017	0.0124	0.17	--	Incident CHD
chr12	111758807	C	T	35915156	chr12:111758807:C:T	t	c	0.3544	0.008	0.0127	0.531	++	Incident CHD
chr12	111760033	A	C	35915156	chr12:111760033:A:C	a	c	0.4609	-0.0171	0.0126	0.1754	--	Incident CHD
chr12	111760217	C	G	35915156	chr12:111760217:C:G	c	g	0.4613	-0.0172	0.0126	0.1727	--	Incident CHD
chr12	111760567	ATATTAT	A	35915156	chr12:111760567:ATATTAT:A	a	atattat	0.1657	0.0015	0.0141	0.9159	+-	Incident CHD
chr12	111769496	T	A	35915156	chr12:111769496:T:A	a	t	0.1711	0.0009	0.014	0.9484	+-	Incident CHD
chr12	111771034	C	G	35915156	chr12:111771034:C:G	c	g	0.1712	-0.0017	0.014	0.9057	-+	Incident CHD
chr12	111774029	T	C	35915156	chr12:111774029:T:C	t	c	0.4582	-0.0179	0.0128	0.1638	--	Incident CHD
chr12	111776655	G	T	35915156	chr12:111776655:G:T	t	g	0.1708	0.0013	0.014	0.9262	+-	Incident CHD
chr12	111779334	C	T	35915156	chr12:111779334:C:T	t	c	0.1393	0.0014	0.0152	0.9259	+-	Incident CHD
chr12	111779404	G	A	35915156	chr12:111779404:G:A	a	g	0.1654	0.0017	0.0141	0.9026	+-	Incident CHD
chr12	111783549	G	A	35915156	chr12:111783549:G:A	a	g	0.1702	0.0017	0.014	0.9027	+-	Incident CHD
chr12	111784984	C	T	35915156	chr12:111784984:C:T	t	c	0.1711	0.0013	0.0139	0.9277	+-	Incident CHD
chr12	111790910	T	C	35915156	chr12:111790910:T:C	t	c	0.1661	-0.0015	0.014	0.9153	-+	Incident CHD
chr12	111791045	T	C	35915156	chr12:111791045:T:C	t	c	0.1721	-0.0012	0.0139	0.9323	-+	Incident CHD
chr12	111792232	G	A	35915156	chr12:111792232:G:A	a	g	0.1656	0.0024	0.0141	0.8655	+-	Incident CHD
chr12	111795214	T	C	35915156	chr12:111795214:T:C	t	c	0.4574	-0.0178	0.0129	0.1673	--	Incident CHD
chr12	111795691	G	A	35915156	chr12:111795691:G:A	a	g	0.1662	0.0016	0.014	0.9101	+-	Incident CHD
chr12	111797979	C	A	35915156	chr12:111797979:C:A	a	c	0.1712	0.0023	0.0139	0.8711	+-	Incident CHD
chr12	111801337	A	C	35915156	chr12:111801337:A:C	a	c	0.0913	0.0005	0.0208	0.9824	-+	Incident CHD
chr12	111803084	G	A	35915156	chr12:111803084:G:A	a	g	0.087	-0.0078	0.0211	0.7132	+-	Incident CHD
chr12	111803598	G	A	35915156	chr12:111803598:G:A	a	g	0.0581	0.0033	0.0247	0.8944	+-	Incident CHD
chr12	111804401	G	A	35915156	chr12:111804401:G:A	a	g	0.0871	-0.0076	0.0211	0.7171	+-	Incident CHD
chr12	111806025	A	C	35915156	chr12:111806025:A:C	a	c	0.0866	0.0077	0.0212	0.7157	-+	Incident CHD
chr12	111806249	G	A	35915156	chr12:111806249:G:A	a	g	0.0938	0.0007	0.0183	0.9708	+-	Incident CHD
chr12	111807366	A	C	35915156	chr12:111807366:A:C	a	c	0.4678	-0.018	0.0122	0.142	--	Incident CHD
chr12	111810408	TTC	T	35915156	chr12:111810408:TTC:T	t	ttc	0.2129	0.0016	0.0133	0.9064	+-	Incident CHD
chr12	111812354	G	A	35915156	chr12:111812354:G:A	a	g	0.1074	-0.0046	0.0175	0.7925	+-	Incident CHD
chr12	111818108	C	T	35915156	chr12:111818108:C:T	t	c	0.0875	-0.0067	0.021	0.749	+-	Incident CHD
chr12	111819947	C	G	35915156	chr12:111819947:C:G	c	g	0.0851	0.0075	0.0212	0.7257	-+	Incident CHD
chr12	111820500	G	A	35915156	chr12:111820500:G:A	a	g	0.0869	-0.0085	0.0211	0.6869	+-	Incident CHD
chr12	111820752	G	A	35915156	chr12:111820752:G:A	a	g	0.0578	0.0055	0.0247	0.8249	++	Incident CHD
chr12	111820775	A	G	35915156	chr12:111820775:A:G	a	g	0.1087	0.005	0.0173	0.7726	-+	Incident CHD
chr12	111820904	A	T	35915156	chr12:111820904:A:T	a	t	0.0869	0.0085	0.0211	0.6871	-+	Incident CHD
chr12	111821129	C	A	35915156	chr12:111821129:C:A	a	c	0.0578	0.0057	0.0247	0.817	++	Incident CHD
chr12	111821818	A	G	35915156	chr12:111821818:A:G	a	g	0.0578	-0.0057	0.0247	0.8165	--	Incident CHD
chr12	111822209	T	A	35915156	chr12:111822209:T:A	a	t	0.0869	-0.0085	0.0211	0.6871	+-	Incident CHD
chr12	111822584	G	A	35915156	chr12:111822584:G:A	a	g	0.0869	-0.0085	0.0211	0.6871	+-	Incident CHD
chr12	111822916	T	C	35915156	chr12:111822916:T:C	t	c	0.0867	0.0085	0.0211	0.6874	-+	Incident CHD
chr12	111823756	T	C	35915156	chr12:111823756:T:C	t	c	0.0903	0.0055	0.0207	0.7905	-+	Incident CHD
chr12	111823834	G	A	35915156	chr12:111823834:G:A	a	g	0.1009	-0.0332	0.0198	0.09346	--	Incident CHD
chr12	111824304	A	G	35915156	chr12:111824304:A:G	a	g	0.0872	0.0096	0.021	0.6493	-+	Incident CHD
chr12	111825598	G	A	35915156	chr12:111825598:G:A	a	g	0.2078	-0.0006	0.0134	0.9663	+-	Incident CHD
chr12	111826069	T	C	35915156	chr12:111826069:T:C	t	c	0.208	0.0007	0.0134	0.9609	-+	Incident CHD
chr12	111826354	C	T	35915156	chr12:111826354:C:T	t	c	0.2078	-0.0006	0.0134	0.9649	+-	Incident CHD
chr12	111826844	G	A	35915156	chr12:111826844:G:A	a	g	0.208	-0.0006	0.0134	0.9658	+-	Incident CHD
chr12	111826996	G	A	35915156	chr12:111826996:G:A	a	g	0.058	0.0041	0.0246	0.8665	+-	Incident CHD
chr12	111827279	C	T	35915156	chr12:111827279:C:T	t	c	0.2078	-0.0006	0.0134	0.9639	+-	Incident CHD
chr12	111828820	G	C	35915156	chr12:111828820:G:C	c	g	0.2084	-0.001	0.0133	0.9408	+-	Incident CHD
chr12	111829848	A	C	35915156	chr12:111829848:A:C	a	c	0.2088	0.0003	0.0133	0.9799	-+	Incident CHD
chr12	111833301	A	C	35915156	chr12:111833301:A:C	a	c	0.2086	0.0003	0.0133	0.9826	-+	Incident CHD
chr12	111834913	G	A	35915156	chr12:111834913:G:A	a	g	0.2085	-0.0012	0.0133	0.928	+-	Incident CHD
chr12	111834972	C	T	35915156	chr12:111834972:C:T	t	c	0.2084	-0.001	0.0133	0.9408	+-	Incident CHD
chr12	111835177	C	T	35915156	chr12:111835177:C:T	t	c	0.2082	-0.001	0.0133	0.9432	+-	Incident CHD
chr12	111835696	G	A	35915156	chr12:111835696:G:A	a	g	0.2084	-0.001	0.0133	0.9414	+-	Incident CHD
chr12	111835870	G	A	35915156	chr12:111835870:G:A	a	g	0.2082	-0.001	0.0133	0.9422	+-	Incident CHD
chr12	111836432	T	C	35915156	chr12:111836432:T:C	t	c	0.2083	0.0009	0.0133	0.9434	-+	Incident CHD
chr12	111837838	G	T	35915156	chr12:111837838:G:T	t	g	0.2081	-0.0008	0.0134	0.9522	+-	Incident CHD
chr12	111837941	C	A	35915156	chr12:111837941:C:A	a	c	0.2086	-0.001	0.0133	0.9382	+-	Incident CHD
chr12	111838169	C	T	35915156	chr12:111838169:C:T	t	c	0.2087	-0.0011	0.0133	0.9353	+-	Incident CHD
chr12	111838660	T	C	35915156	chr12:111838660:T:C	t	c	0.2086	0.001	0.0133	0.9382	-+	Incident CHD
chr12	111839772	C	T	35915156	chr12:111839772:C:T	t	c	0.2093	-0.0003	0.0133	0.9793	+-	Incident CHD
chr12	111840221	A	G	35915156	chr12:111840221:A:G	a	g	0.2089	0.0004	0.0133	0.9785	-+	Incident CHD
chr12	111842281	TGCTTCG	T	35915156	chr12:111842281:TGCTTCG:T	t	tgcttcg	0.2087	-0.0003	0.0133	0.9816	+-	Incident CHD
chr12	111842427	C	T	35915156	chr12:111842427:C:T	t	c	0.0579	0.0083	0.0246	0.7365	++	Incident CHD
chr12	111842496	C	T	35915156	chr12:111842496:C:T	t	c	0.0578	0.0086	0.0247	0.7261	++	Incident CHD
chr12	111842969	G	T	35915156	chr12:111842969:G:T	t	g	0.2073	-0.0012	0.0134	0.9285	+-	Incident CHD
chr12	111843580	G	A	35915156	chr12:111843580:G:A	a	g	0.2086	-0.0011	0.0133	0.9345	+-	Incident CHD
chr12	111843689	T	C	35915156	chr12:111843689:T:C	t	c	0.2086	0.0011	0.0133	0.9348	-+	Incident CHD
chr12	111844779	G	A	35915156	chr12:111844779:G:A	a	g	0.2083	-0.0008	0.0133	0.9514	+-	Incident CHD
chr12	111845742	C	T	35915156	chr12:111845742:C:T	t	c	0.2088	-0.0004	0.0133	0.977	+-	Incident CHD
chr12	111845747	C	A	35915156	chr12:111845747:C:A	a	c	0.2086	-0.0004	0.0133	0.9782	+-	Incident CHD
chr12	111846077	T	C	35915156	chr12:111846077:T:C	t	c	0.2088	0.0004	0.0133	0.9779	-+	Incident CHD
chr12	111846110	T	G	35915156	chr12:111846110:T:G	t	g	0.4648	-0.018	0.0123	0.1438	--	Incident CHD
chr12	111846576	G	A	35915156	chr12:111846576:G:A	a	g	0.2087	-0.0005	0.0133	0.9708	+-	Incident CHD
chr12	111846687	C	T	35915156	chr12:111846687:C:T	t	c	0.2089	-0.0006	0.0133	0.9658	+-	Incident CHD
chr12	111847312	T	C	35915156	chr12:111847312:T:C	t	c	0.2387	0.0044	0.013	0.733	-+	Incident CHD
chr12	111847738	T	C	35915156	chr12:111847738:T:C	t	c	0.4648	-0.0181	0.0123	0.1426	--	Incident CHD
chr12	111847787	T	C	35915156	chr12:111847787:T:C	t	c	0.2088	0.0004	0.0133	0.9771	-+	Incident CHD
chr12	111848992	G	C	35915156	chr12:111848992:G:C	c	g	0.2088	-0.0005	0.0133	0.9698	+-	Incident CHD
chr12	111849134	T	C	35915156	chr12:111849134:T:C	t	c	0.4648	-0.018	0.0123	0.144	--	Incident CHD
chr12	111849540	G	A	35915156	chr12:111849540:G:A	a	g	0.2088	-0.0005	0.0133	0.9684	+-	Incident CHD
chr12	111850285	C	T	35915156	chr12:111850285:C:T	t	c	0.2088	-0.0005	0.0133	0.9678	+-	Incident CHD
chr12	111850375	G	A	35915156	chr12:111850375:G:A	a	g	0.2087	-0.0013	0.0133	0.9238	+-	Incident CHD
chr12	111850398	A	G	35915156	chr12:111850398:A:G	a	g	0.2088	0.0005	0.0133	0.9674	-+	Incident CHD
chr12	111851023	C	T	35915156	chr12:111851023:C:T	t	c	0.2088	-0.0005	0.0133	0.9674	+-	Incident CHD
chr12	111852542	G	T	35915156	chr12:111852542:G:T	t	g	0.2087	-0.0013	0.0133	0.9235	+-	Incident CHD
chr12	111852639	G	A	35915156	chr12:111852639:G:A	a	g	0.0952	-0.0001	0.0181	0.9946	+-	Incident CHD
chr12	111852847	G	C	35915156	chr12:111852847:G:C	c	g	0.2087	-0.0013	0.0133	0.9238	+-	Incident CHD
chr12	111853438	A	C	35915156	chr12:111853438:A:C	a	c	0.2087	0.0013	0.0133	0.9226	-+	Incident CHD
chr12	111853612	G	T	35915156	chr12:111853612:G:T	t	g	0.2087	-0.0013	0.0133	0.9232	+-	Incident CHD
chr12	111853672	T	C	35915156	chr12:111853672:T:C	t	c	0.2086	0.0012	0.0133	0.9259	-+	Incident CHD
chr12	111854040	T	C	35915156	chr12:111854040:T:C	t	c	0.2087	0.0013	0.0133	0.9241	-+	Incident CHD
chr12	111854343	C	G	35915156	chr12:111854343:C:G	c	g	0.2086	0.0013	0.0133	0.9222	-+	Incident CHD
chr12	111854666	G	A	35915156	chr12:111854666:G:A	a	g	0.2087	-0.0013	0.0133	0.9232	+-	Incident CHD
chr12	111855812	T	C	35915156	chr12:111855812:T:C	t	c	0.2087	0.0012	0.0133	0.9257	-+	Incident CHD
chr12	111856106	T	C	35915156	chr12:111856106:T:C	t	c	0.2387	0.0052	0.013	0.6904	-+	Incident CHD
chr12	111856192	C	G	35915156	chr12:111856192:C:G	c	g	0.2087	0.0013	0.0133	0.925	-+	Incident CHD
chr12	111856569	T	G	35915156	chr12:111856569:T:G	t	g	0.2094	0.0022	0.0133	0.8699	-+	Incident CHD
chr12	111859646	G	T	35915156	chr12:111859646:G:T	t	g	0.208	-0.0022	0.0134	0.8695	+-	Incident CHD
chr12	111859764	G	C	35915156	chr12:111859764:G:C	c	g	0.2085	-0.0013	0.0133	0.9205	+-	Incident CHD
chr12	111861168	T	G	35915156	chr12:111861168:T:G	t	g	0.2362	0.0068	0.013	0.6035	-+	Incident CHD
chr12	111862976	T	C	35915156	chr12:111862976:T:C	t	c	0.2085	0.0013	0.0133	0.9216	-+	Incident CHD
chr12	111865677	G	A	35915156	chr12:111865677:G:A	a	g	0.2085	-0.0013	0.0133	0.9201	+-	Incident CHD
chr12	111868361	G	T	35915156	chr12:111868361:G:T	t	g	0.2085	-0.0013	0.0133	0.9222	+-	Incident CHD
chr12	111869115	AG	A	35915156	chr12:111869115:AG:A	a	ag	0.2085	-0.0013	0.0133	0.9225	+-	Incident CHD
chr12	111874564	T	C	35915156	chr12:111874564:T:C	t	c	0.4675	-0.0163	0.0124	0.1887	-+	Incident CHD
chr12	111875404	A	T	35915156	chr12:111875404:A:T	a	t	0.0955	0.0013	0.0181	0.943	-+	Incident CHD
chr12	111875412	A	T	35915156	chr12:111875412:A:T	a	t	0.2384	0.0051	0.013	0.6969	-+	Incident CHD
chr12	111875884	A	C	35915156	chr12:111875884:A:C	a	c	0.2084	0.0012	0.0133	0.9264	-+	Incident CHD
chr12	111875991	A	G	35915156	chr12:111875991:A:G	a	g	0.2085	0.0013	0.0133	0.9219	-+	Incident CHD
chr12	111876531	G	C	35915156	chr12:111876531:G:C	c	g	0.0579	0.0082	0.0246	0.7398	++	Incident CHD
chr12	111877298	T	C	35915156	chr12:111877298:T:C	t	c	0.2085	0.0014	0.0133	0.9188	-+	Incident CHD
chr12	111877368	T	C	35915156	chr12:111877368:T:C	t	c	0.2085	0.0013	0.0133	0.9216	-+	Incident CHD
chr12	111877893	C	T	35915156	chr12:111877893:C:T	t	c	0.0579	0.0082	0.0246	0.7394	++	Incident CHD
chr12	111878012	T	C	35915156	chr12:111878012:T:C	t	c	0.0579	-0.0082	0.0246	0.7381	--	Incident CHD
chr12	111878970	T	G	35915156	chr12:111878970:T:G	t	g	0.2089	0.0017	0.0133	0.899	-+	Incident CHD
chr12	111879292	G	A	35915156	chr12:111879292:G:A	a	g	0.2088	-0.0017	0.0133	0.8981	+-	Incident CHD
chr12	111879516	T	C	35915156	chr12:111879516:T:C	t	c	0.2088	0.0017	0.0133	0.8981	-+	Incident CHD
chr12	111880930	C	T	35915156	chr12:111880930:C:T	t	c	0.209	-0.0016	0.0133	0.9023	+-	Incident CHD
chr12	111881193	T	C	35915156	chr12:111881193:T:C	t	c	0.2089	0.0017	0.0133	0.8956	-+	Incident CHD
chr12	111881594	T	C	35915156	chr12:111881594:T:C	t	c	0.2088	0.0017	0.0133	0.8997	-+	Incident CHD
chr12	111882383	AAAG	A	35915156	chr12:111882383:AAAG:A	a	aaag	0.2083	-0.0022	0.0134	0.8678	+-	Incident CHD
chr12	111883143	C	T	35915156	chr12:111883143:C:T	t	c	0.2088	-0.0017	0.0133	0.8985	+-	Incident CHD
chr12	111884144	A	G	35915156	chr12:111884144:A:G	a	g	0.0579	-0.0083	0.0246	0.737	--	Incident CHD
chr12	111884973	T	C	35915156	chr12:111884973:T:C	t	c	0.2109	0.0017	0.0133	0.897	-+	Incident CHD
chr12	111884974	G	A	35915156	chr12:111884974:G:A	a	g	0.0879	0.0002	0.0189	0.9915	+-	Incident CHD
chr12	111885778	A	G	35915156	chr12:111885778:A:G	a	g	0.2112	0.0017	0.0133	0.8989	-+	Incident CHD
chr12	111887042	T	C	35915156	chr12:111887042:T:C	t	c	0.21	0.0013	0.0133	0.9237	-+	Incident CHD
chr12	111888319	T	C	35915156	chr12:111888319:T:C	t	c	0.2112	0.0017	0.0133	0.8973	-+	Incident CHD
chr12	111888334	A	G	35915156	chr12:111888334:A:G	a	g	0.2113	0.0017	0.0133	0.8979	-+	Incident CHD
chr12	111889338	G	A	35915156	chr12:111889338:G:A	a	g	0.2084	-0.0013	0.0133	0.9216	+-	Incident CHD
chr12	111890783	A	G	35915156	chr12:111890783:A:G	a	g	0.2085	0.0015	0.0133	0.9085	-+	Incident CHD
chr12	111891224	A	G	35915156	chr12:111891224:A:G	a	g	0.0883	-0.0021	0.0189	0.9134	-+	Incident CHD
chr12	111893513	G	A	35915156	chr12:111893513:G:A	a	g	0.0722	-0.0004	0.0201	0.9851	+-	Incident CHD
chr12	111894111	C	T	35915156	chr12:111894111:C:T	t	c	0.0574	0.0096	0.0248	0.6975	++	Incident CHD
chr12	111894479	C	T	35915156	chr12:111894479:C:T	t	c	0.2113	-0.0019	0.0133	0.8838	+-	Incident CHD
chr12	111894621	G	C	35915156	chr12:111894621:G:C	c	g	0.0579	0.0082	0.0246	0.7389	++	Incident CHD
chr12	111896855	G	A	35915156	chr12:111896855:G:A	a	g	0.0579	0.0082	0.0246	0.7396	++	Incident CHD
chr12	111897119	A	G	35915156	chr12:111897119:A:G	a	g	0.2415	0.0058	0.0129	0.6522	-+	Incident CHD
chr12	111897413	A	T	35915156	chr12:111897413:A:T	a	t	0.2118	0.002	0.0132	0.8827	-+	Incident CHD
chr12	111897735	G	A	35915156	chr12:111897735:G:A	a	g	0.2118	-0.0019	0.0132	0.8833	+-	Incident CHD
chr12	111899558	C	T	35915156	chr12:111899558:C:T	t	c	0.2112	-0.0017	0.0133	0.8973	+-	Incident CHD
chr12	111900070	C	T	35915156	chr12:111900070:C:T	t	c	0.0579	0.0082	0.0246	0.7386	++	Incident CHD
chr12	111901211	G	A	35915156	chr12:111901211:G:A	a	g	0.2116	-0.0017	0.0132	0.8977	+-	Incident CHD
chr12	111901804	T	C	35915156	chr12:111901804:T:C	t	c	0.0577	-0.0085	0.0247	0.7298	--	Incident CHD
chr12	111902039	A	G	35915156	chr12:111902039:A:G	a	g	0.2112	0.0017	0.0133	0.8988	-+	Incident CHD
chr12	111902930	A	G	35915156	chr12:111902930:A:G	a	g	0.2112	0.0017	0.0133	0.9004	-+	Incident CHD
chr12	111904606	A	G	35915156	chr12:111904606:A:G	a	g	0.2112	0.0017	0.0133	0.8982	-+	Incident CHD
chr12	111905570	G	A	35915156	chr12:111905570:G:A	a	g	0.2112	-0.0017	0.0133	0.8979	+-	Incident CHD
chr12	111906315	T	C	35915156	chr12:111906315:T:C	t	c	0.2112	0.0017	0.0133	0.8976	-+	Incident CHD
chr12	111907252	T	C	35915156	chr12:111907252:T:C	t	c	0.2112	0.0017	0.0133	0.8958	-+	Incident CHD
chr12	111907830	A	G	35915156	chr12:111907830:A:G	a	g	0.2112	0.0017	0.0133	0.8991	-+	Incident CHD
chr12	111907878	TAAC	T	35915156	chr12:111907878:TAAC:T	t	taac	0.0577	0.0085	0.0247	0.7297	++	Incident CHD
chr12	111908857	C	T	35915156	chr12:111908857:C:T	t	c	0.2112	-0.0017	0.0133	0.8994	+-	Incident CHD
chr12	111909924	T	C	35915156	chr12:111909924:T:C	t	c	0.2112	0.0017	0.0133	0.8997	-+	Incident CHD
chr12	111909950	C	T	35915156	chr12:111909950:C:T	t	c	0.2112	-0.0017	0.0133	0.8991	+-	Incident CHD
chr12	111910005	C	G	35915156	chr12:111910005:C:G	c	g	0.0577	-0.0085	0.0247	0.7306	--	Incident CHD
chr12	111910100	G	A	35915156	chr12:111910100:G:A	a	g	0.2111	-0.0017	0.0133	0.8967	+-	Incident CHD
chr12	111910387	T	C	35915156	chr12:111910387:T:C	t	c	0.2112	0.0017	0.0133	0.8997	-+	Incident CHD
chr12	111911865	T	C	35915156	chr12:111911865:T:C	t	c	0.0578	-0.0082	0.0247	0.7382	--	Incident CHD
chr12	111912773	T	A	35915156	chr12:111912773:T:A	a	t	0.0577	0.0085	0.0247	0.7312	++	Incident CHD
chr12	111913544	T	C	35915156	chr12:111913544:T:C	t	c	0.211	0.0017	0.0133	0.898	-+	Incident CHD
chr12	111916727	T	C	35915156	chr12:111916727:T:C	t	c	0.259	0.0026	0.0129	0.8376	-+	Incident CHD
chr12	111917668	A	G	35915156	chr12:111917668:A:G	a	g	0.0577	-0.0085	0.0247	0.7303	--	Incident CHD
chr12	111918095	T	C	35915156	chr12:111918095:T:C	t	c	0.2111	0.0017	0.0133	0.8984	-+	Incident CHD
chr12	111918145	G	T	35915156	chr12:111918145:G:T	t	g	0.4583	0.0199	0.013	0.1261	++	Incident CHD
chr12	111918931	G	A	35915156	chr12:111918931:G:A	a	g	0.2108	-0.0026	0.0133	0.8422	+-	Incident CHD
chr12	111919456	G	A	35915156	chr12:111919456:G:A	a	g	0.1029	-0.0055	0.018	0.7607	+-	Incident CHD
chr12	111920260	T	C	35915156	chr12:111920260:T:C	t	c	0.2111	0.0017	0.0133	0.9008	-+	Incident CHD
chr12	111920859	T	G	35915156	chr12:111920859:T:G	t	g	0.2587	0.0036	0.0129	0.7816	-+	Incident CHD
chr12	111922364	G	A	35915156	chr12:111922364:G:A	a	g	0.2108	-0.0026	0.0133	0.8427	+-	Incident CHD
chr12	111923049	G	T	35915156	chr12:111923049:G:T	t	g	0.0577	0.0085	0.0247	0.7308	++	Incident CHD
chr12	111924105	T	C	35915156	chr12:111924105:T:C	t	c	0.2108	0.0026	0.0133	0.8424	-+	Incident CHD
chr12	111925463	C	A	35915156	chr12:111925463:C:A	a	c	0.2111	-0.0017	0.0133	0.9002	+-	Incident CHD
chr12	111926224	T	A	35915156	chr12:111926224:T:A	a	t	0.2111	-0.0016	0.0133	0.902	+-	Incident CHD
chr12	111926708	A	C	35915156	chr12:111926708:A:C	a	c	0.0876	-0.0005	0.0189	0.9775	-+	Incident CHD
chr12	111927687	G	A	35915156	chr12:111927687:G:A	a	g	0.0875	0.0008	0.0189	0.9658	+-	Incident CHD
chr12	111928314	C	A	35915156	chr12:111928314:C:A	a	c	0.1032	-0.0041	0.018	0.8203	+-	Incident CHD
chr12	111928520	C	G	35915156	chr12:111928520:C:G	c	g	0.0876	-0.0005	0.0189	0.9773	-+	Incident CHD
chr12	111929751	C	T	35915156	chr12:111929751:C:T	t	c	0.211	-0.0032	0.0133	0.8113	+-	Incident CHD
chr12	111930117	G	A	35915156	chr12:111930117:G:A	a	g	0.2108	-0.0026	0.0133	0.8424	+-	Incident CHD
chr12	111930559	G	A	35915156	chr12:111930559:G:A	a	g	0.0876	0.0005	0.0189	0.977	+-	Incident CHD
chr12	111931067	A	G	35915156	chr12:111931067:A:G	a	g	0.0578	-0.0084	0.0246	0.7332	--	Incident CHD
chr12	111931943	A	G	35915156	chr12:111931943:A:G	a	g	0.0577	-0.0085	0.0247	0.7308	--	Incident CHD
chr12	111932491	C	T	35915156	chr12:111932491:C:T	t	c	0.0577	0.0084	0.0247	0.7335	++	Incident CHD
chr12	111935285	T	C	35915156	chr12:111935285:T:C	t	c	0.241	0.0065	0.013	0.6147	-+	Incident CHD
chr12	111938186	A	C	35915156	chr12:111938186:A:C	a	c	0.2115	0.0016	0.0132	0.902	-+	Incident CHD
chr12	111938353	A	G	35915156	chr12:111938353:A:G	a	g	0.2111	0.0017	0.0133	0.9003	-+	Incident CHD
chr12	111938793	G	A	35915156	chr12:111938793:G:A	a	g	0.2108	-0.0026	0.0133	0.8425	+-	Incident CHD
chr12	111938871	G	A	35915156	chr12:111938871:G:A	a	g	0.0577	0.0085	0.0247	0.7295	++	Incident CHD
chr12	111939145	A	G	35915156	chr12:111939145:A:G	a	g	0.2108	0.0028	0.0133	0.8325	-+	Incident CHD
chr12	111939733	C	T	35915156	chr12:111939733:C:T	t	c	0.2108	-0.0028	0.0133	0.834	+-	Incident CHD
chr12	111940964	A	C	35915156	chr12:111940964:A:C	a	c	0.2111	0.0017	0.0133	0.8993	-+	Incident CHD
chr12	111941105	C	T	35915156	chr12:111941105:C:T	t	c	0.0611	0.0229	0.0239	0.338	++	Incident CHD
chr12	111941467	T	C	35915156	chr12:111941467:T:C	t	c	0.2111	0.0017	0.0133	0.8999	-+	Incident CHD
chr12	111941491	A	G	35915156	chr12:111941491:A:G	a	g	0.0577	-0.0085	0.0247	0.7295	--	Incident CHD
chr12	111941783	A	G	35915156	chr12:111941783:A:G	a	g	0.2111	0.0017	0.0133	0.9003	-+	Incident CHD
chr12	111941831	A	G	35915156	chr12:111941831:A:G	a	g	0.0577	-0.0086	0.0247	0.7281	--	Incident CHD
chr12	111942223	C	A	35915156	chr12:111942223:C:A	a	c	0.0873	0.0014	0.019	0.9431	+-	Incident CHD
chr12	111942568	G	A	35915156	chr12:111942568:G:A	a	g	0.2105	-0.001	0.0133	0.9399	+-	Incident CHD
chr12	111942666	G	C	35915156	chr12:111942666:G:C	c	g	0.2106	-0.0013	0.0133	0.924	+-	Incident CHD
chr12	111944447	T	C	35915156	chr12:111944447:T:C	t	c	0.2111	0.0016	0.0133	0.9034	-+	Incident CHD
chr12	111950324	A	T	35915156	chr12:111950324:A:T	a	t	0.2382	0.007	0.013	0.5891	-+	Incident CHD
chr12	111950627	A	G	35915156	chr12:111950627:A:G	a	g	0.2107	0.0015	0.0133	0.9083	-+	Incident CHD
chr12	111955261	G	A	35915156	chr12:111955261:G:A	a	g	0.0591	0.0117	0.0243	0.6317	++	Incident CHD
chr12	111956130	A	T	35915156	chr12:111956130:A:T	a	t	0.0877	-0.0005	0.0189	0.9795	-+	Incident CHD
chr12	111956218	G	T	35915156	chr12:111956218:G:T	t	g	0.2105	-0.0027	0.0133	0.8412	+-	Incident CHD
chr12	111957317	G	A	35915156	chr12:111957317:G:A	a	g	0.208	-0.0038	0.0133	0.7762	+-	Incident CHD
chr12	111958247	G	A	35915156	chr12:111958247:G:A	a	g	0.2103	-0.0026	0.0133	0.8455	+-	Incident CHD
chr12	111959260	T	C	35915156	chr12:111959260:T:C	t	c	0.2105	0.0026	0.0133	0.8421	-+	Incident CHD
chr12	111960083	T	C	35915156	chr12:111960083:T:C	t	c	0.1033	0.0058	0.018	0.7454	-+	Incident CHD
chr12	111960384	T	C	35915156	chr12:111960384:T:C	t	c	0.2105	0.0026	0.0133	0.8441	-+	Incident CHD
chr12	111960647	A	G	35915156	chr12:111960647:A:G	a	g	0.2105	0.0027	0.0133	0.8418	-+	Incident CHD
chr12	111960719	G	A	35915156	chr12:111960719:G:A	a	g	0.0577	0.0085	0.0247	0.7312	++	Incident CHD
chr12	111962362	T	C	35915156	chr12:111962362:T:C	t	c	0.2105	0.0027	0.0133	0.8404	-+	Incident CHD
chr12	111964865	A	T	35915156	chr12:111964865:A:T	a	t	0.2132	0.0024	0.0132	0.8542	-+	Incident CHD
chr12	111965146	G	T	35915156	chr12:111965146:G:T	t	g	0.2109	-0.0028	0.0133	0.8318	+-	Incident CHD
chr12	111965331	A	G	35915156	chr12:111965331:A:G	a	g	0.0876	-0.0005	0.0189	0.977	-+	Incident CHD
chr12	111965357	A	T	35915156	chr12:111965357:A:T	a	t	0.0876	-0.0005	0.0189	0.9773	-+	Incident CHD
chr12	111965983	T	C	35915156	chr12:111965983:T:C	t	c	0.0577	-0.0085	0.0247	0.7313	--	Incident CHD
chr12	111966009	T	C	35915156	chr12:111966009:T:C	t	c	0.2109	0.0028	0.0133	0.8334	-+	Incident CHD
chr12	111967091	C	T	35915156	chr12:111967091:C:T	t	c	0.2109	-0.0028	0.0133	0.8331	+-	Incident CHD
chr12	111968945	G	A	35915156	chr12:111968945:G:A	a	g	0.0876	0.0004	0.0189	0.9847	+-	Incident CHD
chr12	111968967	T	G	35915156	chr12:111968967:T:G	t	g	0.2114	0.0032	0.0133	0.8069	-+	Incident CHD
chr12	111969634	A	G	35915156	chr12:111969634:A:G	a	g	0.2105	0.0027	0.0133	0.8415	-+	Incident CHD
chr12	111969784	TG	T	35915156	chr12:111969784:TG:T	t	tg	0.2104	-0.0027	0.0133	0.8401	+-	Incident CHD
chr12	111970572	T	C	35915156	chr12:111970572:T:C	t	c	0.2109	0.0028	0.0133	0.8328	-+	Incident CHD
chr12	111971057	G	A	35915156	chr12:111971057:G:A	a	g	0.0577	0.0084	0.0247	0.7325	++	Incident CHD
chr12	111972273	C	A	35915156	chr12:111972273:C:A	a	c	0.211	-0.0027	0.0133	0.8393	+-	Incident CHD
chr12	111972382	T	G	35915156	chr12:111972382:T:G	t	g	0.211	0.0027	0.0133	0.8393	-+	Incident CHD
chr12	111972531	T	C	35915156	chr12:111972531:T:C	t	c	0.0577	-0.0085	0.0247	0.7315	--	Incident CHD
chr12	111973116	C	T	35915156	chr12:111973116:C:T	t	c	0.2105	-0.0027	0.0133	0.8391	+-	Incident CHD
chr12	111974216	G	C	35915156	chr12:111974216:G:C	c	g	0.0577	0.0085	0.0247	0.7315	++	Incident CHD
chr12	111977375	A	T	35915156	chr12:111977375:A:T	a	t	0.2105	0.0027	0.0133	0.8391	-+	Incident CHD
chr12	111978185	A	T	35915156	chr12:111978185:A:T	a	t	0.0577	-0.0085	0.0247	0.73	--	Incident CHD
chr12	111978782	C	T	35915156	chr12:111978782:C:T	t	c	0.2104	-0.0025	0.0133	0.8487	+-	Incident CHD
chr12	111980342	C	A	35915156	chr12:111980342:C:A	a	c	0.467	0.017	0.0124	0.1693	+-	Incident CHD
chr12	111980692	G	A	35915156	chr12:111980692:G:A	a	g	0.2105	-0.0027	0.0133	0.8405	+-	Incident CHD
chr12	111982324	C	G	35915156	chr12:111982324:C:G	c	g	0.2104	0.0026	0.0133	0.8423	-+	Incident CHD
chr12	111983548	G	T	35915156	chr12:111983548:G:T	t	g	0.2105	-0.0027	0.0133	0.8391	+-	Incident CHD
chr12	111985482	C	T	35915156	chr12:111985482:C:T	t	c	0.2106	-0.0028	0.0133	0.8357	+-	Incident CHD
chr12	111986766	A	G	35915156	chr12:111986766:A:G	a	g	0.2106	0.0026	0.0133	0.8421	-+	Incident CHD
chr12	111989992	A	C	35915156	chr12:111989992:A:C	a	c	0.0878	-0.0003	0.0189	0.9891	-+	Incident CHD
chr12	111990367	C	T	35915156	chr12:111990367:C:T	t	c	0.0878	0.0003	0.0189	0.9885	+-	Incident CHD
chr12	111991665	C	G	35915156	chr12:111991665:C:G	c	g	0.2137	0.0034	0.0132	0.798	-+	Incident CHD
chr12	111992542	C	T	35915156	chr12:111992542:C:T	t	c	0.4677	0.0179	0.0123	0.1464	+-	Incident CHD
chr12	111993408	T	C	35915156	chr12:111993408:T:C	t	c	0.2198	0.0003	0.0131	0.9806	-+	Incident CHD
chr12	111994905	A	G	35915156	chr12:111994905:A:G	a	g	0.1992	0.0024	0.0148	0.8699	-+	Incident CHD
chr12	111995607	G	A	35915156	chr12:111995607:G:A	a	g	0.1988	-0.0022	0.0149	0.8806	+-	Incident CHD
chr12	111995752	A	G	35915156	chr12:111995752:A:G	a	g	0.0879	-0.0002	0.0189	0.9903	-+	Incident CHD
chr12	111996348	C	T	35915156	chr12:111996348:C:T	t	c	0.1904	-0.0073	0.015	0.628	+-	Incident CHD
chr12	111996700	A	G	35915156	chr12:111996700:A:G	a	g	0.1996	0.0024	0.0148	0.8685	-+	Incident CHD
chr12	111998391	C	T	35915156	chr12:111998391:C:T	t	c	0.1902	-0.0063	0.0151	0.6776	+-	Incident CHD
chr12	112000966	C	G	35915156	chr12:112000966:C:G	c	g	0.1904	0.0073	0.015	0.6276	-+	Incident CHD
chr12	112001483	G	A	35915156	chr12:112001483:G:A	a	g	0.1904	-0.0072	0.015	0.6298	+-	Incident CHD
chr12	112001860	C	T	35915156	chr12:112001860:C:T	t	c	0.1904	-0.0073	0.015	0.6277	+-	Incident CHD
chr12	112002927	G	A	35915156	chr12:112002927:G:A	a	g	0.4674	0.0181	0.0123	0.1424	++	Incident CHD
chr12	112003884	T	C	35915156	chr12:112003884:T:C	t	c	0.1904	0.0073	0.015	0.6279	-+	Incident CHD
chr12	112004484	G	A	35915156	chr12:112004484:G:A	a	g	0.1899	-0.0073	0.015	0.6286	+-	Incident CHD
chr12	112004612	C	A	35915156	chr12:112004612:C:A	a	c	0.1904	-0.0073	0.015	0.6277	+-	Incident CHD
chr12	112004628	A	G	35915156	chr12:112004628:A:G	a	g	0.2257	0.0104	0.0145	0.4734	-+	Incident CHD
chr12	112005213	C	T	35915156	chr12:112005213:C:T	t	c	0.1908	-0.0073	0.015	0.626	+-	Incident CHD
chr12	112006156	G	A	35915156	chr12:112006156:G:A	a	g	0.1904	-0.0073	0.015	0.6279	+-	Incident CHD
chr12	112006305	A	C	35915156	chr12:112006305:A:C	a	c	0.1904	0.0073	0.015	0.6279	-+	Incident CHD
chr12	112006713	G	C	35915156	chr12:112006713:G:C	c	g	0.1903	-0.0073	0.015	0.6282	+-	Incident CHD
chr12	112007087	T	A	35915156	chr12:112007087:T:A	a	t	0.2223	-0.0123	0.0146	0.3968	+-	Incident CHD
chr12	112008165	C	A	35915156	chr12:112008165:C:A	a	c	0.0878	0.0003	0.0189	0.9888	+-	Incident CHD
chr12	112008442	T	C	35915156	chr12:112008442:T:C	t	c	0.2223	0.0126	0.0146	0.3884	-+	Incident CHD
chr12	112008551	T	C	35915156	chr12:112008551:T:C	t	c	0.1904	0.0073	0.015	0.6273	-+	Incident CHD
chr12	112010358	A	C	35915156	chr12:112010358:A:C	a	c	0.1901	0.0072	0.015	0.6297	-+	Incident CHD
chr12	112011079	A	G	35915156	chr12:112011079:A:G	a	g	0.1904	0.0073	0.015	0.6276	-+	Incident CHD
chr12	112012629	A	G	35915156	chr12:112012629:A:G	a	g	0.1908	0.0075	0.015	0.6168	-+	Incident CHD
chr12	112012950	T	C	35915156	chr12:112012950:T:C	t	c	0.1908	0.0073	0.015	0.626	-+	Incident CHD
chr12	112014458	T	C	35915156	chr12:112014458:T:C	t	c	0.1904	0.0074	0.015	0.6196	-+	Incident CHD
chr12	112015831	A	C	35915156	chr12:112015831:A:C	a	c	0.1904	0.0074	0.015	0.6207	-+	Incident CHD
chr12	112016815	C	T	35915156	chr12:112016815:C:T	t	c	0.1035	-0.0063	0.018	0.7266	+-	Incident CHD
chr12	112021081	G	A	35915156	chr12:112021081:G:A	a	g	0.0879	0.0001	0.0189	0.9957	+-	Incident CHD
chr12	112024471	G	A	35915156	chr12:112024471:G:A	a	g	0.1928	-0.0061	0.015	0.6852	+-	Incident CHD
chr12	112025492	A	G	35915156	chr12:112025492:A:G	a	g	0.4604	-0.0201	0.0129	0.1193	--	Incident CHD
chr12	112025562	T	C	35915156	chr12:112025562:T:C	t	c	0.4677	-0.0178	0.0123	0.1469	--	Incident CHD
chr12	112027089	C	T	35915156	chr12:112027089:C:T	t	c	0.1873	-0.0074	0.015	0.6238	+-	Incident CHD
chr12	112030613	C	T	35915156	chr12:112030613:C:T	t	c	0.1871	-0.0075	0.0151	0.6191	+-	Incident CHD
chr12	112041336	C	T	35915156	chr12:112041336:C:T	t	c	0.0878	0.0005	0.0189	0.9806	+-	Incident CHD
chr12	112047268	G	C	35915156	chr12:112047268:G:C	c	g	0.0878	0.0003	0.0189	0.9866	+-	Incident CHD
chr12	112051717	T	C	35915156	chr12:112051717:T:C	t	c	0.1853	0.0048	0.0152	0.7525	-+	Incident CHD
chr12	112062883	A	C	35915156	chr12:112062883:A:C	a	c	0.0954	-0.0006	0.0185	0.9742	-+	Incident CHD
chr12	112063433	G	A	35915156	chr12:112063433:G:A	a	g	0.1847	-0.0051	0.0152	0.737	+-	Incident CHD
chr12	112064634	A	G	35915156	chr12:112064634:A:G	a	g	0.4676	-0.0179	0.0123	0.1469	--	Incident CHD
chr12	112065670	T	A	35915156	chr12:112065670:T:A	a	t	0.18	-0.0059	0.0157	0.708	+-	Incident CHD
chr12	112071477	G	A	35915156	chr12:112071477:G:A	a	g	0.0952	0.003	0.0185	0.8694	+-	Incident CHD
chr12	112072600	T	C	35915156	chr12:112072600:T:C	t	c	0.4671	-0.0192	0.0123	0.1194	--	Incident CHD
chr12	112074277	G	C	35915156	chr12:112074277:G:C	c	g	0.1874	-0.0054	0.0151	0.7179	+-	Incident CHD
chr12	112077273	A	G	35915156	chr12:112077273:A:G	a	g	0.4674	-0.0185	0.0123	0.1341	--	Incident CHD
chr12	112077508	G	T	35915156	chr12:112077508:G:T	t	g	0.0883	0.0019	0.0189	0.9201	+-	Incident CHD
chr12	112078108	T	C	35915156	chr12:112078108:T:C	t	c	0.0883	-0.002	0.0189	0.9165	-+	Incident CHD
chr12	112083079	C	T	35915156	chr12:112083079:C:T	t	c	0.4671	0.0194	0.0123	0.1162	++	Incident CHD
chr12	112083644	G	A	35915156	chr12:112083644:G:A	a	g	0.4683	0.0191	0.0123	0.1215	++	Incident CHD
chr12	112084542	G	A	35915156	chr12:112084542:G:A	a	g	0.0953	0.0029	0.0184	0.8746	+-	Incident CHD
chr12	112099934	T	C	35915156	chr12:112099934:T:C	t	c	0.1042	0.0019	0.0179	0.9144	-+	Incident CHD
chr12	112100909	C	T	35915156	chr12:112100909:C:T	t	c	0.0885	0.0023	0.0188	0.9008	+-	Incident CHD
chr12	112101712	A	G	35915156	chr12:112101712:A:G	a	g	0.4676	-0.0192	0.0123	0.119	--	Incident CHD
chr12	112104179	G	A	35915156	chr12:112104179:G:A	a	g	0.1937	-0.0066	0.0151	0.6623	+-	Incident CHD
chr12	112107393	G	T	35915156	chr12:112107393:G:T	t	g	0.214	-0.019	0.0156	0.2216	+-	Incident CHD
chr12	112110758	G	A	35915156	chr12:112110758:G:A	a	g	0.1844	-0.0034	0.0152	0.8211	+-	Incident CHD
chr12	112115228	T	A	35915156	chr12:112115228:T:A	a	t	0.4104	0.0153	0.012	0.2034	+-	Incident CHD
chr12	112121575	C	T	35915156	chr12:112121575:C:T	t	c	0.1766	-0.0036	0.0153	0.812	+-	Incident CHD
chr12	112124682	C	A	35915156	chr12:112124682:C:A	a	c	0.1769	-0.0038	0.0153	0.8038	+-	Incident CHD
chr12	112127249	A	G	35915156	chr12:112127249:A:G	a	g	0.1855	0.005	0.0152	0.7403	-+	Incident CHD
chr12	112129646	T	G	35915156	chr12:112129646:T:G	t	g	0.1854	0.0049	0.0152	0.7446	-+	Incident CHD
chr12	112142267	C	T	35915156	chr12:112142267:C:T	t	c	0.1852	-0.0044	0.0152	0.7727	+-	Incident CHD
chr12	112144736	A	G	35915156	chr12:112144736:A:G	a	g	0.1874	0.0059	0.0151	0.696	-+	Incident CHD
chr12	112146397	A	G	35915156	chr12:112146397:A:G	a	g	0.1876	0.006	0.0151	0.6931	-+	Incident CHD
chr12	112154017	T	C	35915156	chr12:112154017:T:C	t	c	0.113	-0.0003	0.0173	0.9843	-+	Incident CHD
chr12	112156213	C	A	35915156	chr12:112156213:C:A	a	c	0.2236	-0.0095	0.0146	0.517	+-	Incident CHD
chr12	112159470	G	A	35915156	chr12:112159470:G:A	a	g	0.087	-0.0024	0.019	0.8978	+-	Incident CHD
chr12	112160517	G	A	35915156	chr12:112160517:G:A	a	g	0.0624	0.0272	0.0243	0.2635	++	Incident CHD
chr12	112163446	G	A	35915156	chr12:112163446:G:A	a	g	0.1888	-0.0066	0.0151	0.6613	+-	Incident CHD
chr12	112164004	T	G	35915156	chr12:112164004:T:G	t	g	0.114	0.0084	0.0175	0.6311	-+	Incident CHD
chr12	112165568	G	A	35915156	chr12:112165568:G:A	a	g	0.0711	0.0147	0.0213	0.49	++	Incident CHD
chr12	112172194	C	T	35915156	chr12:112172194:C:T	t	c	0.1899	-0.0023	0.0151	0.8792	+-	Incident CHD
chr12	112177573	G	A	35915156	chr12:112177573:G:A	a	g	0.104	-0.0032	0.018	0.8584	+-	Incident CHD
chr12	112177734	A	G	35915156	chr12:112177734:A:G	a	g	0.0871	0.0023	0.0189	0.9034	-+	Incident CHD
chr12	112178115	A	C	35915156	chr12:112178115:A:C	a	c	0.0711	0.0034	0.0203	0.8687	-+	Incident CHD
chr12	112178363	T	C	35915156	chr12:112178363:T:C	t	c	0.1859	0.0045	0.0152	0.7681	-+	Incident CHD
chr12	112180114	G	A	35915156	chr12:112180114:G:A	a	g	0.0822	-0.0025	0.0192	0.8956	+-	Incident CHD
chr12	112180542	A	C	35915156	chr12:112180542:A:C	a	c	0.1153	0.0062	0.0168	0.7125	-+	Incident CHD
chr12	112181957	C	T	35915156	chr12:112181957:C:T	t	c	0.1865	-0.0044	0.0152	0.7734	+-	Incident CHD
chr12	112184082	C	T	35915156	chr12:112184082:C:T	t	c	0.0906	0.0015	0.0186	0.9345	+-	Incident CHD
chr12	112188420	C	G	35915156	chr12:112188420:C:G	c	g	0.0822	0.0025	0.0192	0.8955	-+	Incident CHD
chr12	112189041	T	C	35915156	chr12:112189041:T:C	t	c	0.1865	0.0044	0.0152	0.7701	-+	Incident CHD
chr12	112195500	C	A	35915156	chr12:112195500:C:A	a	c	0.0905	0.0015	0.0187	0.936	+-	Incident CHD
chr12	112197387	G	A	35915156	chr12:112197387:G:A	a	g	0.0711	-0.0034	0.0203	0.868	+-	Incident CHD
chr12	112203903	G	A	35915156	chr12:112203903:G:A	a	g	0.0871	-0.0023	0.0189	0.9034	+-	Incident CHD
chr12	112209515	G	A	35915156	chr12:112209515:G:A	a	g	0.1262	-0.0083	0.0171	0.6276	+-	Incident CHD
chr12	112211177	T	C	35915156	chr12:112211177:T:C	t	c	0.4704	-0.0203	0.0121	0.09279	--	Incident CHD
chr12	112218144	T	C	35915156	chr12:112218144:T:C	t	c	0.4676	-0.0202	0.0122	0.09759	--	Incident CHD
chr12	112218434	C	A	35915156	chr12:112218434:C:A	a	c	0.0448	0.0148	0.0336	0.6591	+?	Incident CHD
chr12	112223465	G	T	35915156	chr12:112223465:G:T	t	g	0.087	-0.0024	0.0189	0.8993	+-	Incident CHD
chr12	112227209	C	T	35915156	chr12:112227209:C:T	t	c	0.2187	-0.0114	0.0147	0.4382	+-	Incident CHD
chr12	112229871	T	G	35915156	chr12:112229871:T:G	t	g	0.4686	-0.0191	0.0122	0.1172	--	Incident CHD
chr12	112230951	G	A	35915156	chr12:112230951:G:A	a	g	0.0617	0.022	0.024	0.3594	++	Incident CHD
chr12	112242637	C	T	35915156	chr12:112242637:C:T	t	c	0.1204	-0.0083	0.0173	0.6307	+-	Incident CHD
chr12	112244472	A	G	35915156	chr12:112244472:A:G	a	g	0.4679	-0.0192	0.0122	0.1162	--	Incident CHD
chr12	112261736	T	C	35915156	chr12:112261736:T:C	t	c	0.468	-0.0187	0.0123	0.1262	--	Incident CHD
chr12	112270622	T	C	35915156	chr12:112270622:T:C	t	c	0.2209	0.012	0.0146	0.4124	-+	Incident CHD
chr12	112276091	G	A	35915156	chr12:112276091:G:A	a	g	0.1104	-0.0121	0.0177	0.4933	+-	Incident CHD
chr12	112280116	T	C	35915156	chr12:112280116:T:C	t	c	0.4673	-0.0203	0.0122	0.09643	--	Incident CHD
chr12	112280394	G	A	35915156	chr12:112280394:G:A	a	g	0.2191	-0.0114	0.0146	0.4345	+-	Incident CHD
chr12	112280706	C	A	35915156	chr12:112280706:C:A	a	c	0.4673	0.0203	0.0122	0.09702	++	Incident CHD
chr12	112286964	G	A	35915156	chr12:112286964:G:A	a	g	0.1252	-0.0162	0.0171	0.3445	+-	Incident CHD
chr12	112288496	C	A	35915156	chr12:112288496:C:A	a	c	0.1354	-0.0124	0.0168	0.4588	+-	Incident CHD
chr12	112294804	T	A	35915156	chr12:112294804:T:A	a	t	0.219	-0.0113	0.0147	0.4426	+-	Incident CHD
chr12	112298700	C	T	35915156	chr12:112298700:C:T	t	c	0.219	-0.0116	0.0146	0.4303	+-	Incident CHD
chr12	112301138	G	A	35915156	chr12:112301138:G:A	a	g	0.1103	-0.0126	0.0177	0.4747	+-	Incident CHD
chr12	112302511	G	A	35915156	chr12:112302511:G:A	a	g	0.2189	-0.0115	0.0146	0.4325	+-	Incident CHD
chr12	112302905	T	C	35915156	chr12:112302905:T:C	t	c	0.1201	0.0085	0.0173	0.6222	-+	Incident CHD
chr12	112316645	G	A	35915156	chr12:112316645:G:A	a	g	0.219	-0.0113	0.0147	0.4427	+-	Incident CHD
chr12	112318031	C	T	35915156	chr12:112318031:C:T	t	c	0.2221	-0.0098	0.0146	0.5029	+-	Incident CHD
chr12	112318205	T	C	35915156	chr12:112318205:T:C	t	c	0.2224	0.0099	0.0146	0.4962	-+	Incident CHD
chr12	112320301	T	A	35915156	chr12:112320301:T:A	a	t	0.219	-0.0113	0.0147	0.4392	+-	Incident CHD
chr12	112325724	G	A	35915156	chr12:112325724:G:A	a	g	0.1101	-0.012	0.0177	0.4966	+-	Incident CHD
chr12	112326739	C	T	35915156	chr12:112326739:C:T	t	c	0.219	-0.0113	0.0147	0.4387	+-	Incident CHD
chr12	112328312	C	A	35915156	chr12:112328312:C:A	a	c	0.222	-0.0102	0.0146	0.4871	+-	Incident CHD
chr12	112330047	T	C	35915156	chr12:112330047:T:C	t	c	0.2223	0.0099	0.0146	0.4965	-+	Incident CHD
chr12	112333259	T	G	35915156	chr12:112333259:T:G	t	g	0.4687	-0.019	0.0122	0.1213	--	Incident CHD
chr12	112337670	C	T	35915156	chr12:112337670:C:T	t	c	0.2206	-0.0098	0.0146	0.5022	+-	Incident CHD
chr12	112343313	C	A	35915156	chr12:112343313:C:A	a	c	0.2163	-0.0103	0.0147	0.4829	+-	Incident CHD
chr12	112344048	C	T	35915156	chr12:112344048:C:T	t	c	0.2206	-0.0124	0.0146	0.3977	+-	Incident CHD
chr12	112347778	T	C	35915156	chr12:112347778:T:C	t	c	0.2226	0.0088	0.0146	0.5471	-+	Incident CHD
chr12	112352844	T	C	35915156	chr12:112352844:T:C	t	c	0.4677	-0.0182	0.0123	0.137	--	Incident CHD
chr12	112353569	G	T	35915156	chr12:112353569:G:T	t	g	0.2162	-0.0108	0.0147	0.4629	+-	Incident CHD
chr12	112355756	T	C	35915156	chr12:112355756:T:C	t	c	0.2218	0.008	0.0146	0.585	-+	Incident CHD
chr12	112357940	T	C	35915156	chr12:112357940:T:C	t	c	0.4682	-0.0178	0.0123	0.1468	--	Incident CHD
chr12	112373453	C	T	35915156	chr12:112373453:C:T	t	c	0.1102	-0.0118	0.0177	0.5055	+-	Incident CHD
chr12	112373979	A	G	35915156	chr12:112373979:A:G	a	g	0.2195	0.009	0.0147	0.5397	-+	Incident CHD
chr12	112376941	A	G	35915156	chr12:112376941:A:G	a	g	0.2193	0.0087	0.0147	0.5516	-+	Incident CHD
chr12	112378746	A	T	35915156	chr12:112378746:A:T	a	t	0.1336	0.0118	0.0169	0.4833	-+	Incident CHD
chr12	112379717	T	A	35915156	chr12:112379717:T:A	a	t	0.3626	0.0073	0.0125	0.5579	+-	Incident CHD
chr12	112382690	C	T	35915156	chr12:112382690:C:T	t	c	0.1337	-0.0125	0.0168	0.4586	+-	Incident CHD
chr12	112392775	T	G	35915156	chr12:112392775:T:G	t	g	0.222	0.0076	0.0146	0.6047	-+	Incident CHD
chr12	112397530	T	C	35915156	chr12:112397530:T:C	t	c	0.4685	-0.0176	0.0123	0.1514	--	Incident CHD
chr12	112402962	A	G	35915156	chr12:112402962:A:G	a	g	0.3614	-0.009	0.0131	0.491	-+	Incident CHD
chr12	112410766	A	G	35915156	chr12:112410766:A:G	a	g	0.465	-0.0228	0.0126	0.0701	--	Incident CHD
chr12	112412095	G	A	35915156	chr12:112412095:G:A	a	g	0.4711	0.0186	0.013	0.1523	++	Incident CHD
chr12	112503767	G	A	35915156	chr12:112503767:G:A	a	g	0.4698	0.0191	0.0123	0.1188	++	Incident CHD
chr12	112547524	A	G	35915156	chr12:112547524:A:G	a	g	0.4681	-0.0232	0.0125	0.06348	--	Incident CHD
chr12	114908173	C	G	35915156	chr12:114908173:C:G	c	g	0.2854	-0.0319	0.0128	0.013	--	Incident CHD
chr12	120942741	T	C	35915156	chr12:120942741:T:C	t	c	0.3336	0.0162	0.0126	0.1973	++	Incident CHD
chr12	120946692	T	C	35915156	chr12:120946692:T:C	t	c	0.3209	0.0148	0.0127	0.2425	++	Incident CHD
chr12	120950756	T	C	35915156	chr12:120950756:T:C	t	c	0.327	0.0117	0.0125	0.3508	++	Incident CHD
chr12	120951159	A	C	35915156	chr12:120951159:A:C	a	c	0.3153	0.0101	0.0123	0.4111	++	Incident CHD
chr12	120951918	A	G	35915156	chr12:120951918:A:G	a	g	0.3163	0.0118	0.0123	0.3363	++	Incident CHD
chr12	120952275	A	G	35915156	chr12:120952275:A:G	a	g	0.3248	0.0114	0.0125	0.3614	++	Incident CHD
chr12	120954237	G	A	35915156	chr12:120954237:G:A	a	g	0.4305	-0.0161	0.0108	0.1367	--	Incident CHD
chr12	120954538	C	T	35915156	chr12:120954538:C:T	t	c	0.3234	-0.0111	0.0125	0.373	--	Incident CHD
chr12	120960072	A	G	35915156	chr12:120960072:A:G	a	g	0.3148	0.0129	0.0123	0.294	++	Incident CHD
chr12	120960851	A	C	35915156	chr12:120960851:A:C	a	c	0.3146	0.0132	0.0123	0.2813	++	Incident CHD
chr12	120960854	G	T	35915156	chr12:120960854:G:T	t	g	0.3146	-0.0132	0.0123	0.2813	--	Incident CHD
chr12	120965921	G	A	35915156	chr12:120965921:G:A	a	g	0.4078	-0.012	0.0105	0.2537	--	Incident CHD
chr12	120966352	A	C	35915156	chr12:120966352:A:C	a	c	0.4142	0.0115	0.0107	0.2823	++	Incident CHD
chr12	120978819	C	G	35915156	chr12:120978819:C:G	c	g	0.4368	-0.0023	0.0111	0.8386	-+	Incident CHD
chr12	120978847	A	C	35915156	chr12:120978847:A:C	a	c	0.3045	0	0.0121	0.9968	-+	Incident CHD
chr12	120979185	A	G	35915156	chr12:120979185:A:G	a	g	0.3055	-0.0064	0.0124	0.6026	--	Incident CHD
chr12	120981253	T	C	35915156	chr12:120981253:T:C	t	c	0.415	0.0183	0.011	0.09742	++	Incident CHD
chr12	120982123	T	C	35915156	chr12:120982123:T:C	t	c	0.313	0.0028	0.0114	0.8058	-+	Incident CHD
chr12	120983004	G	A	35915156	chr12:120983004:G:A	a	g	0.294	-0.0004	0.0125	0.9773	+-	Incident CHD
chr12	120985482	T	C	35915156	chr12:120985482:T:C	t	c	0.298	0.0007	0.0124	0.9557	-+	Incident CHD
chr12	120985573	G	A	35915156	chr12:120985573:G:A	a	g	0.3841	-0.0049	0.011	0.6546	+-	Incident CHD
chr12	120985583	A	G	35915156	chr12:120985583:A:G	a	g	0.2979	0.0011	0.0123	0.9287	-+	Incident CHD
chr12	120985856	A	G	35915156	chr12:120985856:A:G	a	g	0.3813	0.0066	0.011	0.5496	-+	Incident CHD
chr12	120986153	C	T	35915156	chr12:120986153:C:T	t	c	0.3839	-0.005	0.011	0.6456	+-	Incident CHD
chr12	120986603	G	A	35915156	chr12:120986603:G:A	a	g	0.3843	-0.0051	0.011	0.645	+-	Incident CHD
chr12	120986687	C	T	35915156	chr12:120986687:C:T	t	c	0.2939	0.001	0.0123	0.933	-+	Incident CHD
chr12	120986771	G	A	35915156	chr12:120986771:G:A	a	g	0.3841	-0.005	0.011	0.6467	+-	Incident CHD
chr12	120987058	A	G	35915156	chr12:120987058:A:G	a	g	0.3815	0.0049	0.0109	0.6529	-+	Incident CHD
chr12	120988675	C	T	35915156	chr12:120988675:C:T	t	c	0.2987	-0.0012	0.0121	0.9213	--	Incident CHD
chr12	120988791	G	A	35915156	chr12:120988791:G:A	a	g	0.2986	-0.0028	0.0117	0.8087	--	Incident CHD
chr12	120991391	T	C	35915156	chr12:120991391:T:C	t	c	0.4055	-0.0152	0.0108	0.1597	--	Incident CHD
chr12	120993422	G	A	35915156	chr12:120993422:G:A	a	g	0.2892	0.0025	0.0122	0.8369	+-	Incident CHD
chr12	120993497	C	T	35915156	chr12:120993497:C:T	t	c	0.2892	0.0025	0.0122	0.838	+-	Incident CHD
chr12	120994800	C	T	35915156	chr12:120994800:C:T	t	c	0.33	0.0008	0.0118	0.9475	-+	Incident CHD
chr12	120997030	G	A	35915156	chr12:120997030:G:A	a	g	0.3309	0.0002	0.0117	0.9883	-+	Incident CHD
chr12	120997539	C	T	35915156	chr12:120997539:C:T	t	c	0.2884	0.0041	0.0122	0.7379	+-	Incident CHD
chr12	120997624	G	A	35915156	chr12:120997624:G:A	a	g	0.2886	0.0035	0.0122	0.7743	+-	Incident CHD
chr12	120997672	G	A	35915156	chr12:120997672:G:A	a	g	0.33	0.0001	0.0118	0.9955	-+	Incident CHD
chr12	120997784	G	T	35915156	chr12:120997784:G:T	t	g	0.3307	0.0008	0.0117	0.9466	-+	Incident CHD
chr12	121000508	C	T	35915156	chr12:121000508:C:T	t	c	0.3325	-0.0013	0.0118	0.9116	-+	Incident CHD
chr12	121001041	T	C	35915156	chr12:121001041:T:C	t	c	0.3321	0.0004	0.0117	0.9724	+-	Incident CHD
chr12	121001389	G	T	35915156	chr12:121001389:G:T	t	g	0.3314	0	0.0117	0.9984	-+	Incident CHD
chr12	121001630	G	A	35915156	chr12:121001630:G:A	a	g	0.3321	-0.0004	0.0117	0.9724	-+	Incident CHD
chr12	121002928	C	T	35915156	chr12:121002928:C:T	t	c	0.3309	-0.0005	0.0118	0.9662	-+	Incident CHD
chr12	121003658	G	T	35915156	chr12:121003658:G:T	t	g	0.3348	0.0028	0.0117	0.8115	++	Incident CHD
chr12	121004867	T	C	35915156	chr12:121004867:T:C	t	c	0.3359	-0.0023	0.0117	0.8471	--	Incident CHD
chr12	121005313	A	G	35915156	chr12:121005313:A:G	a	g	0.2928	-0.0043	0.0121	0.7198	-+	Incident CHD
chr12	121005950	T	G	35915156	chr12:121005950:T:G	t	g	0.2928	-0.0043	0.0121	0.7196	-+	Incident CHD
chr12	121008005	T	C	35915156	chr12:121008005:T:C	t	c	0.3347	-0.0021	0.0117	0.8566	--	Incident CHD
chr12	121008643	T	A	35915156	chr12:121008643:T:A	a	t	0.2958	-0.0044	0.0121	0.7166	-+	Incident CHD
chr12	121012362	C	T	35915156	chr12:121012362:C:T	t	c	0.2937	0.0051	0.0121	0.6746	+-	Incident CHD
chr12	121012551	C	A	35915156	chr12:121012551:C:A	a	c	0.3327	0.0134	0.0111	0.2289	++	Incident CHD
chr12	121012581	G	C	35915156	chr12:121012581:G:C	c	g	0.3745	0.0125	0.0109	0.2508	++	Incident CHD
chr12	121014446	C	T	35915156	chr12:121014446:C:T	t	c	0.3864	0.0116	0.0108	0.2842	++	Incident CHD
chr12	121016510	C	A	35915156	chr12:121016510:C:A	a	c	0.3431	0.0137	0.011	0.2121	++	Incident CHD
chr12	121016819	C	T	35915156	chr12:121016819:C:T	t	c	0.298	0.0068	0.0124	0.5865	+-	Incident CHD
chr12	121017103	G	A	35915156	chr12:121017103:G:A	a	g	0.3425	0.0134	0.011	0.2261	++	Incident CHD
chr12	121018070	C	T	35915156	chr12:121018070:C:T	t	c	0.3499	0.014	0.011	0.2016	++	Incident CHD
chr12	121033534	G	A	35915156	chr12:121033534:G:A	a	g	0.2709	0.0036	0.0123	0.7685	+-	Incident CHD
chr12	123938728	C	G	35915156	chr12:123938728:C:G	c	g	0.3009	-0.0202	0.0118	0.08816	--	Incident CHD
chr12	123965282	G	A	35915156	chr12:123965282:G:A	a	g	0.2778	0.0182	0.0117	0.1199	++	Incident CHD
chr12	123976156	C	A	35915156	chr12:123976156:C:A	a	c	0.3147	0.013	0.0113	0.2487	++	Incident CHD
chr12	123977707	T	A	35915156	chr12:123977707:T:A	a	t	0.2718	0.0149	0.012	0.2156	++	Incident CHD
chr12	123982232	G	T	35915156	chr12:123982232:G:T	t	g	0.3059	0.013	0.0116	0.2629	++	Incident CHD
chr12	123991393	A	G	35915156	chr12:123991393:A:G	a	g	0.303	-0.0153	0.0116	0.1883	--	Incident CHD
chr12	124022084	T	C	35915156	chr12:124022084:T:C	t	c	0.4607	0.0136	0.0105	0.1962	+-	Incident CHD
chr12	124818708	C	T	35915156	chr12:124818708:C:T	t	c	0.1762	-0.0092	0.0144	0.5246	--	Incident CHD
chr12	124818728	CT	C	35915156	chr12:124818728:CT:C	ct	c	0.4159	-0.002	0.0125	0.875	-+	Incident CHD
chr12	124818736	T	C	35915156	chr12:124818736:T:C	t	c	0.2574	-0.0092	0.013	0.4778	--	Incident CHD
chr12	124822507	G	A	35915156	chr12:124822507:G:A	a	g	0.1626	-0.0051	0.0144	0.723	--	Incident CHD
chr12	124824136	G	A	35915156	chr12:124824136:G:A	a	g	0.3539	0.012	0.0123	0.3307	++	Incident CHD
chr12	124827174	C	T	35915156	chr12:124827174:C:T	t	c	0.132	-0.0006	0.0166	0.9695	-+	Incident CHD
chr12	124827879	G	C	35915156	chr12:124827879:G:C	c	g	0.409	0.0016	0.0126	0.8965	++	Incident CHD
chr12	124831101	A	G	35915156	chr12:124831101:A:G	a	g	0.3318	0.0043	0.0124	0.7269	++	Incident CHD
chr12	124831485	G	T	35915156	chr12:124831485:G:T	t	g	0.2598	-0.0013	0.013	0.9177	-+	Incident CHD
chr12	124831509	A	C	35915156	chr12:124831509:A:C	a	c	0.1747	0.0043	0.0141	0.7592	++	Incident CHD
chr12	124832579	G	A	35915156	chr12:124832579:G:A	a	g	0.1089	-0.0076	0.0172	0.6592	+-	Incident CHD
chr12	124838449	G	C	35915156	chr12:124838449:G:C	c	g	0.498	-0.0243	0.0108	0.02355	--	Incident CHD
chr12	124841607	T	C	35915156	chr12:124841607:T:C	t	c	0.3584	-0.0134	0.0114	0.2388	--	Incident CHD
chr12	124842858	C	T	35915156	chr12:124842858:C:T	t	c	0.3065	-0.012	0.0122	0.3232	-+	Incident CHD
chr12	124844767	T	C	35915156	chr12:124844767:T:C	t	c	0.4757	-0.0053	0.0104	0.6098	-+	Incident CHD
chr12	124848409	T	C	35915156	chr12:124848409:T:C	t	c	0.3371	-0.0082	0.0112	0.4649	-+	Incident CHD
chr12	124850707	C	A	35915156	chr12:124850707:C:A	a	c	0.3434	0.0069	0.0113	0.542	+-	Incident CHD
chr12	124852410	C	T	35915156	chr12:124852410:C:T	t	c	0.3237	-0.008	0.0125	0.5213	-+	Incident CHD
chr12	124854341	C	G	35915156	chr12:124854341:C:G	c	g	0.3499	-0.0072	0.0113	0.5233	-+	Incident CHD
chr12	124854682	A	C	35915156	chr12:124854682:A:C	a	c	0.3404	-0.007	0.0112	0.5316	-+	Incident CHD
chr12	124855901	G	A	35915156	chr12:124855901:G:A	a	g	0.4965	0.0033	0.0112	0.768	++	Incident CHD
chr12	133189536	A	G	35915156	chr12:133189536:A:G	a	g	0.1511	-0.0018	0.0171	0.9183	-+	Incident CHD
chr12	133203723	G	T	35915156	chr12:133203723:G:T	t	g	0.1033	0.0076	0.0236	0.7486	+-	Incident CHD
chr12	133204577	A	G	35915156	chr12:133204577:A:G	a	g	0.1036	-0.0073	0.0236	0.756	-+	Incident CHD
chr13	28346786	T	C	35915156	chr13:28346786:T:C	t	c	0.1992	-0.0088	0.0134	0.5129	-+	Incident CHD
chr13	28347144	G	A	35915156	chr13:28347144:G:A	a	g	0.196	0.0104	0.0135	0.4416	+-	Incident CHD
chr13	28347344	A	G	35915156	chr13:28347344:A:G	a	g	0.1992	-0.0088	0.0134	0.5144	-+	Incident CHD
chr13	28354551	A	T	35915156	chr13:28354551:A:T	a	t	0.1961	-0.0132	0.0135	0.3272	-+	Incident CHD
chr13	28360227	C	T	35915156	chr13:28360227:C:T	t	c	0.224	0.007	0.0125	0.5772	+-	Incident CHD
chr13	28366923	A	C	35915156	chr13:28366923:A:C	a	c	0.3263	0.008	0.0114	0.485	+-	Incident CHD
chr13	28367793	A	C	35915156	chr13:28367793:A:C	a	c	0.3454	0.0114	0.0115	0.3183	++	Incident CHD
chr13	28384818	C	A	35915156	chr13:28384818:C:A	a	c	0.4442	0.0085	0.0108	0.4328	++	Incident CHD
chr13	28388549	T	C	35915156	chr13:28388549:T:C	t	c	0.2561	-0.006	0.0122	0.6223	+-	Incident CHD
chr13	28389539	G	A	35915156	chr13:28389539:G:A	a	g	0.2503	0.0034	0.0123	0.7822	-+	Incident CHD
chr13	28390188	G	A	35915156	chr13:28390188:G:A	a	g	0.2524	0.0079	0.0121	0.5172	++	Incident CHD
chr13	28393680	G	A	35915156	chr13:28393680:G:A	a	g	0.4459	0.0007	0.0114	0.9485	-+	Incident CHD
chr13	28394331	G	A	35915156	chr13:28394331:G:A	a	g	0.2738	0.0126	0.0117	0.2799	++	Incident CHD
chr13	28395072	C	T	35915156	chr13:28395072:C:T	t	c	0.373	0.0044	0.0122	0.7181	+-	Incident CHD
chr13	28399484	G	A	35915156	chr13:28399484:G:A	a	g	0.2906	0.0082	0.0114	0.4748	-+	Incident CHD
chr13	28399566	C	T	35915156	chr13:28399566:C:T	t	c	0.2601	0.0058	0.0118	0.6248	++	Incident CHD
chr13	28402252	C	T	35915156	chr13:28402252:C:T	t	c	0.2628	0.0081	0.0118	0.493	++	Incident CHD
chr13	28410263	C	T	35915156	chr13:28410263:C:T	t	c	0.2567	0.0052	0.012	0.6628	++	Incident CHD
chr13	28412644	C	A	35915156	chr13:28412644:C:A	a	c	0.2669	0.0086	0.0118	0.467	++	Incident CHD
chr13	28414400	C	T	35915156	chr13:28414400:C:T	t	c	0.2668	0.0086	0.0118	0.4646	++	Incident CHD
chr13	28414658	T	C	35915156	chr13:28414658:T:C	t	c	0.2676	-0.0085	0.0118	0.472	--	Incident CHD
chr13	28417851	C	T	35915156	chr13:28417851:C:T	t	c	0.2659	0.009	0.0118	0.4432	++	Incident CHD
chr13	28419698	C	T	35915156	chr13:28419698:C:T	t	c	0.2681	0.0073	0.0118	0.5327	-+	Incident CHD
chr13	28421253	C	T	35915156	chr13:28421253:C:T	t	c	0.2613	-0.0078	0.0119	0.5113	--	Incident CHD
chr13	28421803	C	T	35915156	chr13:28421803:C:T	t	c	0.2614	-0.0073	0.0119	0.5384	--	Incident CHD
chr13	28422281	T	A	35915156	chr13:28422281:T:A	a	t	0.2613	-0.0069	0.0119	0.5639	--	Incident CHD
chr13	28422431	T	C	35915156	chr13:28422431:T:C	t	c	0.2613	0.0069	0.0119	0.564	++	Incident CHD
chr13	28422467	A	C	35915156	chr13:28422467:A:C	a	c	0.2589	0.0071	0.0119	0.5507	++	Incident CHD
chr13	28422915	C	T	35915156	chr13:28422915:C:T	t	c	0.2614	-0.0069	0.0119	0.5654	--	Incident CHD
chr13	28423263	G	A	35915156	chr13:28423263:G:A	a	g	0.2615	-0.0067	0.0119	0.5744	--	Incident CHD
chr13	28423426	C	T	35915156	chr13:28423426:C:T	t	c	0.2623	-0.0081	0.0119	0.4989	--	Incident CHD
chr13	28427584	C	T	35915156	chr13:28427584:C:T	t	c	0.2173	0.0029	0.0139	0.8361	++	Incident CHD
chr13	28446046	C	A	35915156	chr13:28446046:C:A	a	c	0.3928	-0.0091	0.0109	0.3992	--	Incident CHD
chr13	28447222	A	G	35915156	chr13:28447222:A:G	a	g	0.4499	0.0009	0.0107	0.9315	+-	Incident CHD
chr13	28450979	G	A	35915156	chr13:28450979:G:A	a	g	0.4387	-0.0088	0.0112	0.4303	--	Incident CHD
chr13	28461701	G	A	35915156	chr13:28461701:G:A	a	g	0.0722	-0.0171	0.0206	0.4081	-+	Incident CHD
chr13	110136094	G	A	35915156	chr13:110136094:G:A	a	g	0.0991	-0.0193	0.0202	0.3407	-+	Incident CHD
chr13	110140396	A	G	35915156	chr13:110140396:A:G	a	g	0.0975	0.0106	0.0195	0.5875	+-	Incident CHD
chr13	110140776	G	A	35915156	chr13:110140776:G:A	a	g	0.1774	0.0084	0.0144	0.5613	-+	Incident CHD
chr13	110142733	A	T	35915156	chr13:110142733:A:T	a	t	0.2307	-0.0034	0.0136	0.8055	+-	Incident CHD
chr13	110149776	G	T	35915156	chr13:110149776:G:T	t	g	0.1742	0.0027	0.0145	0.8516	-+	Incident CHD
chr13	110152462	G	A	35915156	chr13:110152462:G:A	a	g	0.1558	0.0061	0.015	0.6841	-+	Incident CHD
chr13	110159895	C	T	35915156	chr13:110159895:C:T	t	c	0.2561	-0.0004	0.0122	0.9727	+-	Incident CHD
chr13	110159928	TG	T	35915156	chr13:110159928:TG:T	t	tg	0.3556	0.0056	0.0115	0.6236	++	Incident CHD
chr13	110165294	A	G	35915156	chr13:110165294:A:G	a	g	0.4712	0.0106	0.0108	0.3274	++	Incident CHD
chr13	110165318	A	G	35915156	chr13:110165318:A:G	a	g	0.4718	0.01	0.0108	0.3525	++	Incident CHD
chr13	110165755	T	A	35915156	chr13:110165755:T:A	a	t	0.111	0.0131	0.0184	0.4757	++	Incident CHD
chr13	110165985	C	G	35915156	chr13:110165985:C:G	c	g	0.4226	0.0004	0.0108	0.9712	-+	Incident CHD
chr13	110166251	T	G	35915156	chr13:110166251:T:G	t	g	0.2943	0.0013	0.0114	0.913	+-	Incident CHD
chr13	110166796	A	G	35915156	chr13:110166796:A:G	a	g	0.397	0.0003	0.0108	0.9766	-+	Incident CHD
chr13	110167015	A	G	35915156	chr13:110167015:A:G	a	g	0.3968	0.0021	0.0108	0.8449	-+	Incident CHD
chr13	110167113	G	A	35915156	chr13:110167113:G:A	a	g	0.3952	-0.0022	0.0107	0.8351	+-	Incident CHD
chr13	110167239	G	A	35915156	chr13:110167239:G:A	a	g	0.3616	0.0024	0.011	0.8244	+-	Incident CHD
chr13	110167605	G	A	35915156	chr13:110167605:G:A	a	g	0.4561	-0.0141	0.0107	0.1887	--	Incident CHD
chr13	110170177	G	A	35915156	chr13:110170177:G:A	a	g	0.1819	0.0003	0.0147	0.9811	-+	Incident CHD
chr13	110170993	G	A	35915156	chr13:110170993:G:A	a	g	0.4647	0.0064	0.0106	0.5443	+-	Incident CHD
chr13	110172476	C	T	35915156	chr13:110172476:C:T	t	c	0.3184	0.0071	0.0116	0.5418	+-	Incident CHD
chr13	110172627	C	G	35915156	chr13:110172627:C:G	c	g	0.3332	-0.0072	0.0114	0.5243	-+	Incident CHD
chr13	110174956	T	C	35915156	chr13:110174956:T:C	t	c	0.3275	-0.0051	0.0114	0.6503	-+	Incident CHD
chr13	110174971	T	C	35915156	chr13:110174971:T:C	t	c	0.3277	-0.0051	0.0114	0.6551	-+	Incident CHD
chr13	110175041	C	G	35915156	chr13:110175041:C:G	c	g	0.3277	-0.005	0.0114	0.6587	-+	Incident CHD
chr13	110175227	T	A	35915156	chr13:110175227:T:A	a	t	0.3289	0.0049	0.0113	0.6629	+-	Incident CHD
chr13	110175233	C	T	35915156	chr13:110175233:C:T	t	c	0.3277	0.005	0.0114	0.6583	+-	Incident CHD
chr13	110175568	C	T	35915156	chr13:110175568:C:T	t	c	0.3277	0.005	0.0114	0.6573	+-	Incident CHD
chr13	110175707	C	T	35915156	chr13:110175707:C:T	t	c	0.3276	0.005	0.0114	0.6571	+-	Incident CHD
chr13	110176003	C	T	35915156	chr13:110176003:C:T	t	c	0.3163	0.0054	0.0116	0.6389	+-	Incident CHD
chr13	110176544	T	C	35915156	chr13:110176544:T:C	t	c	0.3284	-0.0055	0.0113	0.6285	-+	Incident CHD
chr13	110176575	G	A	35915156	chr13:110176575:G:A	a	g	0.3279	0.0039	0.0113	0.7287	+-	Incident CHD
chr13	110179104	T	C	35915156	chr13:110179104:T:C	t	c	0.4272	-0.0042	0.011	0.704	-+	Incident CHD
chr13	110179490	G	A	35915156	chr13:110179490:G:A	a	g	0.0997	0.0287	0.0198	0.1474	++	Incident CHD
chr13	110180571	T	C	35915156	chr13:110180571:T:C	t	c	0.3287	-0.0052	0.0114	0.646	-+	Incident CHD
chr13	110180713	T	C	35915156	chr13:110180713:T:C	t	c	0.315	-0.0036	0.0116	0.7547	-+	Incident CHD
chr13	110180743	A	G	35915156	chr13:110180743:A:G	a	g	0.3298	-0.0051	0.0113	0.6538	-+	Incident CHD
chr13	110180849	T	C	35915156	chr13:110180849:T:C	t	c	0.3282	-0.0047	0.0114	0.6778	-+	Incident CHD
chr13	110181217	C	T	35915156	chr13:110181217:C:T	t	c	0.3279	0.0048	0.0114	0.6711	+-	Incident CHD
chr13	110181355	C	T	35915156	chr13:110181355:C:T	t	c	0.3144	0.0032	0.0116	0.7835	+-	Incident CHD
chr13	110181552	T	C	35915156	chr13:110181552:T:C	t	c	0.3282	-0.0056	0.0114	0.6205	-+	Incident CHD
chr13	110181870	T	C	35915156	chr13:110181870:T:C	t	c	0.3845	-0.0019	0.011	0.8655	-+	Incident CHD
chr13	110181965	T	C	35915156	chr13:110181965:T:C	t	c	0.3306	-0.0044	0.0114	0.7006	-+	Incident CHD
chr13	110181994	T	C	35915156	chr13:110181994:T:C	t	c	0.3287	-0.0051	0.0114	0.653	-+	Incident CHD
chr13	110182399	C	T	35915156	chr13:110182399:C:T	t	c	0.3389	0.0043	0.0112	0.698	+-	Incident CHD
chr13	110182538	C	T	35915156	chr13:110182538:C:T	t	c	0.2543	-0.0023	0.012	0.8464	+-	Incident CHD
chr13	110182619	C	T	35915156	chr13:110182619:C:T	t	c	0.1257	-0.0094	0.0187	0.617	--	Incident CHD
chr13	110182702	C	T	35915156	chr13:110182702:C:T	t	c	0.3646	0.0075	0.011	0.4948	+-	Incident CHD
chr13	110182848	C	A	35915156	chr13:110182848:C:A	a	c	0.3987	0.0027	0.0109	0.8073	+-	Incident CHD
chr13	110183113	C	T	35915156	chr13:110183113:C:T	t	c	0.0986	0.0225	0.0185	0.2253	++	Incident CHD
chr13	110183697	G	T	35915156	chr13:110183697:G:T	t	g	0.3899	0.0022	0.0109	0.8389	+-	Incident CHD
chr13	110183918	C	G	35915156	chr13:110183918:C:G	c	g	0.3419	-0.0064	0.0112	0.5702	-+	Incident CHD
chr13	110184051	A	C	35915156	chr13:110184051:A:C	a	c	0.0987	-0.0243	0.0185	0.188	--	Incident CHD
chr13	110184302	C	T	35915156	chr13:110184302:C:T	t	c	0.3421	0.007	0.0112	0.5327	+-	Incident CHD
chr13	110184463	C	T	35915156	chr13:110184463:C:T	t	c	0.3417	0.0065	0.0112	0.5587	+-	Incident CHD
chr13	110185109	G	A	35915156	chr13:110185109:G:A	a	g	0.3428	0.0062	0.0111	0.5796	+-	Incident CHD
chr13	110185168	C	T	35915156	chr13:110185168:C:T	t	c	0.344	0.0061	0.0112	0.5859	+-	Incident CHD
chr13	110185206	C	T	35915156	chr13:110185206:C:T	t	c	0.2608	-0.0115	0.0122	0.3472	--	Incident CHD
chr13	110185238	C	T	35915156	chr13:110185238:C:T	t	c	0.3442	0.0056	0.0112	0.6181	+-	Incident CHD
chr13	110185675	C	T	35915156	chr13:110185675:C:T	t	c	0.3449	0.0059	0.0112	0.6003	+-	Incident CHD
chr13	110185889	G	A	35915156	chr13:110185889:G:A	a	g	0.3441	0.0055	0.0112	0.6202	+-	Incident CHD
chr13	110186356	T	C	35915156	chr13:110186356:T:C	t	c	0.3518	-0.0067	0.0112	0.5487	-+	Incident CHD
chr13	110187081	A	G	35915156	chr13:110187081:A:G	a	g	0.4009	-0.0033	0.0109	0.7588	-+	Incident CHD
chr13	110188065	A	T	35915156	chr13:110188065:A:T	a	t	0.3997	-0.004	0.0109	0.7165	-+	Incident CHD
chr13	110188277	G	T	35915156	chr13:110188277:G:T	t	g	0.3967	0.0043	0.0109	0.693	+-	Incident CHD
chr13	110188513	T	C	35915156	chr13:110188513:T:C	t	c	0.3517	-0.005	0.0112	0.653	-+	Incident CHD
chr13	110189415	C	G	35915156	chr13:110189415:C:G	c	g	0.2241	0.0033	0.0137	0.8076	-+	Incident CHD
chr13	110189755	G	A	35915156	chr13:110189755:G:A	a	g	0.3578	0.0022	0.0112	0.8418	+-	Incident CHD
chr13	110189806	T	G	35915156	chr13:110189806:T:G	t	g	0.4179	0.0036	0.0111	0.7481	+-	Incident CHD
chr13	110189811	T	A	35915156	chr13:110189811:T:A	a	t	0.4179	-0.0036	0.0111	0.7478	-+	Incident CHD
chr13	110191841	G	A	35915156	chr13:110191841:G:A	a	g	0.221	-0.0086	0.0131	0.5095	--	Incident CHD
chr13	110192649	A	G	35915156	chr13:110192649:A:G	a	g	0.2361	-0.0053	0.0132	0.6863	-+	Incident CHD
chr13	110192696	A	G	35915156	chr13:110192696:A:G	a	g	0.3204	0.0046	0.0115	0.6911	+-	Incident CHD
chr13	110192713	G	A	35915156	chr13:110192713:G:A	a	g	0.2325	0.0067	0.0133	0.6129	+-	Incident CHD
chr13	110193158	C	T	35915156	chr13:110193158:C:T	t	c	0.3153	-0.0085	0.0114	0.4581	--	Incident CHD
chr13	110193348	G	A	35915156	chr13:110193348:G:A	a	g	0.3648	-0.0109	0.0112	0.3307	--	Incident CHD
chr13	110232697	T	C	35915156	chr13:110232697:T:C	t	c	0.1391	-0.0113	0.0178	0.5264	--	Incident CHD
chr13	110234443	G	T	35915156	chr13:110234443:G:T	t	g	0.1334	0.0105	0.018	0.5601	++	Incident CHD
chr13	110235017	C	T	35915156	chr13:110235017:C:T	t	c	0.0971	0.0011	0.0215	0.9596	+-	Incident CHD
chr13	110235047	C	G	35915156	chr13:110235047:C:G	c	g	0.1517	-0.0107	0.017	0.5295	-+	Incident CHD
chr13	110240180	A	G	35915156	chr13:110240180:A:G	a	g	0.1567	-0.013	0.0166	0.4343	-+	Incident CHD
chr13	110240589	C	T	35915156	chr13:110240589:C:T	t	c	0.4327	-0.005	0.0112	0.653	-+	Incident CHD
chr13	110244940	T	C	35915156	chr13:110244940:T:C	t	c	0.1596	-0.0151	0.015	0.3146	-+	Incident CHD
chr13	110245097	A	G	35915156	chr13:110245097:A:G	a	g	0.1562	-0.0209	0.0163	0.2002	-+	Incident CHD
chr13	110246028	T	C	35915156	chr13:110246028:T:C	t	c	0.2771	0.0024	0.0129	0.8506	+-	Incident CHD
chr13	110246694	G	C	35915156	chr13:110246694:G:C	c	g	0.2452	-0.0077	0.0133	0.5639	-+	Incident CHD
chr13	110247466	A	G	35915156	chr13:110247466:A:G	a	g	0.1538	-0.02	0.0163	0.2192	-+	Incident CHD
chr13	110247559	T	G	35915156	chr13:110247559:T:G	t	g	0.3821	-0.0001	0.011	0.991	-+	Incident CHD
chr13	110247608	C	T	35915156	chr13:110247608:C:T	t	c	0.4942	0.0045	0.0104	0.6654	+-	Incident CHD
chr13	110247764	C	T	35915156	chr13:110247764:C:T	t	c	0.2184	0.0042	0.0129	0.7457	+-	Incident CHD
chr13	110248340	G	A	35915156	chr13:110248340:G:A	a	g	0.165	0.0155	0.0148	0.2945	+-	Incident CHD
chr13	110248446	G	A	35915156	chr13:110248446:G:A	a	g	0.4601	0.0099	0.0111	0.369	+-	Incident CHD
chr13	110249120	G	T	35915156	chr13:110249120:G:T	t	g	0.292	-0.0108	0.0121	0.3692	-+	Incident CHD
chr13	110250872	A	G	35915156	chr13:110250872:A:G	a	g	0.1748	-0.0246	0.0148	0.0967	--	Incident CHD
chr13	110256717	C	T	35915156	chr13:110256717:C:T	t	c	0.179	0.0169	0.0155	0.2756	++	Incident CHD
chr13	110256738	C	T	35915156	chr13:110256738:C:T	t	c	0.1746	0.0139	0.0153	0.3626	+-	Incident CHD
chr13	110256824	C	T	35915156	chr13:110256824:C:T	t	c	0.1869	0.0067	0.0136	0.621	+-	Incident CHD
chr13	110257259	T	C	35915156	chr13:110257259:T:C	t	c	0.1813	-0.0149	0.0148	0.3139	--	Incident CHD
chr13	110257572	A	G	35915156	chr13:110257572:A:G	a	g	0.1822	-0.0154	0.0147	0.2942	--	Incident CHD
chr13	110257826	T	C	35915156	chr13:110257826:T:C	t	c	0.0168	-0.0473	0.0573	0.4085	-?	Incident CHD
chr13	110258472	A	G	35915156	chr13:110258472:A:G	a	g	0.1816	-0.0163	0.0148	0.2702	--	Incident CHD
chr13	110258492	A	T	35915156	chr13:110258492:A:T	a	t	0.182	-0.0177	0.0151	0.2408	--	Incident CHD
chr13	110258495	A	G	35915156	chr13:110258495:A:G	a	g	0.1812	-0.0153	0.0148	0.3024	--	Incident CHD
chr13	110260287	G	A	35915156	chr13:110260287:G:A	a	g	0.1719	0.0182	0.015	0.2258	++	Incident CHD
chr13	110262788	G	A	35915156	chr13:110262788:G:A	a	g	0.417	0.0043	0.0106	0.6874	++	Incident CHD
chr13	110263448	C	T	35915156	chr13:110263448:C:T	t	c	0.278	0.01	0.0117	0.3948	++	Incident CHD
chr13	110263599	G	A	35915156	chr13:110263599:G:A	a	g	0.2755	0.0105	0.0118	0.3755	++	Incident CHD
chr13	110263771	T	C	35915156	chr13:110263771:T:C	t	c	0.2759	-0.0103	0.0118	0.3821	--	Incident CHD
chr13	110266313	C	G	35915156	chr13:110266313:C:G	c	g	0.0944	-0.0188	0.0205	0.3575	-+	Incident CHD
chr13	110266527	A	T	35915156	chr13:110266527:A:T	a	t	0.0946	-0.0182	0.0204	0.3727	-+	Incident CHD
chr13	110271452	C	T	35915156	chr13:110271452:C:T	t	c	0.0946	0.0185	0.0204	0.3661	+-	Incident CHD
chr13	110276447	G	A	35915156	chr13:110276447:G:A	a	g	0.0663	0.0148	0.0252	0.5572	++	Incident CHD
chr13	110280164	G	C	35915156	chr13:110280164:G:C	c	g	0.076	0.0063	0.0203	0.7555	+-	Incident CHD
chr13	110301890	A	G	35915156	chr13:110301890:A:G	a	g	0.2231	0.0034	0.0169	0.8399	-+	Incident CHD
chr13	110302006	C	G	35915156	chr13:110302006:C:G	c	g	0.4877	-0.009	0.0124	0.4689	+-	Incident CHD
chr13	110302111	G	A	35915156	chr13:110302111:G:A	a	g	0.1323	0.0231	0.0202	0.253	++	Incident CHD
chr13	110302355	TG	T	35915156	chr13:110302355:TG:T	t	tg	0.1496	0.0207	0.0184	0.2588	++	Incident CHD
chr13	110302575	T	A	35915156	chr13:110302575:T:A	a	t	0.1335	0.0253	0.02	0.2057	++	Incident CHD
chr13	110303375	C	T	35915156	chr13:110303375:C:T	t	c	0.1445	-0.0207	0.0154	0.18	--	Incident CHD
chr13	110303638	C	T	35915156	chr13:110303638:C:T	t	c	0.1446	-0.0207	0.0154	0.1797	--	Incident CHD
chr13	110305315	C	A	35915156	chr13:110305315:C:A	a	c	0.2025	-0.0131	0.0131	0.3195	--	Incident CHD
chr13	110306543	A	G	35915156	chr13:110306543:A:G	a	g	0.1629	0.0168	0.015	0.2604	+-	Incident CHD
chr13	110306600	G	T	35915156	chr13:110306600:G:T	t	g	0.1439	-0.0196	0.0155	0.2041	--	Incident CHD
chr13	110306784	A	G	35915156	chr13:110306784:A:G	a	g	0.1262	0.0204	0.0166	0.2178	+-	Incident CHD
chr13	110307440	A	G	35915156	chr13:110307440:A:G	a	g	0.1399	0.0128	0.0159	0.4199	+-	Incident CHD
chr13	110307697	G	C	35915156	chr13:110307697:G:C	c	g	0.2866	0.0197	0.0152	0.1965	++	Incident CHD
chr13	110307817	C	T	35915156	chr13:110307817:C:T	t	c	0.1776	0.0151	0.0192	0.4317	+-	Incident CHD
chr13	110308338	T	C	35915156	chr13:110308338:T:C	t	c	0.4148	0.0034	0.0113	0.7661	+-	Incident CHD
chr13	110308365	A	G	35915156	chr13:110308365:A:G	a	g	0.409	0.0045	0.0113	0.6917	+-	Incident CHD
chr13	110308442	T	A	35915156	chr13:110308442:T:A	a	t	0.4075	-0.0041	0.0113	0.7184	-+	Incident CHD
chr13	110308477	G	A	35915156	chr13:110308477:G:A	a	g	0.1442	0.0146	0.0188	0.4364	+-	Incident CHD
chr13	110308596	G	A	35915156	chr13:110308596:G:A	a	g	0.4063	-0.0036	0.0113	0.7502	-+	Incident CHD
chr13	110308837	G	T	35915156	chr13:110308837:G:T	t	g	0.1442	0.0089	0.0184	0.6284	+-	Incident CHD
chr13	110308889	G	C	35915156	chr13:110308889:G:C	c	g	0.0834	0.0077	0.0228	0.7353	+-	Incident CHD
chr13	110308935	G	A	35915156	chr13:110308935:G:A	a	g	0.3364	-0.0081	0.0113	0.4722	-+	Incident CHD
chr13	110309121	T	C	35915156	chr13:110309121:T:C	t	c	0.2893	0.0092	0.0122	0.4535	+-	Incident CHD
chr13	110309732	A	C	35915156	chr13:110309732:A:C	a	c	0.2042	-0.0122	0.0169	0.4701	-+	Incident CHD
chr13	110310173	C	T	35915156	chr13:110310173:C:T	t	c	0.232	0.0052	0.0154	0.7382	+-	Incident CHD
chr13	110338938	C	T	35915156	chr13:110338938:C:T	t	c	0.4098	-0.0092	0.0113	0.4182	--	Incident CHD
chr13	110339584	A	G	35915156	chr13:110339584:A:G	a	g	0.2361	0	0.0124	0.9997	-+	Incident CHD
chr13	110340843	G	A	35915156	chr13:110340843:G:A	a	g	0.4123	-0.006	0.0115	0.6032	--	Incident CHD
chr13	110346905	C	T	35915156	chr13:110346905:C:T	t	c	0.2196	0.0067	0.013	0.6063	+-	Incident CHD
chr13	110349215	T	A	35915156	chr13:110349215:T:A	a	t	0.0384	0.0835	0.0383	0.02927	+?	Incident CHD
chr13	110362086	A	G	35915156	chr13:110362086:A:G	a	g	0.2612	0.0141	0.0137	0.3032	+-	Incident CHD
chr13	110362986	G	T	35915156	chr13:110362986:G:T	t	g	0.2136	0.0032	0.013	0.8038	-+	Incident CHD
chr13	110364539	A	C	35915156	chr13:110364539:A:C	a	c	0.2357	0.0001	0.0126	0.9912	+-	Incident CHD
chr13	110367518	A	G	35915156	chr13:110367518:A:G	a	g	0.2408	-0.0044	0.0125	0.7228	-+	Incident CHD
chr13	110369796	T	C	35915156	chr13:110369796:T:C	t	c	0.3284	-0.0054	0.0114	0.6351	--	Incident CHD
chr13	110370754	C	T	35915156	chr13:110370754:C:T	t	c	0.2764	-0.0038	0.012	0.7519	-+	Incident CHD
chr13	110371707	G	A	35915156	chr13:110371707:G:A	a	g	0.0357	0.0521	0.0296	0.07883	++	Incident CHD
chr13	110376909	T	A	35915156	chr13:110376909:T:A	a	t	0.2696	-0.0079	0.0122	0.5151	-+	Incident CHD
chr13	110380352	G	C	35915156	chr13:110380352:G:C	c	g	0.3158	0.0014	0.0113	0.9044	-+	Incident CHD
chr13	110380486	C	T	35915156	chr13:110380486:C:T	t	c	0.2638	-0.0118	0.0118	0.3183	--	Incident CHD
chr13	110383136	G	A	35915156	chr13:110383136:G:A	a	g	0.2654	-0.0129	0.0118	0.2754	--	Incident CHD
chr13	110385020	T	C	35915156	chr13:110385020:T:C	t	c	0.24	-0.0137	0.0131	0.2962	-+	Incident CHD
chr13	110387437	G	C	35915156	chr13:110387437:G:C	c	g	0.2877	-0.0061	0.0116	0.5991	-+	Incident CHD
chr13	110388334	G	A	35915156	chr13:110388334:G:A	a	g	0.2424	-0.0112	0.0122	0.3554	-+	Incident CHD
chr13	110388451	A	C	35915156	chr13:110388451:A:C	a	c	0.3904	-0.0109	0.0111	0.3275	--	Incident CHD
chr13	110388571	C	A	35915156	chr13:110388571:C:A	a	c	0.0539	0.0321	0.0283	0.2571	+-	Incident CHD
chr13	110389183	C	T	35915156	chr13:110389183:C:T	t	c	0.1976	-0.0196	0.0131	0.1342	--	Incident CHD
chr13	110389658	C	T	35915156	chr13:110389658:C:T	t	c	0.036	0.0396	0.0297	0.1833	++	Incident CHD
chr13	110390962	A	G	35915156	chr13:110390962:A:G	a	g	0.2684	0.005	0.0117	0.6705	+-	Incident CHD
chr13	110392452	C	G	35915156	chr13:110392452:C:G	c	g	0.0504	0.0119	0.0273	0.6632	++	Incident CHD
chr13	110397276	T	C	35915156	chr13:110397276:T:C	t	c	0.2745	0	0.0117	0.9994	+-	Incident CHD
chr13	110408403	A	T	35915156	chr13:110408403:A:T	a	t	0.2296	-0.0098	0.0143	0.4929	-+	Incident CHD
chr13	110409537	A	G	35915156	chr13:110409537:A:G	a	g	0.227	-0.0091	0.0142	0.5211	-+	Incident CHD
chr13	110413125	C	A	35915156	chr13:110413125:C:A	a	c	0.0472	-0.0009	0.0252	0.9704	+-	Incident CHD
chr13	110456089	T	C	35915156	chr13:110456089:T:C	t	c	0.2237	-0.0104	0.0129	0.419	--	Incident CHD
chr13	112961928	C	T	35915156	chr13:112961928:C:T	t	c	0.2215	-0.0255	0.0134	0.05696	--	Incident CHD
chr13	112962438	G	A	35915156	chr13:112962438:G:A	a	g	0.3534	0.0105	0.0112	0.3494	++	Incident CHD
chr13	112966168	A	G	35915156	chr13:112966168:A:G	a	g	0.2193	0.024	0.0134	0.07438	++	Incident CHD
chr13	112971053	A	G	35915156	chr13:112971053:A:G	a	g	0.217	0.0229	0.0129	0.07679	++	Incident CHD
chr13	112973448	T	G	35915156	chr13:112973448:T:G	t	g	0.2179	0.0224	0.0129	0.08239	++	Incident CHD
chr13	112973756	C	A	35915156	chr13:112973756:C:A	a	c	0.2178	-0.0223	0.0129	0.08328	--	Incident CHD
chr13	112974334	G	A	35915156	chr13:112974334:G:A	a	g	0.2076	-0.0226	0.0138	0.09984	--	Incident CHD
chr13	112976829	T	C	35915156	chr13:112976829:T:C	t	c	0.2791	-0.0079	0.0117	0.4986	--	Incident CHD
chr13	112977466	A	C	35915156	chr13:112977466:A:C	a	c	0.2513	-0.0118	0.0123	0.3407	--	Incident CHD
chr13	112977963	A	G	35915156	chr13:112977963:A:G	a	g	0.2111	0.0204	0.0137	0.1367	++	Incident CHD
chr13	112978306	C	G	35915156	chr13:112978306:C:G	c	g	0.2186	0.0114	0.0129	0.3768	++	Incident CHD
chr13	112979107	T	A	35915156	chr13:112979107:T:A	a	t	0.2177	-0.0116	0.0129	0.3683	--	Incident CHD
chr13	112979265	G	A	35915156	chr13:112979265:G:A	a	g	0.2178	-0.0119	0.0129	0.358	--	Incident CHD
chr13	112979777	G	C	35915156	chr13:112979777:G:C	c	g	0.2183	-0.0127	0.0129	0.3243	--	Incident CHD
chr13	112980095	G	A	35915156	chr13:112980095:G:A	a	g	0.2152	-0.0197	0.0131	0.1319	--	Incident CHD
chr13	112981649	C	T	35915156	chr13:112981649:C:T	t	c	0.2991	0.0023	0.0117	0.8448	++	Incident CHD
chr13	112981842	C	T	35915156	chr13:112981842:C:T	t	c	0.2047	-0.0086	0.0134	0.5206	--	Incident CHD
chr13	112982190	G	A	35915156	chr13:112982190:G:A	a	g	0.2185	-0.0096	0.0132	0.4661	--	Incident CHD
chr13	112982696	T	G	35915156	chr13:112982696:T:G	t	g	0.2919	-0.0021	0.0119	0.8613	+-	Incident CHD
chr13	112985357	G	A	35915156	chr13:112985357:G:A	a	g	0.2237	-0.0068	0.013	0.5981	-+	Incident CHD
chr13	112985979	G	A	35915156	chr13:112985979:G:A	a	g	0.2199	-0.017	0.0135	0.208	--	Incident CHD
chr13	112993007	G	A	35915156	chr13:112993007:G:A	a	g	0.2165	-0.0164	0.0135	0.2262	--	Incident CHD
chr13	112994090	G	T	35915156	chr13:112994090:G:T	t	g	0.2223	-0.0188	0.0131	0.1526	--	Incident CHD
chr13	112994428	C	G	35915156	chr13:112994428:C:G	c	g	0.221	0.0175	0.0131	0.1823	++	Incident CHD
chr13	112996818	T	C	35915156	chr13:112996818:T:C	t	c	0.2228	0.0138	0.0131	0.2927	++	Incident CHD
chr13	112999532	A	G	35915156	chr13:112999532:A:G	a	g	0.2237	-0.0065	0.0137	0.6361	--	Incident CHD
chr13	113001322	A	G	35915156	chr13:113001322:A:G	a	g	0.2126	0.0113	0.0135	0.4013	++	Incident CHD
chr13	113002428	C	T	35915156	chr13:113002428:C:T	t	c	0.2173	-0.0076	0.0139	0.5854	--	Incident CHD
chr13	113004418	T	C	35915156	chr13:113004418:T:C	t	c	0.254	0.0008	0.0123	0.9495	+-	Incident CHD
chr13	113004794	G	A	35915156	chr13:113004794:G:A	a	g	0.2257	-0.0048	0.0129	0.7091	--	Incident CHD
chr13	113005392	G	A	35915156	chr13:113005392:G:A	a	g	0.2392	-0.0109	0.0124	0.381	--	Incident CHD
chr14	74961531	T	C	35915156	chr14:74961531:T:C	t	c	0.4903	0.0192	0.0109	0.07792	++	Incident CHD
chr14	74961545	C	T	35915156	chr14:74961545:C:T	t	c	0.4786	-0.0154	0.0109	0.1579	--	Incident CHD
chr14	74961852	A	G	35915156	chr14:74961852:A:G	a	g	0.4181	0.0163	0.0111	0.1425	++	Incident CHD
chr14	74962890	A	G	35915156	chr14:74962890:A:G	a	g	0.4944	0.0169	0.0108	0.1172	++	Incident CHD
chr14	74963330	G	A	35915156	chr14:74963330:G:A	a	g	0.4889	-0.0168	0.0108	0.1192	--	Incident CHD
chr14	74965476	G	T	35915156	chr14:74965476:G:T	t	g	0.4441	-0.0076	0.0112	0.4975	--	Incident CHD
chr14	74965761	G	A	35915156	chr14:74965761:G:A	a	g	0.4661	-0.0113	0.0109	0.296	--	Incident CHD
chr14	74967399	A	G	35915156	chr14:74967399:A:G	a	g	0.4845	-0.0136	0.0106	0.2022	--	Incident CHD
chr14	74967480	T	C	35915156	chr14:74967480:T:C	t	c	0.4884	-0.0136	0.0107	0.2063	--	Incident CHD
chr14	74968103	G	A	35915156	chr14:74968103:G:A	a	g	0.492	0.016	0.0107	0.1366	++	Incident CHD
chr14	74969492	T	C	35915156	chr14:74969492:T:C	t	c	0.4175	-0.0127	0.0108	0.2404	--	Incident CHD
chr14	74969547	C	T	35915156	chr14:74969547:C:T	t	c	0.4504	0.0168	0.0107	0.1167	++	Incident CHD
chr14	74969664	T	C	35915156	chr14:74969664:T:C	t	c	0.4849	-0.0143	0.0108	0.183	--	Incident CHD
chr14	74969749	G	T	35915156	chr14:74969749:G:T	t	g	0.419	0.0132	0.0108	0.2234	++	Incident CHD
chr14	74969763	G	C	35915156	chr14:74969763:G:C	c	g	0.4855	0.0142	0.0108	0.1869	++	Incident CHD
chr14	74970369	G	A	35915156	chr14:74970369:G:A	a	g	0.4319	-0.006	0.0114	0.5993	--	Incident CHD
chr14	74975031	G	A	35915156	chr14:74975031:G:A	a	g	0.4362	-0.0044	0.0115	0.7026	--	Incident CHD
chr14	74975092	G	A	35915156	chr14:74975092:G:A	a	g	0.4451	0.0149	0.0107	0.1643	++	Incident CHD
chr14	74976400	G	A	35915156	chr14:74976400:G:A	a	g	0.497	-0.0086	0.0108	0.4247	--	Incident CHD
chr14	74979468	A	C	35915156	chr14:74979468:A:C	a	c	0.3907	-0.0166	0.0108	0.1247	--	Incident CHD
chr14	74980075	C	T	35915156	chr14:74980075:C:T	t	c	0.4719	-0.0182	0.0115	0.1138	--	Incident CHD
chr14	74980176	C	G	35915156	chr14:74980176:C:G	c	g	0.4824	0.0178	0.0117	0.1277	++	Incident CHD
chr14	74982814	G	A	35915156	chr14:74982814:G:A	a	g	0.4193	0.0181	0.0109	0.0985	++	Incident CHD
chr14	74986336	G	C	35915156	chr14:74986336:G:C	c	g	0.4745	-0.0145	0.0115	0.2079	--	Incident CHD
chr14	74989107	A	C	35915156	chr14:74989107:A:C	a	c	0.3689	-0.0167	0.0113	0.1399	--	Incident CHD
chr14	74989746	A	C	35915156	chr14:74989746:A:C	a	c	0.4654	0.013	0.0117	0.2696	++	Incident CHD
chr14	74990224	A	G	35915156	chr14:74990224:A:G	a	g	0.3807	-0.0156	0.0112	0.1638	--	Incident CHD
chr14	74990372	A	C	35915156	chr14:74990372:A:C	a	c	0.432	-0.0204	0.011	0.06333	--	Incident CHD
chr14	74992930	C	T	35915156	chr14:74992930:C:T	t	c	0.4496	0.0214	0.0109	0.04899	++	Incident CHD
chr14	74993858	A	G	35915156	chr14:74993858:A:G	a	g	0.4649	0.013	0.0117	0.2685	++	Incident CHD
chr14	74994038	G	T	35915156	chr14:74994038:G:T	t	g	0.4624	-0.0137	0.0118	0.247	--	Incident CHD
chr14	74996984	T	G	35915156	chr14:74996984:T:G	t	g	0.4247	-0.0206	0.011	0.0604	--	Incident CHD
chr14	74997592	C	T	35915156	chr14:74997592:C:T	t	c	0.4471	0.02	0.0108	0.06368	++	Incident CHD
chr14	74998335	T	C	35915156	chr14:74998335:T:C	t	c	0.4474	-0.02	0.0108	0.06372	--	Incident CHD
chr14	75002247	G	C	35915156	chr14:75002247:G:C	c	g	0.4251	0.0206	0.0109	0.06007	++	Incident CHD
chr14	75002852	A	G	35915156	chr14:75002852:A:G	a	g	0.452	-0.0195	0.0107	0.06772	--	Incident CHD
chr14	75004130	A	T	35915156	chr14:75004130:A:T	a	t	0.4241	-0.0207	0.011	0.05892	--	Incident CHD
chr14	75005099	C	T	35915156	chr14:75005099:C:T	t	c	0.4669	-0.0129	0.0117	0.2701	--	Incident CHD
chr14	75005100	G	A	35915156	chr14:75005100:G:A	a	g	0.3674	0.0167	0.0113	0.139	++	Incident CHD
chr14	75005406	G	A	35915156	chr14:75005406:G:A	a	g	0.3795	0.0154	0.0112	0.1691	++	Incident CHD
chr14	75008572	A	C	35915156	chr14:75008572:A:C	a	c	0.4218	-0.0204	0.011	0.06327	--	Incident CHD
chr14	75009368	G	C	35915156	chr14:75009368:G:C	c	g	0.457	-0.0127	0.0123	0.3013	--	Incident CHD
chr14	75012336	C	G	35915156	chr14:75012336:C:G	c	g	0.4505	-0.0215	0.0108	0.0466	--	Incident CHD
chr14	75012879	T	G	35915156	chr14:75012879:T:G	t	g	0.4761	0.017	0.0112	0.1288	++	Incident CHD
chr14	75013191	T	A	35915156	chr14:75013191:T:A	a	t	0.4175	0.0189	0.0114	0.09758	++	Incident CHD
chr14	75013934	T	C	35915156	chr14:75013934:T:C	t	c	0.4073	-0.0171	0.011	0.1194	--	Incident CHD
chr14	75014665	C	T	35915156	chr14:75014665:C:T	t	c	0.3802	0.0159	0.011	0.1465	++	Incident CHD
chr14	75015205	A	G	35915156	chr14:75015205:A:G	a	g	0.3678	-0.0175	0.0111	0.1132	--	Incident CHD
chr14	75016124	C	A	35915156	chr14:75016124:C:A	a	c	0.3655	0.0175	0.0112	0.1169	++	Incident CHD
chr14	75016125	G	T	35915156	chr14:75016125:G:T	t	g	0.3655	0.0176	0.0112	0.1157	++	Incident CHD
chr14	75017109	T	C	35915156	chr14:75017109:T:C	t	c	0.4731	0.0163	0.0107	0.1266	++	Incident CHD
chr14	75018069	C	T	35915156	chr14:75018069:C:T	t	c	0.4801	-0.0167	0.0109	0.1244	--	Incident CHD
chr14	75022243	T	G	35915156	chr14:75022243:T:G	t	g	0.426	-0.0209	0.0108	0.05295	--	Incident CHD
chr14	75022929	C	T	35915156	chr14:75022929:C:T	t	c	0.4504	0.0202	0.0107	0.05966	++	Incident CHD
chr14	75023964	T	C	35915156	chr14:75023964:T:C	t	c	0.426	-0.0213	0.0108	0.04793	--	Incident CHD
chr14	75025993	G	A	35915156	chr14:75025993:G:A	a	g	0.4508	-0.0169	0.0107	0.1123	--	Incident CHD
chr14	75026029	T	C	35915156	chr14:75026029:T:C	t	c	0.4572	0.0174	0.0108	0.1079	++	Incident CHD
chr14	75027345	C	T	35915156	chr14:75027345:C:T	t	c	0.3999	0.0167	0.0109	0.124	++	Incident CHD
chr14	75028280	T	C	35915156	chr14:75028280:T:C	t	c	0.3999	-0.0169	0.0109	0.1201	--	Incident CHD
chr14	75028779	T	C	35915156	chr14:75028779:T:C	t	c	0.4571	0.0176	0.0108	0.1047	++	Incident CHD
chr14	75031281	C	T	35915156	chr14:75031281:C:T	t	c	0.4851	-0.0179	0.0111	0.1084	--	Incident CHD
chr14	75031474	A	G	35915156	chr14:75031474:A:G	a	g	0.4667	-0.0218	0.0108	0.04427	--	Incident CHD
chr14	75036124	T	C	35915156	chr14:75036124:T:C	t	c	0.4672	-0.022	0.0108	0.04268	--	Incident CHD
chr14	75036384	C	A	35915156	chr14:75036384:C:A	a	c	0.4854	-0.0187	0.0111	0.09295	--	Incident CHD
chr14	75037751	G	A	35915156	chr14:75037751:G:A	a	g	0.4671	0.0221	0.0108	0.04181	++	Incident CHD
chr14	75038305	G	C	35915156	chr14:75038305:G:C	c	g	0.4351	-0.011	0.0116	0.3467	--	Incident CHD
chr14	75040172	G	A	35915156	chr14:75040172:G:A	a	g	0.3667	0.0167	0.0112	0.1347	++	Incident CHD
chr14	75040382	G	A	35915156	chr14:75040382:G:A	a	g	0.4351	-0.0109	0.0116	0.3487	--	Incident CHD
chr14	75040822	C	T	35915156	chr14:75040822:C:T	t	c	0.4414	-0.0153	0.0114	0.1815	--	Incident CHD
chr14	75044033	G	A	35915156	chr14:75044033:G:A	a	g	0.4412	-0.0153	0.0114	0.1788	--	Incident CHD
chr14	75044372	C	T	35915156	chr14:75044372:C:T	t	c	0.4622	-0.0163	0.011	0.1385	--	Incident CHD
chr14	75045806	C	T	35915156	chr14:75045806:C:T	t	c	0.4413	-0.0153	0.0114	0.1805	--	Incident CHD
chr14	75045909	G	A	35915156	chr14:75045909:G:A	a	g	0.4345	-0.011	0.0116	0.3445	--	Incident CHD
chr14	75047125	G	A	35915156	chr14:75047125:G:A	a	g	0.4033	0.0177	0.0108	0.1003	++	Incident CHD
chr14	75052472	C	T	35915156	chr14:75052472:C:T	t	c	0.3683	0.0178	0.0111	0.1071	++	Incident CHD
chr14	75053362	T	C	35915156	chr14:75053362:T:C	t	c	0.4392	0.0107	0.0114	0.3502	++	Incident CHD
chr14	75058136	G	A	35915156	chr14:75058136:G:A	a	g	0.3883	0.016	0.011	0.1466	++	Incident CHD
chr14	75058746	G	A	35915156	chr14:75058746:G:A	a	g	0.459	-0.0202	0.0111	0.06947	--	Incident CHD
chr14	75059147	G	A	35915156	chr14:75059147:G:A	a	g	0.435	-0.0109	0.0116	0.3479	--	Incident CHD
chr14	75060806	G	A	35915156	chr14:75060806:G:A	a	g	0.4355	-0.0109	0.0116	0.3461	--	Incident CHD
chr14	75060917	G	A	35915156	chr14:75060917:G:A	a	g	0.4798	0.0197	0.0109	0.07175	++	Incident CHD
chr14	75061002	G	C	35915156	chr14:75061002:G:C	c	g	0.4487	-0.0198	0.0111	0.07583	--	Incident CHD
chr14	75061877	G	A	35915156	chr14:75061877:G:A	a	g	0.4485	-0.0197	0.0111	0.07608	--	Incident CHD
chr14	75064757	A	T	35915156	chr14:75064757:A:T	a	t	0.4441	0.0149	0.0114	0.1903	++	Incident CHD
chr14	75066238	T	C	35915156	chr14:75066238:T:C	t	c	0.4349	0.0108	0.0116	0.3536	++	Incident CHD
chr14	75068316	C	A	35915156	chr14:75068316:C:A	a	c	0.4741	-0.0199	0.0109	0.06868	--	Incident CHD
chr14	75069224	G	A	35915156	chr14:75069224:G:A	a	g	0.3687	0.0172	0.0111	0.1207	++	Incident CHD
chr14	75071514	G	T	35915156	chr14:75071514:G:T	t	g	0.4497	-0.0193	0.0111	0.08155	--	Incident CHD
chr14	75075251	C	A	35915156	chr14:75075251:C:A	a	c	0.45	-0.0193	0.0111	0.08199	--	Incident CHD
chr14	75077276	T	C	35915156	chr14:75077276:T:C	t	c	0.4463	0.0142	0.0112	0.2062	++	Incident CHD
chr14	75077398	C	T	35915156	chr14:75077398:C:T	t	c	0.443	-0.0137	0.0113	0.2254	--	Incident CHD
chr14	75077486	G	A	35915156	chr14:75077486:G:A	a	g	0.436	-0.011	0.0115	0.3372	--	Incident CHD
chr14	75077767	T	A	35915156	chr14:75077767:T:A	a	t	0.436	-0.011	0.0115	0.3376	--	Incident CHD
chr14	75078982	G	A	35915156	chr14:75078982:G:A	a	g	0.3812	0.0146	0.0109	0.1814	++	Incident CHD
chr14	75079853	C	T	35915156	chr14:75079853:C:T	t	c	0.4428	-0.0141	0.0113	0.2127	--	Incident CHD
chr14	75079880	C	T	35915156	chr14:75079880:C:T	t	c	0.4428	-0.0141	0.0113	0.2139	--	Incident CHD
chr14	75080249	G	A	35915156	chr14:75080249:G:A	a	g	0.4427	-0.0141	0.0113	0.2133	--	Incident CHD
chr14	75081040	T	C	35915156	chr14:75081040:T:C	t	c	0.4433	0.0145	0.0113	0.1994	++	Incident CHD
chr14	75082053	T	C	35915156	chr14:75082053:T:C	t	c	0.4529	0.0194	0.0111	0.07904	++	Incident CHD
chr14	75082667	T	C	35915156	chr14:75082667:T:C	t	c	0.4539	0.0192	0.011	0.07986	++	Incident CHD
chr14	75083881	G	T	35915156	chr14:75083881:G:T	t	g	0.4493	-0.0191	0.0111	0.08524	--	Incident CHD
chr14	75087658	G	C	35915156	chr14:75087658:G:C	c	g	0.436	-0.0111	0.0115	0.3368	--	Incident CHD
chr14	75088921	G	A	35915156	chr14:75088921:G:A	a	g	0.4547	-0.0185	0.011	0.09286	--	Incident CHD
chr14	75088933	A	T	35915156	chr14:75088933:A:T	a	t	0.4528	0.0186	0.011	0.09106	++	Incident CHD
chr14	75089668	T	C	35915156	chr14:75089668:T:C	t	c	0.3678	-0.0157	0.0111	0.1575	--	Incident CHD
chr14	75089722	C	T	35915156	chr14:75089722:C:T	t	c	0.4429	-0.0157	0.0113	0.1649	--	Incident CHD
chr14	75093260	T	C	35915156	chr14:75093260:T:C	t	c	0.4533	0.0188	0.011	0.08776	++	Incident CHD
chr14	75094449	C	T	35915156	chr14:75094449:C:T	t	c	0.4435	-0.014	0.0113	0.2146	--	Incident CHD
chr14	75096197	C	T	35915156	chr14:75096197:C:T	t	c	0.451	-0.0191	0.0111	0.08423	--	Incident CHD
chr14	75096766	C	T	35915156	chr14:75096766:C:T	t	c	0.3678	0.0157	0.0111	0.1571	++	Incident CHD
chr14	75097956	G	T	35915156	chr14:75097956:G:T	t	g	0.443	-0.0138	0.0113	0.2243	--	Incident CHD
chr14	75099506	G	A	35915156	chr14:75099506:G:A	a	g	0.443	-0.0138	0.0113	0.2244	--	Incident CHD
chr14	75099707	G	A	35915156	chr14:75099707:G:A	a	g	0.379	0.014	0.011	0.2057	++	Incident CHD
chr14	75100212	C	T	35915156	chr14:75100212:C:T	t	c	0.3773	0.0145	0.0111	0.1884	++	Incident CHD
chr14	75100475	C	T	35915156	chr14:75100475:C:T	t	c	0.45	-0.0189	0.0111	0.08821	--	Incident CHD
chr14	75101435	A	G	35915156	chr14:75101435:A:G	a	g	0.4509	0.0192	0.0111	0.08307	++	Incident CHD
chr14	75102880	C	A	35915156	chr14:75102880:C:A	a	c	0.4511	-0.0194	0.0111	0.07973	--	Incident CHD
chr14	75103590	C	T	35915156	chr14:75103590:C:T	t	c	0.4394	-0.0104	0.0115	0.3642	--	Incident CHD
chr14	75107384	C	T	35915156	chr14:75107384:C:T	t	c	0.4546	-0.0188	0.011	0.08698	--	Incident CHD
chr14	75112713	C	T	35915156	chr14:75112713:C:T	t	c	0.4439	-0.0137	0.0113	0.226	--	Incident CHD
chr14	75112940	A	G	35915156	chr14:75112940:A:G	a	g	0.436	0.011	0.0115	0.337	++	Incident CHD
chr14	75116565	T	C	35915156	chr14:75116565:T:C	t	c	0.4361	0.011	0.0115	0.3416	++	Incident CHD
chr14	75117804	C	T	35915156	chr14:75117804:C:T	t	c	0.3792	0.0147	0.011	0.1827	++	Incident CHD
chr14	75118164	C	T	35915156	chr14:75118164:C:T	t	c	0.4502	-0.0192	0.0111	0.08286	--	Incident CHD
chr14	75119585	C	A	35915156	chr14:75119585:C:A	a	c	0.4512	-0.0195	0.0111	0.07779	--	Incident CHD
chr14	75122121	A	G	35915156	chr14:75122121:A:G	a	g	0.4539	0.0192	0.011	0.07986	++	Incident CHD
chr14	75122492	G	C	35915156	chr14:75122492:G:C	c	g	0.4512	-0.0195	0.0111	0.07801	--	Incident CHD
chr14	75123175	C	T	35915156	chr14:75123175:C:T	t	c	0.3671	0.0163	0.0111	0.1422	++	Incident CHD
chr14	75123180	C	T	35915156	chr14:75123180:C:T	t	c	0.3671	0.0164	0.0111	0.1404	++	Incident CHD
chr14	75123637	G	A	35915156	chr14:75123637:G:A	a	g	0.367	0.0165	0.0111	0.1392	++	Incident CHD
chr14	75124119	G	A	35915156	chr14:75124119:G:A	a	g	0.4368	-0.0122	0.0115	0.2885	--	Incident CHD
chr14	75125780	G	C	35915156	chr14:75125780:G:C	c	g	0.4434	-0.0146	0.0113	0.1967	--	Incident CHD
chr14	75127136	T	C	35915156	chr14:75127136:T:C	t	c	0.4511	0.0195	0.0111	0.07862	++	Incident CHD
chr14	75127199	C	T	35915156	chr14:75127199:C:T	t	c	0.4529	-0.0194	0.0111	0.08045	--	Incident CHD
chr14	75127759	A	T	35915156	chr14:75127759:A:T	a	t	0.4671	0.0176	0.0111	0.1107	++	Incident CHD
chr14	75128243	G	C	35915156	chr14:75128243:G:C	c	g	0.451	-0.019	0.0111	0.08606	--	Incident CHD
chr14	75128451	G	A	35915156	chr14:75128451:G:A	a	g	0.4432	-0.0138	0.0113	0.2207	--	Incident CHD
chr14	75132944	A	G	35915156	chr14:75132944:A:G	a	g	0.4433	0.0144	0.0113	0.2027	++	Incident CHD
chr14	75133994	C	T	35915156	chr14:75133994:C:T	t	c	0.4539	-0.0192	0.011	0.08095	--	Incident CHD
chr14	75135034	A	G	35915156	chr14:75135034:A:G	a	g	0.4359	0.011	0.0115	0.3397	++	Incident CHD
chr14	75135079	G	C	35915156	chr14:75135079:G:C	c	g	0.3655	0.0165	0.0112	0.1386	++	Incident CHD
chr14	75135159	A	G	35915156	chr14:75135159:A:G	a	g	0.454	0.0192	0.011	0.08059	++	Incident CHD
chr14	75137246	G	A	35915156	chr14:75137246:G:A	a	g	0.4356	-0.0109	0.0115	0.3447	--	Incident CHD
chr14	75139089	A	G	35915156	chr14:75139089:A:G	a	g	0.4466	0.0135	0.0112	0.2302	++	Incident CHD
chr14	75142025	G	A	35915156	chr14:75142025:G:A	a	g	0.436	-0.0103	0.0115	0.3724	--	Incident CHD
chr14	75142565	A	T	35915156	chr14:75142565:A:T	a	t	0.4634	0.019	0.011	0.08424	++	Incident CHD
chr14	75143467	G	C	35915156	chr14:75143467:G:C	c	g	0.4634	-0.0191	0.011	0.08261	--	Incident CHD
chr14	75145322	C	T	35915156	chr14:75145322:C:T	t	c	0.3668	0.0167	0.0112	0.1354	++	Incident CHD
chr14	75145380	C	A	35915156	chr14:75145380:C:A	a	c	0.4646	-0.0189	0.0109	0.08311	--	Incident CHD
chr14	75148524	T	C	35915156	chr14:75148524:T:C	t	c	0.4646	0.0189	0.0109	0.08311	++	Incident CHD
chr14	75152415	T	G	35915156	chr14:75152415:T:G	t	g	0.4633	0.0191	0.011	0.08348	++	Incident CHD
chr14	75156784	T	C	35915156	chr14:75156784:T:C	t	c	0.4519	0.0187	0.0111	0.0913	++	Incident CHD
chr14	75157285	T	C	35915156	chr14:75157285:T:C	t	c	0.4423	0.0136	0.0113	0.2284	++	Incident CHD
chr14	75157760	C	T	35915156	chr14:75157760:C:T	t	c	0.45	-0.0188	0.0111	0.08997	--	Incident CHD
chr14	75159339	A	C	35915156	chr14:75159339:A:C	a	c	0.4502	0.019	0.0111	0.08754	++	Incident CHD
chr14	75159554	T	C	35915156	chr14:75159554:T:C	t	c	0.3782	-0.0153	0.0111	0.1666	--	Incident CHD
chr14	75160998	T	C	35915156	chr14:75160998:T:C	t	c	0.4575	-0.0185	0.0111	0.09504	--	Incident CHD
chr14	75162252	A	G	35915156	chr14:75162252:A:G	a	g	0.4516	-0.0156	0.0112	0.1647	--	Incident CHD
chr14	75163269	C	T	35915156	chr14:75163269:C:T	t	c	0.3779	0.0154	0.0111	0.1634	++	Incident CHD
chr14	75163675	G	A	35915156	chr14:75163675:G:A	a	g	0.4596	0.0184	0.0111	0.09695	++	Incident CHD
chr14	75166305	A	G	35915156	chr14:75166305:A:G	a	g	0.4535	-0.0191	0.011	0.08168	--	Incident CHD
chr14	75170264	C	T	35915156	chr14:75170264:C:T	t	c	0.4578	0.0188	0.0111	0.08934	++	Incident CHD
chr14	75170656	A	C	35915156	chr14:75170656:A:C	a	c	0.4423	-0.0103	0.0115	0.3739	--	Incident CHD
chr14	75172868	G	A	35915156	chr14:75172868:G:A	a	g	0.4491	0.0168	0.0112	0.1329	++	Incident CHD
chr14	75173700	G	A	35915156	chr14:75173700:G:A	a	g	0.4495	0.0127	0.0113	0.2634	++	Incident CHD
chr14	75178824	A	G	35915156	chr14:75178824:A:G	a	g	0.4398	-0.0108	0.0117	0.3569	--	Incident CHD
chr14	75180354	A	C	35915156	chr14:75180354:A:C	a	c	0.4462	-0.0126	0.0119	0.2909	--	Incident CHD
chr14	75182277	A	T	35915156	chr14:75182277:A:T	a	t	0.4519	-0.0148	0.0117	0.2082	--	Incident CHD
chr14	75182567	T	C	35915156	chr14:75182567:T:C	t	c	0.4574	-0.0194	0.0115	0.09239	--	Incident CHD
chr14	93037041	T	C	35915156	chr14:93037041:T:C	t	c	0.3627	0.0038	0.0126	0.761	++	Incident CHD
chr14	93040852	T	C	35915156	chr14:93040852:T:C	t	c	0.3673	0.0032	0.0126	0.7979	+-	Incident CHD
chr14	93045296	G	A	35915156	chr14:93045296:G:A	a	g	0.3295	0.0086	0.0129	0.5036	-+	Incident CHD
chr14	94371805	G	T	35915156	chr14:94371805:G:T	t	g	0.0149	-0.0614	0.0539	0.255	-?	Incident CHD
chr14	94378610	C	T	35915156	chr14:94378610:C:T	t	c	0.0144	-0.0608	0.0548	0.2672	-?	Incident CHD
chr14	99643127	G	A	35915156	chr14:99643127:G:A	a	g	0.1859	-0.001	0.0145	0.9435	-+	Incident CHD
chr14	99643783	G	A	35915156	chr14:99643783:G:A	a	g	0.1336	-0.019	0.0166	0.2534	--	Incident CHD
chr14	99645072	C	G	35915156	chr14:99645072:C:G	c	g	0.1339	0.0195	0.0166	0.2388	++	Incident CHD
chr14	99645228	G	A	35915156	chr14:99645228:G:A	a	g	0.1933	-0.0138	0.0137	0.3156	--	Incident CHD
chr14	99645618	C	T	35915156	chr14:99645618:C:T	t	c	0.3441	-0.0012	0.0117	0.9169	+-	Incident CHD
chr14	99646482	C	T	35915156	chr14:99646482:C:T	t	c	0.3465	-0.0018	0.0116	0.8773	+-	Incident CHD
chr14	99646951	C	T	35915156	chr14:99646951:C:T	t	c	0.3449	-0.0013	0.0117	0.9099	+-	Incident CHD
chr14	99647741	G	A	35915156	chr14:99647741:G:A	a	g	0.2193	-0.0083	0.013	0.5225	-+	Incident CHD
chr14	99649190	C	T	35915156	chr14:99649190:C:T	t	c	0.344	-0.0022	0.0116	0.8523	+-	Incident CHD
chr14	99649271	C	T	35915156	chr14:99649271:C:T	t	c	0.3441	-0.0024	0.0116	0.8352	+-	Incident CHD
chr14	99649462	C	T	35915156	chr14:99649462:C:T	t	c	0.1888	-0.0149	0.0138	0.2799	--	Incident CHD
chr14	99649888	C	A	35915156	chr14:99649888:C:A	a	c	0.2148	-0.0073	0.0131	0.5798	-+	Incident CHD
chr14	99649915	G	A	35915156	chr14:99649915:G:A	a	g	0.3439	-0.0023	0.0116	0.8414	+-	Incident CHD
chr14	99650249	C	T	35915156	chr14:99650249:C:T	t	c	0.3439	-0.0023	0.0116	0.8407	+-	Incident CHD
chr14	99650393	A	G	35915156	chr14:99650393:A:G	a	g	0.1336	0.0201	0.0166	0.2254	++	Incident CHD
chr14	99650505	A	G	35915156	chr14:99650505:A:G	a	g	0.339	0.0037	0.0117	0.748	-+	Incident CHD
chr14	99651302	A	G	35915156	chr14:99651302:A:G	a	g	0.3441	0.002	0.0116	0.8611	-+	Incident CHD
chr14	99653103	C	T	35915156	chr14:99653103:C:T	t	c	0.4709	-0.0014	0.0114	0.9038	-+	Incident CHD
chr14	99655435	C	A	35915156	chr14:99655435:C:A	a	c	0.4598	-0.0015	0.0106	0.8898	+-	Incident CHD
chr14	99656394	G	T	35915156	chr14:99656394:G:T	t	g	0.227	-0.0121	0.0129	0.349	--	Incident CHD
chr14	99657150	T	C	35915156	chr14:99657150:T:C	t	c	0.2284	0.0112	0.0129	0.3871	++	Incident CHD
chr14	99657222	C	A	35915156	chr14:99657222:C:A	a	c	0.1384	-0.0229	0.0158	0.1476	--	Incident CHD
chr14	99657718	T	C	35915156	chr14:99657718:T:C	t	c	0.1976	0.0191	0.0135	0.157	++	Incident CHD
chr14	99659384	C	T	35915156	chr14:99659384:C:T	t	c	0.3454	-0.0054	0.0116	0.6406	+-	Incident CHD
chr14	99661103	G	C	35915156	chr14:99661103:G:C	c	g	0.34	-0.0039	0.0117	0.7395	+-	Incident CHD
chr14	99664609	C	G	35915156	chr14:99664609:C:G	c	g	0.3426	0.0076	0.0114	0.5062	-+	Incident CHD
chr14	99664945	G	A	35915156	chr14:99664945:G:A	a	g	0.3404	-0.0031	0.0116	0.7885	+-	Incident CHD
chr14	99665929	G	A	35915156	chr14:99665929:G:A	a	g	0.2884	-0.0041	0.0119	0.7307	--	Incident CHD
chr14	99666913	C	T	35915156	chr14:99666913:C:T	t	c	0.3614	0.0002	0.011	0.9891	+-	Incident CHD
chr14	99667605	T	C	35915156	chr14:99667605:T:C	t	c	0.3441	0.0007	0.0114	0.949	-+	Incident CHD
chr14	99667755	A	G	35915156	chr14:99667755:A:G	a	g	0.4232	-0.0029	0.0106	0.7851	+-	Incident CHD
chr14	99667872	C	T	35915156	chr14:99667872:C:T	t	c	0.1429	-0.0196	0.0154	0.2026	--	Incident CHD
chr14	99668969	G	A	35915156	chr14:99668969:G:A	a	g	0.3441	-0.0007	0.0114	0.9516	+-	Incident CHD
chr14	99669381	G	A	35915156	chr14:99669381:G:A	a	g	0.2366	-0.012	0.0125	0.3405	--	Incident CHD
chr14	99670111	T	G	35915156	chr14:99670111:T:G	t	g	0.1414	0.0175	0.0154	0.2565	++	Incident CHD
chr14	99670238	A	C	35915156	chr14:99670238:A:C	a	c	0.4581	-0.0049	0.0107	0.6458	+-	Incident CHD
chr14	99670825	A	G	35915156	chr14:99670825:A:G	a	g	0.3407	-0.0042	0.012	0.7259	--	Incident CHD
chr14	99674033	C	T	35915156	chr14:99674033:C:T	t	c	0.486	-0.0207	0.0106	0.051	--	Incident CHD
chr14	99675352	T	C	35915156	chr14:99675352:T:C	t	c	0.4936	0.0186	0.0105	0.07638	++	Incident CHD
chr14	99679373	C	G	35915156	chr14:99679373:C:G	c	g	0.3926	-0.009	0.0109	0.4117	-+	Incident CHD
chr14	99682561	T	C	35915156	chr14:99682561:T:C	t	c	0.4901	0.0002	0.011	0.9883	+-	Incident CHD
chr14	99682624	T	C	35915156	chr14:99682624:T:C	t	c	0.3674	-0.0073	0.0115	0.5285	+-	Incident CHD
chr14	99683121	A	G	35915156	chr14:99683121:A:G	a	g	0.3654	-0.0127	0.0118	0.2798	--	Incident CHD
chr14	99684108	G	A	35915156	chr14:99684108:G:A	a	g	0.2849	0.0029	0.0124	0.8139	+-	Incident CHD
chr14	99684638	T	C	35915156	chr14:99684638:T:C	t	c	0.2852	-0.0035	0.0124	0.7758	-+	Incident CHD
chr14	99701961	G	T	35915156	chr14:99701961:G:T	t	g	0.3905	0.0056	0.0106	0.593	-+	Incident CHD
chr14	99708772	C	T	35915156	chr14:99708772:C:T	t	c	0.2345	0.021	0.0128	0.1007	++	Incident CHD
chr14	99716350	C	A	35915156	chr14:99716350:C:A	a	c	0.1184	-0.0349	0.0164	0.03327	--	Incident CHD
chr14	99717764	G	A	35915156	chr14:99717764:G:A	a	g	0.192	-0.0414	0.0134	0.002019	--	Incident CHD
chr14	99718252	A	G	35915156	chr14:99718252:A:G	a	g	0.3044	-0.0177	0.0115	0.1245	--	Incident CHD
chr14	99718446	A	G	35915156	chr14:99718446:A:G	a	g	0.3074	-0.0175	0.0115	0.1287	--	Incident CHD
chr14	99722772	G	A	35915156	chr14:99722772:G:A	a	g	0.0976	-0.0183	0.0196	0.3506	-+	Incident CHD
chr14	99883065	T	C	35915156	chr14:99883065:T:C	t	c	0.3429	-0.0033	0.0123	0.7897	+-	Incident CHD
chr14	99883444	T	C	35915156	chr14:99883444:T:C	t	c	0.1863	-0.0096	0.0141	0.4958	--	Incident CHD
chr14	99883680	T	C	35915156	chr14:99883680:T:C	t	c	0.2048	-0.0083	0.0134	0.536	--	Incident CHD
chr14	99886038	C	T	35915156	chr14:99886038:C:T	t	c	0.1969	0.0036	0.0139	0.7961	+-	Incident CHD
chr14	99888951	C	T	35915156	chr14:99888951:C:T	t	c	0.1967	0.0033	0.0139	0.8105	+-	Incident CHD
chr14	99889260	G	A	35915156	chr14:99889260:G:A	a	g	0.1969	0.0028	0.0139	0.8406	+-	Incident CHD
chr14	99892529	G	A	35915156	chr14:99892529:G:A	a	g	0.1987	0.003	0.0137	0.827	+-	Incident CHD
chr14	99895549	A	T	35915156	chr14:99895549:A:T	a	t	0.1882	0.0008	0.0147	0.9573	-+	Incident CHD
chr14	99897826	C	T	35915156	chr14:99897826:C:T	t	c	0.1919	0.0032	0.0141	0.8218	++	Incident CHD
chr14	99906622	C	T	35915156	chr14:99906622:C:T	t	c	0.1947	0.0038	0.014	0.7854	++	Incident CHD
chr14	99909370	C	T	35915156	chr14:99909370:C:T	t	c	0.1986	0.0039	0.0138	0.776	++	Incident CHD
chr14	99912604	G	A	35915156	chr14:99912604:G:A	a	g	0.1985	0.0006	0.0153	0.9703	+-	Incident CHD
chr14	103383378	C	T	35915156	chr14:103383378:C:T	t	c	0.2989	0.0088	0.0124	0.4804	++	Incident CHD
chr14	103384096	C	T	35915156	chr14:103384096:C:T	t	c	0.3009	0.0104	0.0124	0.402	++	Incident CHD
chr14	103384569	G	C	35915156	chr14:103384569:G:C	c	g	0.3004	0.0108	0.0124	0.3841	++	Incident CHD
chr14	103385827	C	G	35915156	chr14:103385827:C:G	c	g	0.3033	-0.0092	0.0126	0.4623	--	Incident CHD
chr14	103387023	A	C	35915156	chr14:103387023:A:C	a	c	0.3183	-0.0189	0.0114	0.09628	--	Incident CHD
chr14	103390892	G	T	35915156	chr14:103390892:G:T	t	g	0.3018	0.0099	0.0123	0.424	++	Incident CHD
chr14	103390988	G	A	35915156	chr14:103390988:G:A	a	g	0.3022	0.0112	0.0124	0.3649	++	Incident CHD
chr14	103391613	G	A	35915156	chr14:103391613:G:A	a	g	0.3022	0.0117	0.0124	0.3454	++	Incident CHD
chr14	103399140	T	A	35915156	chr14:103399140:T:A	a	t	0.3019	0.0111	0.0124	0.3711	++	Incident CHD
chr14	103400765	C	T	35915156	chr14:103400765:C:T	t	c	0.3019	0.011	0.0124	0.3721	++	Incident CHD
chr14	103407878	T	C	35915156	chr14:103407878:T:C	t	c	0.3017	-0.0116	0.0123	0.3455	--	Incident CHD
chr14	103411199	G	A	35915156	chr14:103411199:G:A	a	g	0.3022	0.0116	0.0124	0.3493	++	Incident CHD
chr14	103411531	A	G	35915156	chr14:103411531:A:G	a	g	0.3013	-0.0111	0.0123	0.3687	--	Incident CHD
chr14	103411811	G	T	35915156	chr14:103411811:G:T	t	g	0.3195	-0.0134	0.0114	0.2382	--	Incident CHD
chr14	103412144	G	A	35915156	chr14:103412144:G:A	a	g	0.3005	0.0123	0.0124	0.3202	++	Incident CHD
chr14	103412437	C	G	35915156	chr14:103412437:C:G	c	g	0.3125	-0.007	0.0125	0.5759	--	Incident CHD
chr14	103412687	G	A	35915156	chr14:103412687:G:A	a	g	0.3358	-0.0111	0.011	0.3154	--	Incident CHD
chr14	103412850	T	C	35915156	chr14:103412850:T:C	t	c	0.302	-0.0109	0.0124	0.3808	--	Incident CHD
chr14	103413242	T	C	35915156	chr14:103413242:T:C	t	c	0.3023	-0.0116	0.0124	0.3499	--	Incident CHD
chr14	103413319	T	A	35915156	chr14:103413319:T:A	a	t	0.3016	0.0123	0.0123	0.3164	++	Incident CHD
chr14	103414969	T	C	35915156	chr14:103414969:T:C	t	c	0.3015	-0.0123	0.0123	0.3167	--	Incident CHD
chr14	103415486	G	C	35915156	chr14:103415486:G:C	c	g	0.3015	0.0123	0.0123	0.3158	++	Incident CHD
chr14	103415863	C	A	35915156	chr14:103415863:C:A	a	c	0.3022	0.0116	0.0124	0.3497	++	Incident CHD
chr14	103417175	A	G	35915156	chr14:103417175:A:G	a	g	0.3029	-0.0129	0.0123	0.2954	--	Incident CHD
chr14	103419989	TAAGAAA	T	35915156	chr14:103419989:TAAGAAA:T	t	taagaaa	0.302	0.0147	0.0123	0.2291	++	Incident CHD
chr14	103422844	A	G	35915156	chr14:103422844:A:G	a	g	0.3039	-0.0146	0.0122	0.2306	--	Incident CHD
chr14	103425372	G	A	35915156	chr14:103425372:G:A	a	g	0.3031	0.0141	0.0123	0.2543	++	Incident CHD
chr14	103427091	T	C	35915156	chr14:103427091:T:C	t	c	0.3031	-0.014	0.0123	0.256	--	Incident CHD
chr14	103427138	G	A	35915156	chr14:103427138:G:A	a	g	0.3024	0.0147	0.0122	0.2293	++	Incident CHD
chr14	103432188	G	C	35915156	chr14:103432188:G:C	c	g	0.302	0.0141	0.0124	0.2558	++	Incident CHD
chr14	103432552	TGAA	T	35915156	chr14:103432552:TGAA:T	t	tgaa	0.3013	0.0148	0.0123	0.2289	++	Incident CHD
chr14	103432832	G	C	35915156	chr14:103432832:G:C	c	g	0.3021	0.0141	0.0124	0.2556	++	Incident CHD
chr14	103434144	A	G	35915156	chr14:103434144:A:G	a	g	0.302	-0.0139	0.0124	0.2594	--	Incident CHD
chr14	103435087	G	A	35915156	chr14:103435087:G:A	a	g	0.301	0.0153	0.0122	0.2122	++	Incident CHD
chr14	103435631	A	G	35915156	chr14:103435631:A:G	a	g	0.3014	-0.0158	0.0123	0.1965	--	Incident CHD
chr14	103436090	C	T	35915156	chr14:103436090:C:T	t	c	0.3	0.0144	0.0121	0.2351	++	Incident CHD
chr14	103436717	A	G	35915156	chr14:103436717:A:G	a	g	0.302	-0.0164	0.0122	0.1811	--	Incident CHD
chr14	103436903	G	A	35915156	chr14:103436903:G:A	a	g	0.3013	0.017	0.0123	0.1659	++	Incident CHD
chr14	103437724	T	G	35915156	chr14:103437724:T:G	t	g	0.3023	-0.0155	0.0124	0.2087	--	Incident CHD
chr14	103438628	C	G	35915156	chr14:103438628:C:G	c	g	0.3016	-0.0157	0.0122	0.199	--	Incident CHD
chr14	103439789	T	C	35915156	chr14:103439789:T:C	t	c	0.3016	-0.0157	0.0122	0.199	--	Incident CHD
chr14	103441504	T	A	35915156	chr14:103441504:T:A	a	t	0.3018	0.0157	0.0124	0.2038	++	Incident CHD
chr14	103444646	G	A	35915156	chr14:103444646:G:A	a	g	0.3014	0.0149	0.0122	0.2224	++	Incident CHD
chr14	103449299	G	A	35915156	chr14:103449299:G:A	a	g	0.3021	0.0148	0.0123	0.2307	++	Incident CHD
chr14	103454505	C	T	35915156	chr14:103454505:C:T	t	c	0.3021	0.0149	0.0123	0.2278	++	Incident CHD
chr14	103455579	T	C	35915156	chr14:103455579:T:C	t	c	0.3021	-0.0149	0.0123	0.2274	--	Incident CHD
chr14	103456053	A	G	35915156	chr14:103456053:A:G	a	g	0.3036	-0.0127	0.0125	0.3103	--	Incident CHD
chr14	103456082	C	G	35915156	chr14:103456082:C:G	c	g	0.3025	-0.015	0.0124	0.2245	--	Incident CHD
chr14	103457975	A	G	35915156	chr14:103457975:A:G	a	g	0.3013	-0.0151	0.0122	0.2183	--	Incident CHD
chr14	103458144	A	C	35915156	chr14:103458144:A:C	a	c	0.3014	-0.015	0.0122	0.2202	--	Incident CHD
chr14	103459120	A	C	35915156	chr14:103459120:A:C	a	c	0.3023	-0.0143	0.0123	0.2465	--	Incident CHD
chr14	103459673	A	T	35915156	chr14:103459673:A:T	a	t	0.3021	-0.0149	0.0124	0.2272	--	Incident CHD
chr14	103462702	C	T	35915156	chr14:103462702:C:T	t	c	0.3022	0.0143	0.0123	0.246	++	Incident CHD
chr14	103469338	C	T	35915156	chr14:103469338:C:T	t	c	0.3015	0.0156	0.0122	0.203	++	Incident CHD
chr14	103469528	C	T	35915156	chr14:103469528:C:T	t	c	0.3017	0.015	0.0123	0.2239	++	Incident CHD
chr14	103470749	G	A	35915156	chr14:103470749:G:A	a	g	0.3021	0.0143	0.0123	0.2452	++	Incident CHD
chr14	103476425	G	A	35915156	chr14:103476425:G:A	a	g	0.3013	0.0159	0.0122	0.1935	++	Incident CHD
chr14	103476511	ATATTTAC	A	35915156	chr14:103476511:ATATTTAC:A	a	atatttac	0.3014	0.0159	0.0122	0.193	++	Incident CHD
chr14	103476526	A	G	35915156	chr14:103476526:A:G	a	g	0.3014	-0.016	0.0122	0.1925	--	Incident CHD
chr14	103476803	T	C	35915156	chr14:103476803:T:C	t	c	0.3016	-0.0156	0.0122	0.2023	--	Incident CHD
chr14	103478575	G	A	35915156	chr14:103478575:G:A	a	g	0.3016	0.0155	0.0122	0.2043	++	Incident CHD
chr14	103480952	A	G	35915156	chr14:103480952:A:G	a	g	0.302	-0.0153	0.0122	0.2106	--	Incident CHD
chr14	103483041	T	C	35915156	chr14:103483041:T:C	t	c	0.3027	-0.0153	0.0122	0.2114	--	Incident CHD
chr14	103486549	A	T	35915156	chr14:103486549:A:T	a	t	0.3023	-0.015	0.0122	0.2205	--	Incident CHD
chr14	103486817	T	C	35915156	chr14:103486817:T:C	t	c	0.3024	-0.0146	0.0122	0.232	--	Incident CHD
chr14	103487158	C	G	35915156	chr14:103487158:C:G	c	g	0.3022	-0.0151	0.0122	0.2149	--	Incident CHD
chr14	103488732	G	A	35915156	chr14:103488732:G:A	a	g	0.303	0.0147	0.0123	0.2343	++	Incident CHD
chr14	103489455	A	G	35915156	chr14:103489455:A:G	a	g	0.3031	-0.0151	0.0123	0.2201	--	Incident CHD
chr14	103490376	T	C	35915156	chr14:103490376:T:C	t	c	0.3023	-0.0153	0.0122	0.2108	--	Incident CHD
chr14	103490697	CAG	C	35915156	chr14:103490697:CAG:C	cag	c	0.3028	-0.0147	0.0123	0.2326	--	Incident CHD
chr14	103493095	A	G	35915156	chr14:103493095:A:G	a	g	0.3024	-0.0153	0.0122	0.2119	--	Incident CHD
chr14	103493961	G	A	35915156	chr14:103493961:G:A	a	g	0.3023	0.0153	0.0122	0.2108	++	Incident CHD
chr14	103495792	AC	A	35915156	chr14:103495792:AC:A	a	ac	0.3018	0.0158	0.0122	0.1968	++	Incident CHD
chr14	103500708	G	A	35915156	chr14:103500708:G:A	a	g	0.3015	0.0152	0.0122	0.2133	++	Incident CHD
chr14	103503572	A	G	35915156	chr14:103503572:A:G	a	g	0.304	-0.0145	0.0123	0.2373	--	Incident CHD
chr14	103504865	T	G	35915156	chr14:103504865:T:G	t	g	0.3014	-0.0137	0.0122	0.2591	--	Incident CHD
chr14	103505037	C	T	35915156	chr14:103505037:C:T	t	c	0.3013	0.0138	0.0122	0.2574	++	Incident CHD
chr14	103505938	G	A	35915156	chr14:103505938:G:A	a	g	0.3022	0.0149	0.0123	0.2273	++	Incident CHD
chr14	103506166	C	T	35915156	chr14:103506166:C:T	t	c	0.3007	0.0139	0.0122	0.2521	++	Incident CHD
chr14	103511178	G	A	35915156	chr14:103511178:G:A	a	g	0.3008	0.0131	0.0121	0.2798	++	Incident CHD
chr14	103511880	G	A	35915156	chr14:103511880:G:A	a	g	0.302	0.0154	0.0123	0.2074	++	Incident CHD
chr14	103513797	A	T	35915156	chr14:103513797:A:T	a	t	0.3027	-0.0146	0.0123	0.2364	--	Incident CHD
chr14	103515325	G	A	35915156	chr14:103515325:G:A	a	g	0.3018	0.0154	0.0122	0.2088	++	Incident CHD
chr14	103515605	A	G	35915156	chr14:103515605:A:G	a	g	0.3024	-0.0149	0.0124	0.2273	--	Incident CHD
chr14	103517957	G	T	35915156	chr14:103517957:G:T	t	g	0.3282	-0.016	0.0112	0.1542	--	Incident CHD
chr14	103518200	T	C	35915156	chr14:103518200:T:C	t	c	0.3919	0.0201	0.0108	0.06234	++	Incident CHD
chr14	103525759	C	G	35915156	chr14:103525759:C:G	c	g	0.2876	-0.0044	0.0115	0.7027	+-	Incident CHD
chr14	103529868	T	C	35915156	chr14:103529868:T:C	t	c	0.2396	0.0078	0.0131	0.5495	++	Incident CHD
chr14	103530911	C	A	35915156	chr14:103530911:C:A	a	c	0.2477	0.0011	0.0124	0.9281	+-	Incident CHD
chr14	103533413	C	T	35915156	chr14:103533413:C:T	t	c	0.2754	0.0049	0.0116	0.6704	-+	Incident CHD
chr14	103534181	G	T	35915156	chr14:103534181:G:T	t	g	0.2397	-0.006	0.013	0.6414	--	Incident CHD
chr14	103535897	G	A	35915156	chr14:103535897:G:A	a	g	0.2378	-0.0084	0.0131	0.5243	--	Incident CHD
chr14	103538631	C	T	35915156	chr14:103538631:C:T	t	c	0.2457	-0.0069	0.0133	0.6024	--	Incident CHD
chr14	103540005	C	T	35915156	chr14:103540005:C:T	t	c	0.2382	-0.0048	0.013	0.713	--	Incident CHD
chr14	103540077	C	G	35915156	chr14:103540077:C:G	c	g	0.2385	0.0049	0.013	0.703	++	Incident CHD
chr14	103540356	G	T	35915156	chr14:103540356:G:T	t	g	0.2741	0.004	0.0115	0.7261	-+	Incident CHD
chr14	103540379	T	C	35915156	chr14:103540379:T:C	t	c	0.2386	0.007	0.0131	0.5936	++	Incident CHD
chr14	103541822	C	T	35915156	chr14:103541822:C:T	t	c	0.2831	0.0072	0.0116	0.5344	++	Incident CHD
chr14	103543293	A	G	35915156	chr14:103543293:A:G	a	g	0.2421	0.0047	0.013	0.7186	-+	Incident CHD
chr14	103545092	G	A	35915156	chr14:103545092:G:A	a	g	0.2705	0.0086	0.0118	0.464	++	Incident CHD
chr14	103551456	G	A	35915156	chr14:103551456:G:A	a	g	0.2702	0.0061	0.0118	0.6054	-+	Incident CHD
chr14	103552314	A	G	35915156	chr14:103552314:A:G	a	g	0.3728	-0.0061	0.0111	0.5816	--	Incident CHD
chr14	103573728	T	C	35915156	chr14:103573728:T:C	t	c	0.2716	-0.0015	0.0117	0.8964	+-	Incident CHD
chr14	103580255	A	T	35915156	chr14:103580255:A:T	a	t	0.2725	-0.0006	0.0117	0.9606	+-	Incident CHD
chr14	103581091	C	T	35915156	chr14:103581091:C:T	t	c	0.2725	0.0016	0.0117	0.891	-+	Incident CHD
chr15	40991210	G	A	35915156	chr15:40991210:G:A	a	g	0.4326	-0.013	0.0114	0.2518	--	Incident CHD
chr15	40991619	A	T	35915156	chr15:40991619:A:T	a	t	0.4329	0.0121	0.0113	0.2855	++	Incident CHD
chr15	40995491	A	G	35915156	chr15:40995491:A:G	a	g	0.4345	0.0165	0.0113	0.1448	++	Incident CHD
chr15	40998663	T	C	35915156	chr15:40998663:T:C	t	c	0.4083	-0.0144	0.0108	0.1802	--	Incident CHD
chr15	41000008	G	A	35915156	chr15:41000008:G:A	a	g	0.4336	-0.0159	0.0113	0.1598	--	Incident CHD
chr15	41010021	C	T	35915156	chr15:41010021:C:T	t	c	0.4336	-0.0161	0.0113	0.1566	--	Incident CHD
chr15	41010489	G	A	35915156	chr15:41010489:G:A	a	g	0.4319	-0.0169	0.0114	0.1402	--	Incident CHD
chr15	41013535	A	G	35915156	chr15:41013535:A:G	a	g	0.4337	0.0161	0.0113	0.1568	++	Incident CHD
chr15	41018848	T	C	35915156	chr15:41018848:T:C	t	c	0.4087	-0.0141	0.0108	0.1901	--	Incident CHD
chr15	41019601	T	C	35915156	chr15:41019601:T:C	t	c	0.4277	0.0141	0.0121	0.2428	++	Incident CHD
chr15	41023497	G	A	35915156	chr15:41023497:G:A	a	g	0.4326	-0.0158	0.0114	0.1674	--	Incident CHD
chr15	41025504	T	C	35915156	chr15:41025504:T:C	t	c	0.4481	-0.0163	0.0113	0.1474	--	Incident CHD
chr15	41034315	G	A	35915156	chr15:41034315:G:A	a	g	0.4066	0.0152	0.0108	0.1601	++	Incident CHD
chr15	41038852	C	T	35915156	chr15:41038852:C:T	t	c	0.4407	-0.0159	0.0111	0.1538	--	Incident CHD
chr15	41051880	T	C	35915156	chr15:41051880:T:C	t	c	0.4499	-0.0143	0.0113	0.2059	--	Incident CHD
chr15	41051932	T	C	35915156	chr15:41051932:T:C	t	c	0.4483	-0.0155	0.0114	0.1739	--	Incident CHD
chr15	41060714	C	G	35915156	chr15:41060714:C:G	c	g	0.4748	-0.0094	0.0121	0.4353	--	Incident CHD
chr15	41060881	C	T	35915156	chr15:41060881:C:T	t	c	0.4745	0.0097	0.0121	0.4215	++	Incident CHD
chr15	41074092	G	C	35915156	chr15:41074092:G:C	c	g	0.4486	0.0159	0.0113	0.1585	++	Incident CHD
chr15	41076136	A	G	35915156	chr15:41076136:A:G	a	g	0.4375	-0.0168	0.012	0.1636	--	Incident CHD
chr15	41078763	C	T	35915156	chr15:41078763:C:T	t	c	0.4493	0.0157	0.0113	0.1631	++	Incident CHD
chr15	41080831	T	C	35915156	chr15:41080831:T:C	t	c	0.4781	-0.009	0.0113	0.4298	--	Incident CHD
chr15	41083496	G	A	35915156	chr15:41083496:G:A	a	g	0.4784	0.0091	0.0114	0.4221	++	Incident CHD
chr15	41083543	C	T	35915156	chr15:41083543:C:T	t	c	0.4783	0.0091	0.0114	0.4204	++	Incident CHD
chr15	41089059	A	G	35915156	chr15:41089059:A:G	a	g	0.4491	-0.0154	0.0113	0.1723	--	Incident CHD
chr15	41090986	T	G	35915156	chr15:41090986:T:G	t	g	0.4493	-0.0154	0.0113	0.1728	--	Incident CHD
chr15	41095114	A	G	35915156	chr15:41095114:A:G	a	g	0.4413	-0.0164	0.012	0.1716	--	Incident CHD
chr15	41099936	C	G	35915156	chr15:41099936:C:G	c	g	0.4774	-0.0091	0.0115	0.4252	--	Incident CHD
chr15	41109352	G	A	35915156	chr15:41109352:G:A	a	g	0.4269	-0.0144	0.0114	0.2087	--	Incident CHD
chr15	41110081	G	A	35915156	chr15:41110081:G:A	a	g	0.4495	0.0147	0.0113	0.1927	++	Incident CHD
chr15	41114863	A	G	35915156	chr15:41114863:A:G	a	g	0.4422	-0.0159	0.0115	0.1661	--	Incident CHD
chr15	41118507	G	A	35915156	chr15:41118507:G:A	a	g	0.4372	0.0144	0.0111	0.1936	++	Incident CHD
chr15	41134053	A	G	35915156	chr15:41134053:A:G	a	g	0.4514	-0.0149	0.0113	0.1891	--	Incident CHD
chr15	41135666	C	T	35915156	chr15:41135666:C:T	t	c	0.3961	0.0182	0.0114	0.1105	++	Incident CHD
chr15	41138222	A	C	35915156	chr15:41138222:A:C	a	c	0.4599	-0.0144	0.0115	0.2135	--	Incident CHD
chr15	41138771	T	A	35915156	chr15:41138771:T:A	a	t	0.4637	0.0157	0.0115	0.1712	++	Incident CHD
chr15	41139989	G	A	35915156	chr15:41139989:G:A	a	g	0.3926	0.0175	0.0115	0.1302	++	Incident CHD
chr15	41140701	T	C	35915156	chr15:41140701:T:C	t	c	0.3299	-0.018	0.0119	0.131	--	Incident CHD
chr15	41141480	A	G	35915156	chr15:41141480:A:G	a	g	0.488	-0.0059	0.0115	0.605	+-	Incident CHD
chr15	41141843	A	C	35915156	chr15:41141843:A:C	a	c	0.4905	-0.0092	0.0114	0.4204	+-	Incident CHD
chr15	41142481	C	T	35915156	chr15:41142481:C:T	t	c	0.4872	0.0045	0.0115	0.6949	-+	Incident CHD
chr15	41143851	T	G	35915156	chr15:41143851:T:G	t	g	0.4959	-0.0079	0.0112	0.4791	+-	Incident CHD
chr15	41144281	C	T	35915156	chr15:41144281:C:T	t	c	0.4893	0.0043	0.0113	0.7013	-+	Incident CHD
chr15	41144539	A	G	35915156	chr15:41144539:A:G	a	g	0.3278	-0.0181	0.012	0.1292	--	Incident CHD
chr15	41145395	T	C	35915156	chr15:41145395:T:C	t	c	0.328	-0.0175	0.0119	0.142	--	Incident CHD
chr15	41146363	C	T	35915156	chr15:41146363:C:T	t	c	0.3287	0.0186	0.0119	0.1189	++	Incident CHD
chr15	41146365	G	A	35915156	chr15:41146365:G:A	a	g	0.329	0.0185	0.0119	0.1205	++	Incident CHD
chr15	41146683	T	C	35915156	chr15:41146683:T:C	t	c	0.3289	-0.0186	0.0119	0.1193	--	Incident CHD
chr15	41146780	G	T	35915156	chr15:41146780:G:T	t	g	0.3289	0.0185	0.0119	0.1207	++	Incident CHD
chr15	41147693	A	G	35915156	chr15:41147693:A:G	a	g	0.3291	-0.0188	0.0119	0.1152	--	Incident CHD
chr15	41149997	T	G	35915156	chr15:41149997:T:G	t	g	0.4977	-0.012	0.011	0.2762	--	Incident CHD
chr15	41150981	A	G	35915156	chr15:41150981:A:G	a	g	0.3295	-0.0198	0.0119	0.09573	--	Incident CHD
chr15	41151329	C	T	35915156	chr15:41151329:C:T	t	c	0.3292	0.0194	0.0119	0.1018	++	Incident CHD
chr15	41151726	A	G	35915156	chr15:41151726:A:G	a	g	0.3562	-0.0271	0.0118	0.022	--	Incident CHD
chr15	41151970	C	G	35915156	chr15:41151970:C:G	c	g	0.3086	-0.013	0.0125	0.298	--	Incident CHD
chr15	41152781	T	C	35915156	chr15:41152781:T:C	t	c	0.3086	-0.0131	0.0125	0.2928	--	Incident CHD
chr15	41153001	T	C	35915156	chr15:41153001:T:C	t	c	0.3087	-0.0131	0.0125	0.2928	--	Incident CHD
chr15	41153832	G	C	35915156	chr15:41153832:G:C	c	g	0.3085	0.0124	0.0125	0.3235	++	Incident CHD
chr15	41153955	G	C	35915156	chr15:41153955:G:C	c	g	0.4597	0.0076	0.011	0.4898	-+	Incident CHD
chr15	41154056	T	G	35915156	chr15:41154056:T:G	t	g	0.4712	-0.0055	0.011	0.6155	+-	Incident CHD
chr15	41154447	A	G	35915156	chr15:41154447:A:G	a	g	0.46	-0.0073	0.011	0.5039	+-	Incident CHD
chr15	41154752	C	T	35915156	chr15:41154752:C:T	t	c	0.3085	0.0123	0.0125	0.3255	++	Incident CHD
chr15	41154753	C	T	35915156	chr15:41154753:C:T	t	c	0.3083	0.012	0.0125	0.3384	++	Incident CHD
chr15	41155242	C	G	35915156	chr15:41155242:C:G	c	g	0.3082	-0.0119	0.0125	0.3413	--	Incident CHD
chr15	41156225	T	C	35915156	chr15:41156225:T:C	t	c	0.4867	-0.0044	0.0113	0.696	+-	Incident CHD
chr15	41156592	G	A	35915156	chr15:41156592:G:A	a	g	0.4882	0.0033	0.0107	0.7581	-+	Incident CHD
chr15	41157580	C	T	35915156	chr15:41157580:C:T	t	c	0.4596	0.0048	0.0109	0.6588	-+	Incident CHD
chr15	41158489	T	C	35915156	chr15:41158489:T:C	t	c	0.4671	-0.0028	0.0109	0.7961	+-	Incident CHD
chr15	41158534	A	G	35915156	chr15:41158534:A:G	a	g	0.3116	-0.0105	0.0125	0.3986	--	Incident CHD
chr15	41158610	A	C	35915156	chr15:41158610:A:C	a	c	0.311	-0.01	0.0125	0.4221	--	Incident CHD
chr15	41158688	G	A	35915156	chr15:41158688:G:A	a	g	0.311	0.01	0.0125	0.4249	++	Incident CHD
chr15	41159109	G	A	35915156	chr15:41159109:G:A	a	g	0.3112	0.0096	0.0125	0.4421	++	Incident CHD
chr15	41159643	T	C	35915156	chr15:41159643:T:C	t	c	0.478	-0.0041	0.0111	0.7146	+-	Incident CHD
chr15	41160483	G	A	35915156	chr15:41160483:G:A	a	g	0.4836	-0.0011	0.0115	0.9237	-+	Incident CHD
chr15	41170611	T	G	35915156	chr15:41170611:T:G	t	g	0.4736	-0.0007	0.012	0.9506	+-	Incident CHD
chr15	41171538	G	A	35915156	chr15:41171538:G:A	a	g	0.4103	-0.0044	0.0123	0.7195	--	Incident CHD
chr15	41173664	T	C	35915156	chr15:41173664:T:C	t	c	0.4755	-0.0013	0.0118	0.9116	+-	Incident CHD
chr15	41175734	A	G	35915156	chr15:41175734:A:G	a	g	0.4814	-0.0021	0.0118	0.8579	--	Incident CHD
chr15	41177745	G	A	35915156	chr15:41177745:G:A	a	g	0.4775	0.0016	0.0117	0.8932	++	Incident CHD
chr15	41179780	A	G	35915156	chr15:41179780:A:G	a	g	0.4774	-0.0018	0.0117	0.8786	--	Incident CHD
chr15	41180200	G	A	35915156	chr15:41180200:G:A	a	g	0.4635	-0.0028	0.0116	0.8082	--	Incident CHD
chr15	41182201	C	G	35915156	chr15:41182201:C:G	c	g	0.4867	-0.002	0.0115	0.8584	--	Incident CHD
chr15	41184267	G	A	35915156	chr15:41184267:G:A	a	g	0.4743	0.0017	0.0112	0.882	++	Incident CHD
chr15	41184935	C	T	35915156	chr15:41184935:C:T	t	c	0.4636	-0.0042	0.0115	0.716	--	Incident CHD
chr15	41187020	C	G	35915156	chr15:41187020:C:G	c	g	0.4858	-0.0019	0.0115	0.8675	--	Incident CHD
chr15	41189056	A	G	35915156	chr15:41189056:A:G	a	g	0.4641	0.0019	0.0116	0.8722	++	Incident CHD
chr15	41198782	T	C	35915156	chr15:41198782:T:C	t	c	0.4885	-0.0005	0.0116	0.9684	--	Incident CHD
chr15	41199458	A	G	35915156	chr15:41199458:A:G	a	g	0.4872	-0.0017	0.0118	0.8833	--	Incident CHD
chr15	41200085	G	T	35915156	chr15:41200085:G:T	t	g	0.4873	0.0018	0.0118	0.8797	++	Incident CHD
chr15	41208621	G	A	35915156	chr15:41208621:G:A	a	g	0.4901	0.0002	0.0119	0.9841	-+	Incident CHD
chr15	41217090	T	A	35915156	chr15:41217090:T:A	a	t	0.4803	-0.001	0.0127	0.937	-+	Incident CHD
chr15	41221059	T	C	35915156	chr15:41221059:T:C	t	c	0.4864	0.0006	0.012	0.96	+-	Incident CHD
chr15	41222535	A	G	35915156	chr15:41222535:A:G	a	g	0.4806	0.0012	0.0117	0.9162	++	Incident CHD
chr15	41222678	G	C	35915156	chr15:41222678:G:C	c	g	0.4807	-0.0012	0.0117	0.9174	--	Incident CHD
chr15	41233906	G	A	35915156	chr15:41233906:G:A	a	g	0.4861	0.0011	0.0113	0.9187	-+	Incident CHD
chr15	41236352	T	C	35915156	chr15:41236352:T:C	t	c	0.4827	0.002	0.0114	0.8579	-+	Incident CHD
chr15	41237126	T	C	35915156	chr15:41237126:T:C	t	c	0.4856	-0.0004	0.0112	0.9716	+-	Incident CHD
chr15	41237834	T	C	35915156	chr15:41237834:T:C	t	c	0.4805	0.0036	0.0114	0.7528	++	Incident CHD
chr15	41238161	G	A	35915156	chr15:41238161:G:A	a	g	0.4043	0.0049	0.011	0.6556	-+	Incident CHD
chr15	41239793	C	T	35915156	chr15:41239793:C:T	t	c	0.4857	0.0008	0.0112	0.9437	-+	Incident CHD
chr15	41239846	A	G	35915156	chr15:41239846:A:G	a	g	0.4799	0.0034	0.0115	0.7655	-+	Incident CHD
chr15	41240671	G	T	35915156	chr15:41240671:G:T	t	g	0.4861	0.0003	0.0112	0.9797	-+	Incident CHD
chr15	41244067	A	G	35915156	chr15:41244067:A:G	a	g	0.4798	0.005	0.0115	0.6631	++	Incident CHD
chr15	41244154	C	T	35915156	chr15:41244154:C:T	t	c	0.483	-0.0031	0.0109	0.7783	--	Incident CHD
chr15	41244426	T	C	35915156	chr15:41244426:T:C	t	c	0.4798	0.0047	0.0115	0.6806	++	Incident CHD
chr15	41245341	C	T	35915156	chr15:41245341:C:T	t	c	0.4846	-0.0033	0.0108	0.7634	--	Incident CHD
chr15	41247173	G	A	35915156	chr15:41247173:G:A	a	g	0.4771	-0.005	0.0115	0.6639	--	Incident CHD
chr15	41247206	G	A	35915156	chr15:41247206:G:A	a	g	0.4847	-0.002	0.0112	0.8612	-+	Incident CHD
chr15	41247247	G	T	35915156	chr15:41247247:G:T	t	g	0.4846	-0.0018	0.0112	0.8739	-+	Incident CHD
chr15	41248973	G	A	35915156	chr15:41248973:G:A	a	g	0.4814	-0.0049	0.0113	0.6669	--	Incident CHD
chr15	41250393	G	A	35915156	chr15:41250393:G:A	a	g	0.479	-0.0069	0.0113	0.5417	--	Incident CHD
chr15	41250861	C	T	35915156	chr15:41250861:C:T	t	c	0.4842	-0.0026	0.0112	0.815	-+	Incident CHD
chr15	41255494	A	G	35915156	chr15:41255494:A:G	a	g	0.4765	0.0078	0.0114	0.4945	++	Incident CHD
chr15	41263051	T	C	35915156	chr15:41263051:T:C	t	c	0.4744	0.01	0.0112	0.3749	++	Incident CHD
chr15	41263817	A	G	35915156	chr15:41263817:A:G	a	g	0.4849	0.0099	0.0114	0.3847	++	Incident CHD
chr15	55824365	T	G	35915156	chr15:55824365:T:G	t	g	0.2919	0.005	0.0113	0.6557	++	Incident CHD
chr15	55829136	T	C	35915156	chr15:55829136:T:C	t	c	0.3429	-0.0008	0.0109	0.9417	+-	Incident CHD
chr15	55830149	T	G	35915156	chr15:55830149:T:G	t	g	0.332	0.0006	0.011	0.9551	++	Incident CHD
chr15	55832337	T	C	35915156	chr15:55832337:T:C	t	c	0.3316	0.0012	0.011	0.9128	++	Incident CHD
chr15	55832937	C	A	35915156	chr15:55832937:C:A	a	c	0.3264	-0.0031	0.011	0.7782	--	Incident CHD
chr15	55832984	T	A	35915156	chr15:55832984:T:A	a	t	0.3264	-0.0032	0.011	0.7703	--	Incident CHD
chr15	55833380	G	A	35915156	chr15:55833380:G:A	a	g	0.3263	-0.0033	0.011	0.7667	--	Incident CHD
chr15	55833414	C	G	35915156	chr15:55833414:C:G	c	g	0.3264	0.0032	0.011	0.7698	++	Incident CHD
chr15	55834620	A	G	35915156	chr15:55834620:A:G	a	g	0.332	0.0006	0.011	0.9544	++	Incident CHD
chr15	55834659	G	A	35915156	chr15:55834659:G:A	a	g	0.3262	-0.0029	0.011	0.7943	--	Incident CHD
chr15	55841691	C	G	35915156	chr15:55841691:C:G	c	g	0.3305	0.0011	0.011	0.9197	++	Incident CHD
chr15	55843361	A	C	35915156	chr15:55843361:A:C	a	c	0.3205	-0.0003	0.0112	0.9762	+-	Incident CHD
chr15	55848797	T	A	35915156	chr15:55848797:T:A	a	t	0.3094	-0.0053	0.0113	0.641	--	Incident CHD
chr15	55853069	T	C	35915156	chr15:55853069:T:C	t	c	0.3046	0.0045	0.0114	0.6962	++	Incident CHD
chr15	55861866	T	G	35915156	chr15:55861866:T:G	t	g	0.3154	0.0022	0.0113	0.8463	++	Incident CHD
chr15	55862437	C	T	35915156	chr15:55862437:C:T	t	c	0.3065	-0.0055	0.0114	0.6283	--	Incident CHD
chr15	55866905	T	G	35915156	chr15:55866905:T:G	t	g	0.3213	0.0033	0.0112	0.7657	++	Incident CHD
chr15	55866920	A	C	35915156	chr15:55866920:A:C	a	c	0.3213	0.0033	0.0112	0.7652	++	Incident CHD
chr15	55869721	C	T	35915156	chr15:55869721:C:T	t	c	0.32	-0.0038	0.0112	0.7354	--	Incident CHD
chr15	55882629	T	C	35915156	chr15:55882629:T:C	t	c	0.3102	0.0015	0.0112	0.8906	++	Incident CHD
chr15	55888099	A	C	35915156	chr15:55888099:A:C	a	c	0.3001	0.0046	0.0115	0.6904	++	Incident CHD
chr15	55888854	A	T	35915156	chr15:55888854:A:T	a	t	0.3073	0.0015	0.0113	0.8932	++	Incident CHD
chr15	55902679	T	C	35915156	chr15:55902679:T:C	t	c	0.3088	0.0023	0.0114	0.8393	+-	Incident CHD
chr15	55904055	C	T	35915156	chr15:55904055:C:T	t	c	0.3078	-0.0016	0.0114	0.8874	-+	Incident CHD
chr15	55918301	A	G	35915156	chr15:55918301:A:G	a	g	0.3103	0.0085	0.0114	0.4576	++	Incident CHD
chr15	55931809	T	G	35915156	chr15:55931809:T:G	t	g	0.292	0.0069	0.0117	0.5543	+-	Incident CHD
chr15	55933940	G	T	35915156	chr15:55933940:G:T	t	g	0.2897	-0.0078	0.0118	0.5047	-+	Incident CHD
chr15	55935783	G	T	35915156	chr15:55935783:G:T	t	g	0.2897	-0.0078	0.0118	0.5052	-+	Incident CHD
chr15	55936791	T	G	35915156	chr15:55936791:T:G	t	g	0.2914	0.0078	0.0117	0.5075	+-	Incident CHD
chr15	55937562	A	G	35915156	chr15:55937562:A:G	a	g	0.2977	0.0082	0.0115	0.478	+-	Incident CHD
chr15	55938300	G	A	35915156	chr15:55938300:G:A	a	g	0.2914	-0.0078	0.0117	0.5037	-+	Incident CHD
chr15	55944116	T	C	35915156	chr15:55944116:T:C	t	c	0.2918	0.0069	0.0117	0.5575	+-	Incident CHD
chr15	55944390	G	A	35915156	chr15:55944390:G:A	a	g	0.292	-0.0069	0.0117	0.557	-+	Incident CHD
chr15	55948826	C	T	35915156	chr15:55948826:C:T	t	c	0.2905	-0.007	0.0118	0.552	-+	Incident CHD
chr15	55956545	T	G	35915156	chr15:55956545:T:G	t	g	0.2899	0.0085	0.0118	0.4739	+-	Incident CHD
chr15	55958075	A	G	35915156	chr15:55958075:A:G	a	g	0.2899	0.0084	0.0118	0.4753	+-	Incident CHD
chr15	55960411	C	T	35915156	chr15:55960411:C:T	t	c	0.2864	-0.0081	0.0119	0.4967	-+	Incident CHD
chr15	55974591	T	C	35915156	chr15:55974591:T:C	t	c	0.2983	0.0109	0.0117	0.3513	++	Incident CHD
chr15	55975053	C	T	35915156	chr15:55975053:C:T	t	c	0.2986	-0.0111	0.0117	0.3464	--	Incident CHD
chr15	67052394	G	A	35915156	chr15:67052394:G:A	a	g	0.3077	0.0001	0.0114	0.9952	+-	Incident CHD
chr15	67067400	G	A	35915156	chr15:67067400:G:A	a	g	0.4548	0.0042	0.0107	0.696	-+	Incident CHD
chr15	67067545	T	C	35915156	chr15:67067545:T:C	t	c	0.455	-0.0043	0.0107	0.6903	+-	Incident CHD
chr15	67068970	T	G	35915156	chr15:67068970:T:G	t	g	0.3688	0.003	0.0112	0.7872	-+	Incident CHD
chr15	67069436	G	A	35915156	chr15:67069436:G:A	a	g	0.3547	0.0049	0.0112	0.6606	-+	Incident CHD
chr15	67070656	T	C	35915156	chr15:67070656:T:C	t	c	0.3618	-0.0013	0.0111	0.9052	-+	Incident CHD
chr15	67071235	C	T	35915156	chr15:67071235:C:T	t	c	0.3433	0.0053	0.0115	0.6462	+-	Incident CHD
chr15	67071982	T	A	35915156	chr15:67071982:T:A	a	t	0.3734	0.0035	0.011	0.7513	+-	Incident CHD
chr15	67072574	C	A	35915156	chr15:67072574:C:A	a	c	0.4376	0.002	0.0106	0.8512	++	Incident CHD
chr15	67073284	A	G	35915156	chr15:67073284:A:G	a	g	0.4408	-0.002	0.0106	0.8524	--	Incident CHD
chr15	67074150	C	G	35915156	chr15:67074150:C:G	c	g	0.4365	-0.003	0.0107	0.7784	--	Incident CHD
chr15	67074495	T	A	35915156	chr15:67074495:T:A	a	t	0.4251	0.0015	0.0107	0.8879	+-	Incident CHD
chr15	67074846	T	C	35915156	chr15:67074846:T:C	t	c	0.4379	-0.0018	0.0106	0.8642	--	Incident CHD
chr15	67075296	A	C	35915156	chr15:67075296:A:C	a	c	0.4379	-0.0018	0.0106	0.8641	--	Incident CHD
chr15	67075368	A	C	35915156	chr15:67075368:A:C	a	c	0.4377	-0.002	0.0107	0.8541	--	Incident CHD
chr15	67075634	G	T	35915156	chr15:67075634:G:T	t	g	0.3765	0.0015	0.011	0.8906	+-	Incident CHD
chr15	67076321	C	T	35915156	chr15:67076321:C:T	t	c	0.436	0.0029	0.0107	0.7841	++	Incident CHD
chr15	67077783	A	G	35915156	chr15:67077783:A:G	a	g	0.4377	-0.0021	0.0107	0.8414	--	Incident CHD
chr15	67078030	C	G	35915156	chr15:67078030:C:G	c	g	0.4176	-0.0025	0.0108	0.8151	-+	Incident CHD
chr15	67078107	G	A	35915156	chr15:67078107:G:A	a	g	0.4336	0.0029	0.0107	0.787	++	Incident CHD
chr15	67078168	C	G	35915156	chr15:67078168:C:G	c	g	0.4388	-0.0051	0.0107	0.6327	--	Incident CHD
chr15	67145525	T	C	35915156	chr15:67145525:T:C	t	c	0.173	0.0095	0.0149	0.5259	++	Incident CHD
chr15	67146248	C	T	35915156	chr15:67146248:C:T	t	c	0.4397	-0.011	0.0105	0.293	--	Incident CHD
chr15	67146685	C	T	35915156	chr15:67146685:C:T	t	c	0.1797	-0.0092	0.0137	0.5037	+-	Incident CHD
chr15	67146869	T	G	35915156	chr15:67146869:T:G	t	g	0.4091	0.0088	0.0107	0.4117	++	Incident CHD
chr15	67149412	C	A	35915156	chr15:67149412:C:A	a	c	0.1726	0.0048	0.0145	0.7382	-+	Incident CHD
chr15	67150258	C	T	35915156	chr15:67150258:C:T	t	c	0.1719	-0.0009	0.0149	0.9527	-+	Incident CHD
chr15	67150740	C	T	35915156	chr15:67150740:C:T	t	c	0.1962	-0.0077	0.0139	0.5828	--	Incident CHD
chr15	67152160	C	T	35915156	chr15:67152160:C:T	t	c	0.1971	-0.0081	0.0139	0.5622	--	Incident CHD
chr15	67152409	C	T	35915156	chr15:67152409:C:T	t	c	0.431	-0.0062	0.0107	0.5584	--	Incident CHD
chr15	67154447	G	A	35915156	chr15:67154447:G:A	a	g	0.4324	-0.0064	0.0106	0.5461	--	Incident CHD
chr15	67154493	G	A	35915156	chr15:67154493:G:A	a	g	0.1942	-0.0114	0.0141	0.4179	--	Incident CHD
chr15	67155114	C	T	35915156	chr15:67155114:C:T	t	c	0.4305	-0.0065	0.0107	0.5394	--	Incident CHD
chr15	67156025	G	A	35915156	chr15:67156025:G:A	a	g	0.1724	-0.0014	0.0149	0.9248	-+	Incident CHD
chr15	67157102	GTTACTA	G	35915156	chr15:67157102:GTTACTA:G	g	gttacta	0.1951	-0.0094	0.014	0.5011	--	Incident CHD
chr15	67157967	A	G	35915156	chr15:67157967:A:G	a	g	0.1731	0.0014	0.0149	0.9277	+-	Incident CHD
chr15	67159072	A	C	35915156	chr15:67159072:A:C	a	c	0.1363	-0.0031	0.0166	0.8521	-+	Incident CHD
chr15	67159383	G	A	35915156	chr15:67159383:G:A	a	g	0.195	-0.0087	0.014	0.533	--	Incident CHD
chr15	67161897	C	G	35915156	chr15:67161897:C:G	c	g	0.196	0.0079	0.014	0.5719	++	Incident CHD
chr15	67163292	C	T	35915156	chr15:67163292:C:T	t	c	0.1736	0.0047	0.0145	0.7434	-+	Incident CHD
chr15	67164108	G	A	35915156	chr15:67164108:G:A	a	g	0.1949	-0.008	0.014	0.5664	--	Incident CHD
chr15	67166301	T	C	35915156	chr15:67166301:T:C	t	c	0.1989	0.0114	0.0132	0.3886	++	Incident CHD
chr15	67166467	G	A	35915156	chr15:67166467:G:A	a	g	0.4925	0.0003	0.0106	0.9787	+-	Incident CHD
chr15	67166592	C	T	35915156	chr15:67166592:C:T	t	c	0.3156	-0.0063	0.0114	0.5823	+-	Incident CHD
chr15	67168973	T	C	35915156	chr15:67168973:T:C	t	c	0.2943	-0.0046	0.0118	0.6937	-+	Incident CHD
chr15	67171953	A	G	35915156	chr15:67171953:A:G	a	g	0.1602	0.0042	0.0151	0.7785	+-	Incident CHD
chr15	67173209	T	C	35915156	chr15:67173209:T:C	t	c	0.2122	-0.0021	0.0137	0.8769	--	Incident CHD
chr15	67174261	A	G	35915156	chr15:67174261:A:G	a	g	0.1612	0.0101	0.0156	0.5145	++	Incident CHD
chr15	67175203	T	C	35915156	chr15:67175203:T:C	t	c	0.4694	-0.0006	0.0106	0.9567	+-	Incident CHD
chr15	67175492	T	G	35915156	chr15:67175492:T:G	t	g	0.2081	-0.0026	0.0137	0.8494	--	Incident CHD
chr15	67175947	A	G	35915156	chr15:67175947:A:G	a	g	0.1942	0.0062	0.0149	0.6789	+-	Incident CHD
chr15	73928972	G	C	35915156	chr15:73928972:G:C	c	g	0.2664	-0.001	0.0126	0.9374	-+	Incident CHD
chr15	73930646	C	T	35915156	chr15:73930646:C:T	t	c	0.2668	-0.0009	0.0126	0.9436	-+	Incident CHD
chr15	73931305	G	T	35915156	chr15:73931305:G:T	t	g	0.2304	-0.0073	0.0134	0.5848	--	Incident CHD
chr15	73931375	G	C	35915156	chr15:73931375:G:C	c	g	0.3091	-0.0025	0.0136	0.8566	--	Incident CHD
chr15	73932765	G	A	35915156	chr15:73932765:G:A	a	g	0.2285	-0.0051	0.013	0.695	--	Incident CHD
chr15	73955590	G	T	35915156	chr15:73955590:G:T	t	g	0.2537	-0.004	0.0123	0.7441	-+	Incident CHD
chr15	73955594	A	G	35915156	chr15:73955594:A:G	a	g	0.2537	0.004	0.0123	0.744	+-	Incident CHD
chr15	73955603	A	C	35915156	chr15:73955603:A:C	a	c	0.2539	0.004	0.0123	0.7428	+-	Incident CHD
chr15	73956019	T	C	35915156	chr15:73956019:T:C	t	c	0.2895	0.0042	0.0118	0.7222	+-	Incident CHD
chr15	73956047	A	G	35915156	chr15:73956047:A:G	a	g	0.2905	0.0042	0.0118	0.7196	+-	Incident CHD
chr15	73961835	G	C	35915156	chr15:73961835:G:C	c	g	0.2943	0.0038	0.0118	0.7498	-+	Incident CHD
chr15	73974665	G	A	35915156	chr15:73974665:G:A	a	g	0.31	0.0012	0.0116	0.9204	-+	Incident CHD
chr15	73982607	T	G	35915156	chr15:73982607:T:G	t	g	0.3869	0.0015	0.0111	0.8895	-+	Incident CHD
chr15	73982829	A	G	35915156	chr15:73982829:A:G	a	g	0.3114	-0.0001	0.0115	0.9957	+-	Incident CHD
chr15	73983335	A	G	35915156	chr15:73983335:A:G	a	g	0.3114	-0.0001	0.0115	0.9957	+-	Incident CHD
chr15	73990002	C	T	35915156	chr15:73990002:C:T	t	c	0.3842	-0.0028	0.0111	0.7991	--	Incident CHD
chr15	78606381	C	T	35915156	chr15:78606381:C:T	t	c	0.2101	-0.0058	0.0139	0.6739	+-	Incident CHD
chr15	78618839	T	C	35915156	chr15:78618839:T:C	t	c	0.345	0.007	0.0112	0.5333	+-	Incident CHD
chr15	78635922	G	T	35915156	chr15:78635922:G:T	t	g	0.3423	-0.0022	0.0127	0.8657	-+	Incident CHD
chr15	78638715	A	G	35915156	chr15:78638715:A:G	a	g	0.2507	-0.005	0.0146	0.7336	+-	Incident CHD
chr15	78642209	G	A	35915156	chr15:78642209:G:A	a	g	0.256	-0.0019	0.0154	0.9009	-+	Incident CHD
chr15	78643826	A	G	35915156	chr15:78643826:A:G	a	g	0.3031	0.0162	0.0182	0.3717	++	Incident CHD
chr15	78648777	A	G	35915156	chr15:78648777:A:G	a	g	0.247	0.006	0.0145	0.6817	+-	Incident CHD
chr15	78649693	T	C	35915156	chr15:78649693:T:C	t	c	0.1006	-0.0324	0.0177	0.0663	--	Incident CHD
chr15	78652196	A	G	35915156	chr15:78652196:A:G	a	g	0.2867	-0.0029	0.0125	0.818	-+	Incident CHD
chr15	78652376	G	A	35915156	chr15:78652376:G:A	a	g	0.228	0.0122	0.0156	0.4342	+-	Incident CHD
chr15	78652698	C	G	35915156	chr15:78652698:C:G	c	g	0.2447	0.0098	0.0147	0.5055	+-	Incident CHD
chr15	78653638	AG	A	35915156	chr15:78653638:AG:A	a	ag	0.2456	0.0091	0.0138	0.5097	+-	Incident CHD
chr15	78654291	C	T	35915156	chr15:78654291:C:T	t	c	0.1434	0.0479	0.0181	0.008099	+-	Incident CHD
chr15	78655269	G	A	35915156	chr15:78655269:G:A	a	g	0.2708	-0.0038	0.0159	0.8095	+-	Incident CHD
chr15	78655977	G	C	35915156	chr15:78655977:G:C	c	g	0.2978	-0.0039	0.0159	0.8055	+-	Incident CHD
chr15	78657651	TCAC	T	35915156	chr15:78657651:TCAC:T	t	tcac	0.1387	0.041	0.0187	0.02852	+-	Incident CHD
chr15	78657759	A	C	35915156	chr15:78657759:A:C	a	c	0.3533	-0.01	0.0132	0.4494	--	Incident CHD
chr15	78657855	GCAT	G	35915156	chr15:78657855:GCAT:G	g	gcat	0.4944	0.0046	0.0132	0.7286	+-	Incident CHD
chr15	78659768	G	C	35915156	chr15:78659768:G:C	c	g	0.4764	0.0086	0.0125	0.4911	+-	Incident CHD
chr15	78660414	G	A	35915156	chr15:78660414:G:A	a	g	0.4771	0.008	0.0125	0.5245	+-	Incident CHD
chr15	78661122	G	A	35915156	chr15:78661122:G:A	a	g	0.1642	0.027	0.0167	0.1069	+-	Incident CHD
chr15	78661398	G	A	35915156	chr15:78661398:G:A	a	g	0.1857	0.0308	0.0141	0.02847	++	Incident CHD
chr15	78661443	C	T	35915156	chr15:78661443:C:T	t	c	0.2383	0.0127	0.0142	0.3704	+-	Incident CHD
chr15	78661577	T	C	35915156	chr15:78661577:T:C	t	c	0.187	-0.0288	0.014	0.03953	--	Incident CHD
chr15	78661582	C	T	35915156	chr15:78661582:C:T	t	c	0.0161	0.1392	0.0754	0.06473	+?	Incident CHD
chr15	78662037	A	G	35915156	chr15:78662037:A:G	a	g	0.3146	-0.0118	0.013	0.3623	-+	Incident CHD
chr15	78663850	A	G	35915156	chr15:78663850:A:G	a	g	0.1932	-0.0298	0.0137	0.02967	--	Incident CHD
chr15	78664464	T	C	35915156	chr15:78664464:T:C	t	c	0.3116	-0.0094	0.0128	0.463	-+	Incident CHD
chr15	78666695	C	G	35915156	chr15:78666695:C:G	c	g	0.2798	-0.003	0.0149	0.8402	-+	Incident CHD
chr15	78668187	A	C	35915156	chr15:78668187:A:C	a	c	0.3299	-0.0098	0.0111	0.3771	-+	Incident CHD
chr15	78671136	C	T	35915156	chr15:78671136:C:T	t	c	0.0137	0.0015	0.0571	0.9785	+?	Incident CHD
chr15	78672156	A	G	35915156	chr15:78672156:A:G	a	g	0.2619	-0.0225	0.0124	0.06997	--	Incident CHD
chr15	78672687	T	C	35915156	chr15:78672687:T:C	t	c	0.0137	-0.0007	0.057	0.9909	-?	Incident CHD
chr15	78673624	G	A	35915156	chr15:78673624:G:A	a	g	0.2625	0.0218	0.0124	0.07911	++	Incident CHD
chr15	78673716	T	C	35915156	chr15:78673716:T:C	t	c	0.2614	-0.0234	0.0124	0.05851	--	Incident CHD
chr15	78674313	C	T	35915156	chr15:78674313:C:T	t	c	0.3059	0.0101	0.0119	0.3984	++	Incident CHD
chr15	78675059	A	G	35915156	chr15:78675059:A:G	a	g	0.3136	-0.0086	0.0128	0.5026	-+	Incident CHD
chr15	78675837	G	C	35915156	chr15:78675837:G:C	c	g	0.3128	0.0093	0.0128	0.4677	+-	Incident CHD
chr15	78675887	C	T	35915156	chr15:78675887:C:T	t	c	0.3115	0.0084	0.0127	0.5092	+-	Incident CHD
chr15	78675926	T	G	35915156	chr15:78675926:T:G	t	g	0.424	-0.0164	0.0106	0.1216	--	Incident CHD
chr15	78675968	C	G	35915156	chr15:78675968:C:G	c	g	0.1994	0.0094	0.0145	0.5157	-+	Incident CHD
chr15	78676755	T	C	35915156	chr15:78676755:T:C	t	c	0.0137	-0.0007	0.0571	0.9902	-?	Incident CHD
chr15	78676830	T	G	35915156	chr15:78676830:T:G	t	g	0.199	0.0086	0.0145	0.552	-+	Incident CHD
chr15	78676914	C	T	35915156	chr15:78676914:C:T	t	c	0.3118	0.0084	0.0127	0.5092	+-	Incident CHD
chr15	78677016	T	C	35915156	chr15:78677016:T:C	t	c	0.0554	0.0617	0.0262	0.01866	+-	Incident CHD
chr15	78677043	T	G	35915156	chr15:78677043:T:G	t	g	0.3558	-0.0123	0.0109	0.2593	--	Incident CHD
chr15	78680114	T	C	35915156	chr15:78680114:T:C	t	c	0.0137	0.0012	0.057	0.9826	+?	Incident CHD
chr15	78680635	T	C	35915156	chr15:78680635:T:C	t	c	0.3557	-0.0035	0.0115	0.7614	--	Incident CHD
chr15	78681051	C	T	35915156	chr15:78681051:C:T	t	c	0.2554	-0.0014	0.0125	0.9094	+-	Incident CHD
chr15	78681430	C	T	35915156	chr15:78681430:C:T	t	c	0.2533	-0.0008	0.0126	0.9492	+-	Incident CHD
chr15	78683513	A	T	35915156	chr15:78683513:A:T	a	t	0.3081	-0.0073	0.0128	0.5658	-+	Incident CHD
chr15	78683984	G	C	35915156	chr15:78683984:G:C	c	g	0.0142	-0.0062	0.0567	0.9135	-?	Incident CHD
chr15	78685655	T	C	35915156	chr15:78685655:T:C	t	c	0.0139	0.0063	0.0565	0.9117	+?	Incident CHD
chr15	78685675	G	C	35915156	chr15:78685675:G:C	c	g	0.0139	-0.0062	0.0565	0.9121	-?	Incident CHD
chr15	78686022	C	T	35915156	chr15:78686022:C:T	t	c	0.3098	0.0065	0.0127	0.6062	+-	Incident CHD
chr15	78688659	T	C	35915156	chr15:78688659:T:C	t	c	0.0632	0.0288	0.0322	0.3706	+?	Incident CHD
chr15	78690879	TA	T	35915156	chr15:78690879:TA:T	t	ta	0.3166	0.0001	0.012	0.9952	+-	Incident CHD
chr15	78691000	G	T	35915156	chr15:78691000:G:T	t	g	0.0381	0.0434	0.031	0.1607	++	Incident CHD
chr15	78691217	C	T	35915156	chr15:78691217:C:T	t	c	0.3101	0.0065	0.0127	0.6085	+-	Incident CHD
chr15	78691872	C	A	35915156	chr15:78691872:C:A	a	c	0.315	0.0049	0.0129	0.7013	+-	Incident CHD
chr15	78691986	A	T	35915156	chr15:78691986:A:T	a	t	0.0502	-0.0363	0.0285	0.2019	+-	Incident CHD
chr15	78692975	G	A	35915156	chr15:78692975:G:A	a	g	0.225	-0.0053	0.0127	0.6779	+-	Incident CHD
chr15	78693299	T	C	35915156	chr15:78693299:T:C	t	c	0.0551	-0.0009	0.0292	0.9761	+-	Incident CHD
chr15	78694883	G	A	35915156	chr15:78694883:G:A	a	g	0.1342	0.0066	0.0155	0.6701	+-	Incident CHD
chr15	78694887	C	T	35915156	chr15:78694887:C:T	t	c	0.2999	0.0028	0.0157	0.8588	+-	Incident CHD
chr15	78695344	T	C	35915156	chr15:78695344:T:C	t	c	0.288	0.0059	0.0119	0.6207	-+	Incident CHD
chr15	78695543	A	G	35915156	chr15:78695543:A:G	a	g	0.0495	-0.0127	0.0275	0.6439	-+	Incident CHD
chr15	78696278	G	A	35915156	chr15:78696278:G:A	a	g	0.0116	0.2002	0.095	0.03512	+?	Incident CHD
chr15	78697479	G	A	35915156	chr15:78697479:G:A	a	g	0.3545	-0.0057	0.0123	0.6407	+-	Incident CHD
chr15	78697587	A	G	35915156	chr15:78697587:A:G	a	g	0.032	-0.0066	0.0464	0.8864	-?	Incident CHD
chr15	78697958	G	A	35915156	chr15:78697958:G:A	a	g	0.3217	-0.0014	0.0118	0.9088	+-	Incident CHD
chr15	78698950	C	A	35915156	chr15:78698950:C:A	a	c	0.2793	0.0001	0.0121	0.9939	+-	Incident CHD
chr15	78699374	A	C	35915156	chr15:78699374:A:C	a	c	0.2935	-0.0058	0.0134	0.6653	--	Incident CHD
chr15	78699683	C	T	35915156	chr15:78699683:C:T	t	c	0.3033	0.0041	0.0123	0.7402	++	Incident CHD
chr15	78699795	G	C	35915156	chr15:78699795:G:C	c	g	0.2939	0.0053	0.0134	0.6944	++	Incident CHD
chr15	78700469	G	A	35915156	chr15:78700469:G:A	a	g	0.2612	0.0077	0.0135	0.568	++	Incident CHD
chr15	78701156	C	G	35915156	chr15:78701156:C:G	c	g	0.0118	-0.0012	0.0666	0.9855	-?	Incident CHD
chr15	78701258	T	C	35915156	chr15:78701258:T:C	t	c	0.1852	-0.0001	0.0146	0.995	-+	Incident CHD
chr15	78701724	A	C	35915156	chr15:78701724:A:C	a	c	0.2932	-0.0059	0.0134	0.661	--	Incident CHD
chr15	78701752	A	G	35915156	chr15:78701752:A:G	a	g	0.2946	-0.0044	0.0134	0.7414	--	Incident CHD
chr15	78702591	G	C	35915156	chr15:78702591:G:C	c	g	0.3016	0.0035	0.0123	0.7749	++	Incident CHD
chr15	78703146	G	A	35915156	chr15:78703146:G:A	a	g	0.047	-0.0471	0.0311	0.1294	-+	Incident CHD
chr15	78704734	C	A	35915156	chr15:78704734:C:A	a	c	0.3025	-0.0008	0.013	0.9509	+-	Incident CHD
chr15	78705580	A	G	35915156	chr15:78705580:A:G	a	g	0.4612	-0.0022	0.0114	0.845	+-	Incident CHD
chr15	78705630	T	C	35915156	chr15:78705630:T:C	t	c	0.4337	-0.0009	0.0113	0.9394	+-	Incident CHD
chr15	78705638	G	A	35915156	chr15:78705638:G:A	a	g	0.4612	0.0022	0.0114	0.8454	-+	Incident CHD
chr15	78705719	C	G	35915156	chr15:78705719:C:G	c	g	0.4611	-0.0022	0.0114	0.8484	+-	Incident CHD
chr15	78706292	CAG	C	35915156	chr15:78706292:CAG:C	cag	c	0.0422	-0.0177	0.0371	0.6327	-?	Incident CHD
chr15	78706405	C	T	35915156	chr15:78706405:C:T	t	c	0.0429	0.0247	0.037	0.5051	+?	Incident CHD
chr15	78707210	A	G	35915156	chr15:78707210:A:G	a	g	0.4556	-0.0044	0.0117	0.704	+-	Incident CHD
chr15	78707569	A	G	35915156	chr15:78707569:A:G	a	g	0.3149	0.0048	0.0132	0.7172	++	Incident CHD
chr15	78707657	C	T	35915156	chr15:78707657:C:T	t	c	0.0429	0.0247	0.0371	0.5048	+?	Incident CHD
chr15	78709228	TAAAAG	T	35915156	chr15:78709228:TAAAAG:T	t	taaaag	0.0414	0.0099	0.0377	0.7934	+?	Incident CHD
chr15	78709357	C	T	35915156	chr15:78709357:C:T	t	c	0.4717	0.0062	0.0111	0.5788	++	Incident CHD
chr15	78710490	A	G	35915156	chr15:78710490:A:G	a	g	0.1376	-0.006	0.0163	0.7141	-+	Incident CHD
chr15	78712300	C	T	35915156	chr15:78712300:C:T	t	c	0.4611	0.0022	0.0118	0.8488	++	Incident CHD
chr15	78712301	G	A	35915156	chr15:78712301:G:A	a	g	0.054	0.0113	0.028	0.6873	+-	Incident CHD
chr15	78713162	C	T	35915156	chr15:78713162:C:T	t	c	0.343	-0.0013	0.0122	0.9177	+-	Incident CHD
chr15	78713182	T	G	35915156	chr15:78713182:T:G	t	g	0.4576	-0.0011	0.0118	0.9227	-+	Incident CHD
chr15	78713237	G	A	35915156	chr15:78713237:G:A	a	g	0.4611	0.0013	0.0118	0.9115	+-	Incident CHD
chr15	78714100	G	A	35915156	chr15:78714100:G:A	a	g	0.4611	0.0013	0.0118	0.9108	+-	Incident CHD
chr15	78714240	T	C	35915156	chr15:78714240:T:C	t	c	0.456	-0.0042	0.0119	0.7237	--	Incident CHD
chr15	78714483	C	T	35915156	chr15:78714483:C:T	t	c	0.0452	0.0143	0.0367	0.6968	+?	Incident CHD
chr15	78715608	C	T	35915156	chr15:78715608:C:T	t	c	0.344	0.0002	0.0122	0.9897	+-	Incident CHD
chr15	78717704	T	C	35915156	chr15:78717704:T:C	t	c	0.4607	-0.0017	0.0118	0.887	-+	Incident CHD
chr15	78717751	CTGATAT	C	35915156	chr15:78717751:CTGATAT:C	ctgatat	c	0.0436	-0.0029	0.0371	0.9374	-?	Incident CHD
chr15	78718731	C	T	35915156	chr15:78718731:C:T	t	c	0.4636	0.0038	0.012	0.7517	++	Incident CHD
chr15	78718867	A	C	35915156	chr15:78718867:A:C	a	c	0.0451	-0.0148	0.0367	0.6869	-?	Incident CHD
chr15	78719138	A	C	35915156	chr15:78719138:A:C	a	c	0.0451	-0.0148	0.0367	0.6868	-?	Incident CHD
chr15	78720271	T	G	35915156	chr15:78720271:T:G	t	g	0.12	-0.0092	0.0174	0.599	--	Incident CHD
chr15	78720546	C	T	35915156	chr15:78720546:C:T	t	c	0.3435	0.0045	0.0123	0.7161	+-	Incident CHD
chr15	78722050	CT	C	35915156	chr15:78722050:CT:C	ct	c	0.0434	-0.0136	0.0382	0.721	-?	Incident CHD
chr15	78722167	C	A	35915156	chr15:78722167:C:A	a	c	0.4617	0.0079	0.0122	0.5157	++	Incident CHD
chr15	78722175	G	A	35915156	chr15:78722175:G:A	a	g	0.4647	0.0081	0.0121	0.5037	++	Incident CHD
chr15	78722606	T	C	35915156	chr15:78722606:T:C	t	c	0.463	-0.0062	0.0119	0.6001	--	Incident CHD
chr15	78723096	A	G	35915156	chr15:78723096:A:G	a	g	0.0458	-0.0207	0.0365	0.5715	-?	Incident CHD
chr15	78724205	G	A	35915156	chr15:78724205:G:A	a	g	0.4638	0.0062	0.0119	0.6011	++	Incident CHD
chr15	78724939	T	C	35915156	chr15:78724939:T:C	t	c	0.3433	-0.0041	0.0124	0.7408	-+	Incident CHD
chr15	78725253	G	C	35915156	chr15:78725253:G:C	c	g	0.439	0.0037	0.0118	0.7514	+-	Incident CHD
chr15	78725343	A	T	35915156	chr15:78725343:A:T	a	t	0.3436	-0.0041	0.0124	0.7387	-+	Incident CHD
chr15	78725519	C	T	35915156	chr15:78725519:C:T	t	c	0.4638	0.0062	0.0119	0.6011	++	Incident CHD
chr15	78725591	A	G	35915156	chr15:78725591:A:G	a	g	0.1451	-0.0072	0.0163	0.6602	-+	Incident CHD
chr15	78725846	T	A	35915156	chr15:78725846:T:A	a	t	0.2992	0.0028	0.0133	0.8352	+-	Incident CHD
chr15	78726682	C	T	35915156	chr15:78726682:C:T	t	c	0.3437	0.0042	0.0123	0.7332	+-	Incident CHD
chr15	78726744	A	G	35915156	chr15:78726744:A:G	a	g	0.4637	-0.0058	0.0119	0.6275	--	Incident CHD
chr15	78727204	C	A	35915156	chr15:78727204:C:A	a	c	0.3437	0.0042	0.0123	0.733	+-	Incident CHD
chr15	78727236	G	T	35915156	chr15:78727236:G:T	t	g	0.4553	0.0058	0.0117	0.6192	++	Incident CHD
chr15	78727268	G	T	35915156	chr15:78727268:G:T	t	g	0.3402	0.0042	0.0125	0.7384	+-	Incident CHD
chr15	78727648	C	T	35915156	chr15:78727648:C:T	t	c	0.0455	0.0159	0.0364	0.6616	+?	Incident CHD
chr15	78727810	C	G	35915156	chr15:78727810:C:G	c	g	0.3436	-0.0042	0.0124	0.7321	-+	Incident CHD
chr15	78727936	G	C	35915156	chr15:78727936:G:C	c	g	0.3435	0.0043	0.0124	0.7283	+-	Incident CHD
chr15	78728695	T	C	35915156	chr15:78728695:T:C	t	c	0.3437	-0.0042	0.0123	0.7312	-+	Incident CHD
chr15	78728798	T	C	35915156	chr15:78728798:T:C	t	c	0.4099	-0.0047	0.0118	0.6922	--	Incident CHD
chr15	78729099	A	G	35915156	chr15:78729099:A:G	a	g	0.3434	-0.0043	0.0124	0.7253	-+	Incident CHD
chr15	78729103	G	A	35915156	chr15:78729103:G:A	a	g	0.3435	0.0045	0.0124	0.7129	+-	Incident CHD
chr15	78729122	G	A	35915156	chr15:78729122:G:A	a	g	0.3433	0.0043	0.0124	0.7262	+-	Incident CHD
chr15	78729566	C	T	35915156	chr15:78729566:C:T	t	c	0.4604	0.0056	0.0119	0.6377	++	Incident CHD
chr15	78729780	G	T	35915156	chr15:78729780:G:T	t	g	0.047	0.0113	0.036	0.7532	+?	Incident CHD
chr15	78729794	C	G	35915156	chr15:78729794:C:G	c	g	0.3395	-0.0022	0.012	0.8556	-+	Incident CHD
chr15	78729980	T	G	35915156	chr15:78729980:T:G	t	g	0.0448	-0.0158	0.037	0.6684	-?	Incident CHD
chr15	78730274	G	A	35915156	chr15:78730274:G:A	a	g	0.3407	0.0013	0.012	0.9153	+-	Incident CHD
chr15	78731091	G	A	35915156	chr15:78731091:G:A	a	g	0.3397	0.0022	0.012	0.8568	+-	Incident CHD
chr15	78731125	T	C	35915156	chr15:78731125:T:C	t	c	0.3397	-0.0025	0.012	0.8323	-+	Incident CHD
chr15	78731235	C	T	35915156	chr15:78731235:C:T	t	c	0.3398	0.0021	0.012	0.8609	+-	Incident CHD
chr15	78731236	A	G	35915156	chr15:78731236:A:G	a	g	0.3397	-0.0022	0.012	0.8562	-+	Incident CHD
chr15	78731388	A	G	35915156	chr15:78731388:A:G	a	g	0.3397	-0.0022	0.012	0.8561	-+	Incident CHD
chr15	78731424	G	C	35915156	chr15:78731424:G:C	c	g	0.3397	0.0023	0.012	0.848	+-	Incident CHD
chr15	78731674	A	G	35915156	chr15:78731674:A:G	a	g	0.3397	-0.0022	0.012	0.8571	-+	Incident CHD
chr15	78731872	G	A	35915156	chr15:78731872:G:A	a	g	0.3394	0.0022	0.012	0.8563	+-	Incident CHD
chr15	78731926	G	A	35915156	chr15:78731926:G:A	a	g	0.3394	0.0022	0.012	0.8557	+-	Incident CHD
chr15	78732008	C	T	35915156	chr15:78732008:C:T	t	c	0.3395	0.0022	0.012	0.8551	+-	Incident CHD
chr15	78732725	T	C	35915156	chr15:78732725:T:C	t	c	0.3442	-0.0028	0.0119	0.8131	-+	Incident CHD
chr15	78733174	T	C	35915156	chr15:78733174:T:C	t	c	0.3417	-0.0027	0.012	0.8222	-+	Incident CHD
chr15	78733235	C	T	35915156	chr15:78733235:C:T	t	c	0.3417	0.0027	0.012	0.8198	+-	Incident CHD
chr15	78733242	G	A	35915156	chr15:78733242:G:A	a	g	0.1449	0.0077	0.0163	0.6382	+-	Incident CHD
chr15	78733251	T	C	35915156	chr15:78733251:T:C	t	c	0.3011	0.0007	0.0125	0.9554	-+	Incident CHD
chr15	78733621	G	T	35915156	chr15:78733621:G:T	t	g	0.3416	0.0027	0.012	0.8235	+-	Incident CHD
chr15	78733659	C	A	35915156	chr15:78733659:C:A	a	c	0.3435	0.0045	0.012	0.709	+-	Incident CHD
chr15	78733742	C	T	35915156	chr15:78733742:C:T	t	c	0.3415	0.0034	0.012	0.7761	+-	Incident CHD
chr15	78734093	T	A	35915156	chr15:78734093:T:A	a	t	0.3416	0.0028	0.012	0.8181	+-	Incident CHD
chr15	78734095	C	G	35915156	chr15:78734095:C:G	c	g	0.3415	-0.0028	0.012	0.8181	-+	Incident CHD
chr15	78734154	C	T	35915156	chr15:78734154:C:T	t	c	0.3016	0.0033	0.0132	0.8003	+-	Incident CHD
chr15	78734187	C	T	35915156	chr15:78734187:C:T	t	c	0.3415	0.0028	0.012	0.8173	+-	Incident CHD
chr15	78734199	C	T	35915156	chr15:78734199:C:T	t	c	0.3025	0.0048	0.0133	0.7173	+-	Incident CHD
chr15	78734332	G	A	35915156	chr15:78734332:G:A	a	g	0.3415	0.0028	0.012	0.8167	+-	Incident CHD
chr15	78734381	G	A	35915156	chr15:78734381:G:A	a	g	0.0479	0.0238	0.0367	0.5175	+?	Incident CHD
chr15	78734480	T	A	35915156	chr15:78734480:T:A	a	t	0.3426	0.002	0.012	0.8659	+-	Incident CHD
chr15	78734900	G	C	35915156	chr15:78734900:G:C	c	g	0.076	-0.0026	0.0237	0.9125	+-	Incident CHD
chr15	78735419	C	A	35915156	chr15:78735419:C:A	a	c	0.0307	0.0166	0.0479	0.7289	+?	Incident CHD
chr15	78735472	G	T	35915156	chr15:78735472:G:T	t	g	0.4584	0.0071	0.012	0.5542	++	Incident CHD
chr15	78735778	G	T	35915156	chr15:78735778:G:T	t	g	0.4583	0.0071	0.012	0.555	++	Incident CHD
chr15	78735859	C	T	35915156	chr15:78735859:C:T	t	c	0.1694	0.0102	0.0151	0.5011	++	Incident CHD
chr15	78736567	G	A	35915156	chr15:78736567:G:A	a	g	0.0761	-0.0023	0.0237	0.9227	+-	Incident CHD
chr15	78737054	T	C	35915156	chr15:78737054:T:C	t	c	0.4996	-0.0087	0.0127	0.4953	--	Incident CHD
chr15	78737150	A	G	35915156	chr15:78737150:A:G	a	g	0.4996	-0.0087	0.0127	0.4954	--	Incident CHD
chr15	78737169	T	C	35915156	chr15:78737169:T:C	t	c	0.4996	-0.0086	0.0127	0.4981	--	Incident CHD
chr15	78737245	C	T	35915156	chr15:78737245:C:T	t	c	0.4995	0.0086	0.0127	0.4972	++	Incident CHD
chr15	78737381	G	A	35915156	chr15:78737381:G:A	a	g	0.4985	0.0087	0.0128	0.493	++	Incident CHD
chr15	78737707	G	T	35915156	chr15:78737707:G:T	t	g	0.4975	0.0094	0.0128	0.4607	++	Incident CHD
chr15	78738075	T	C	35915156	chr15:78738075:T:C	t	c	0.1458	-0.0082	0.0163	0.6161	--	Incident CHD
chr15	78738137	G	A	35915156	chr15:78738137:G:A	a	g	0.048	0.0237	0.0367	0.5188	+?	Incident CHD
chr15	78738184	T	G	35915156	chr15:78738184:T:G	t	g	0.4308	-0.0052	0.0119	0.6638	--	Incident CHD
chr15	78738236	A	C	35915156	chr15:78738236:A:C	a	c	0.497	-0.0058	0.0127	0.6495	--	Incident CHD
chr15	78738331	A	G	35915156	chr15:78738331:A:G	a	g	0.4997	-0.0087	0.0127	0.4949	--	Incident CHD
chr15	78738351	A	C	35915156	chr15:78738351:A:C	a	c	0.3011	-0.0035	0.0132	0.7939	-+	Incident CHD
chr15	78738488	C	T	35915156	chr15:78738488:C:T	t	c	0.4996	0.0087	0.0127	0.4937	++	Incident CHD
chr15	78738496	A	G	35915156	chr15:78738496:A:G	a	g	0.4996	-0.0088	0.0127	0.4882	--	Incident CHD
chr15	78738717	G	A	35915156	chr15:78738717:G:A	a	g	0.4994	0.0088	0.0127	0.4899	++	Incident CHD
chr15	78738737	T	C	35915156	chr15:78738737:T:C	t	c	0.4994	-0.0088	0.0127	0.4878	--	Incident CHD
chr15	78738797	G	C	35915156	chr15:78738797:G:C	c	g	0.4994	0.0088	0.0127	0.4907	++	Incident CHD
chr15	78738948	G	A	35915156	chr15:78738948:G:A	a	g	0.4994	0.0088	0.0127	0.4899	++	Incident CHD
chr15	78738987	C	A	35915156	chr15:78738987:C:A	a	c	0.4996	0.0088	0.0127	0.4912	++	Incident CHD
chr15	78739015	A	G	35915156	chr15:78739015:A:G	a	g	0.4999	-0.0087	0.0127	0.4947	--	Incident CHD
chr15	78739131	G	C	35915156	chr15:78739131:G:C	c	g	0.4993	0.0088	0.0127	0.4879	++	Incident CHD
chr15	78739143	G	A	35915156	chr15:78739143:G:A	a	g	0.4996	0.0088	0.0127	0.4872	++	Incident CHD
chr15	78739234	T	A	35915156	chr15:78739234:T:A	a	t	0.0761	-0.0026	0.0237	0.9141	+-	Incident CHD
chr15	78739313	C	T	35915156	chr15:78739313:C:T	t	c	0.0473	0.0152	0.0367	0.6785	+?	Incident CHD
chr15	78740013	T	C	35915156	chr15:78740013:T:C	t	c	0.4999	-0.0088	0.0127	0.4912	--	Incident CHD
chr15	78740127	C	T	35915156	chr15:78740127:C:T	t	c	0.4999	0.0074	0.0127	0.5589	++	Incident CHD
chr15	78740402	G	A	35915156	chr15:78740402:G:A	a	g	0.4995	0.0087	0.0127	0.4958	++	Incident CHD
chr15	78740600	G	A	35915156	chr15:78740600:G:A	a	g	0.15	0.0091	0.0163	0.5755	++	Incident CHD
chr15	78740676	G	A	35915156	chr15:78740676:G:A	a	g	0.1444	0.0092	0.0167	0.5795	++	Incident CHD
chr15	78740936	T	C	35915156	chr15:78740936:T:C	t	c	0.4093	-0.0026	0.0128	0.8409	+-	Incident CHD
chr15	78741103	G	A	35915156	chr15:78741103:G:A	a	g	0.0479	0.0239	0.0367	0.5141	+?	Incident CHD
chr15	78741147	T	C	35915156	chr15:78741147:T:C	t	c	0.3236	-0.0003	0.0127	0.9809	+-	Incident CHD
chr15	78741178	A	G	35915156	chr15:78741178:A:G	a	g	0.3042	-0.0026	0.0132	0.8451	-+	Incident CHD
chr15	78741192	G	A	35915156	chr15:78741192:G:A	a	g	0.4287	0.0037	0.013	0.7756	-+	Incident CHD
chr15	78741583	T	A	35915156	chr15:78741583:T:A	a	t	0.4994	0.0097	0.0127	0.4484	++	Incident CHD
chr15	78741782	G	A	35915156	chr15:78741782:G:A	a	g	0.4996	0.0097	0.0128	0.4462	++	Incident CHD
chr15	78741809	G	T	35915156	chr15:78741809:G:T	t	g	0.0132	0.0257	0.0536	0.632	-+	Incident CHD
chr15	78741934	T	C	35915156	chr15:78741934:T:C	t	c	0.3042	-0.0035	0.0132	0.7879	-+	Incident CHD
chr15	78747122	A	G	35915156	chr15:78747122:A:G	a	g	0.4989	-0.0058	0.0126	0.648	--	Incident CHD
chr15	78747975	A	C	35915156	chr15:78747975:A:C	a	c	0.3042	-0.0035	0.0132	0.7883	-+	Incident CHD
chr15	78748015	G	T	35915156	chr15:78748015:G:T	t	g	0.3661	0.0004	0.0163	0.9814	-+	Incident CHD
chr15	78748137	G	A	35915156	chr15:78748137:G:A	a	g	0.0472	0.0241	0.0373	0.5181	+?	Incident CHD
chr15	78748150	G	A	35915156	chr15:78748150:G:A	a	g	0.0472	0.0241	0.0373	0.5181	+?	Incident CHD
chr15	78750392	T	A	35915156	chr15:78750392:T:A	a	t	0.3577	-0.0027	0.0127	0.8307	--	Incident CHD
chr15	78750394	T	C	35915156	chr15:78750394:T:C	t	c	0.3	0.0011	0.0129	0.9352	-+	Incident CHD
chr15	78750414	G	A	35915156	chr15:78750414:G:A	a	g	0.0472	0.024	0.0373	0.5202	+?	Incident CHD
chr15	78751028	C	A	35915156	chr15:78751028:C:A	a	c	0.1555	0.0043	0.0162	0.7897	++	Incident CHD
chr15	78751051	A	G	35915156	chr15:78751051:A:G	a	g	0.0925	-0.0155	0.027	0.5666	--	Incident CHD
chr15	78751060	G	A	35915156	chr15:78751060:G:A	a	g	0.3037	0.0034	0.0132	0.7955	+-	Incident CHD
chr15	78752523	C	T	35915156	chr15:78752523:C:T	t	c	0.0974	0.0178	0.0262	0.4969	++	Incident CHD
chr15	78753179	T	C	35915156	chr15:78753179:T:C	t	c	0.4981	-0.0042	0.013	0.7485	--	Incident CHD
chr15	78753526	T	C	35915156	chr15:78753526:T:C	t	c	0.0248	-0.0351	0.0434	0.4187	--	Incident CHD
chr15	78753529	A	G	35915156	chr15:78753529:A:G	a	g	0.0248	-0.0351	0.0434	0.4191	--	Incident CHD
chr15	78753643	C	T	35915156	chr15:78753643:C:T	t	c	0.1705	0.0014	0.0156	0.9272	-+	Incident CHD
chr15	78754647	A	G	35915156	chr15:78754647:A:G	a	g	0.3887	0.0035	0.0124	0.7756	++	Incident CHD
chr15	78755093	T	C	35915156	chr15:78755093:T:C	t	c	0.1744	-0.0024	0.0156	0.8791	--	Incident CHD
chr15	78756227	C	T	35915156	chr15:78756227:C:T	t	c	0.4455	0.0008	0.0138	0.9535	-+	Incident CHD
chr15	78756804	G	A	35915156	chr15:78756804:G:A	a	g	0.2042	-0.0061	0.0148	0.6828	+-	Incident CHD
chr15	78756895	C	T	35915156	chr15:78756895:C:T	t	c	0.4497	0.0008	0.0139	0.9553	-+	Incident CHD
chr15	78757071	C	T	35915156	chr15:78757071:C:T	t	c	0.1607	0.0019	0.0162	0.9083	++	Incident CHD
chr15	78757122	C	T	35915156	chr15:78757122:C:T	t	c	0.1724	0.0022	0.0156	0.8901	-+	Incident CHD
chr15	78757424	C	A	35915156	chr15:78757424:C:A	a	c	0.3074	0.0028	0.0133	0.8321	+-	Incident CHD
chr15	78758302	A	G	35915156	chr15:78758302:A:G	a	g	0.0507	-0.0154	0.0366	0.6735	-?	Incident CHD
chr15	78758922	C	T	35915156	chr15:78758922:C:T	t	c	0.4497	0.0005	0.0138	0.9689	-+	Incident CHD
chr15	78759043	G	C	35915156	chr15:78759043:G:C	c	g	0.048	0.0218	0.0365	0.5511	+?	Incident CHD
chr15	78759058	C	T	35915156	chr15:78759058:C:T	t	c	0.0481	0.0218	0.0365	0.5502	+?	Incident CHD
chr15	78759111	G	A	35915156	chr15:78759111:G:A	a	g	0.4492	0.0008	0.0139	0.9536	-+	Incident CHD
chr15	78759363	C	T	35915156	chr15:78759363:C:T	t	c	0.0512	0.0153	0.0345	0.6576	++	Incident CHD
chr15	78759417	G	A	35915156	chr15:78759417:G:A	a	g	0.3032	0.0026	0.0134	0.8439	+-	Incident CHD
chr15	78759737	A	G	35915156	chr15:78759737:A:G	a	g	0.0506	-0.0171	0.0368	0.642	-?	Incident CHD
chr15	78759885	T	C	35915156	chr15:78759885:T:C	t	c	0.2873	0.007	0.0142	0.6199	++	Incident CHD
chr15	78759935	C	T	35915156	chr15:78759935:C:T	t	c	0.2923	0.0096	0.0134	0.4745	++	Incident CHD
chr15	78759970	G	A	35915156	chr15:78759970:G:A	a	g	0.3002	0.0012	0.0136	0.9306	+-	Incident CHD
chr15	78760216	A	G	35915156	chr15:78760216:A:G	a	g	0.05	-0.0087	0.0372	0.8143	-?	Incident CHD
chr15	78760238	G	A	35915156	chr15:78760238:G:A	a	g	0.3041	0.0022	0.0134	0.8677	+-	Incident CHD
chr15	78760672	A	G	35915156	chr15:78760672:A:G	a	g	0.3531	-0.0036	0.0121	0.7676	+-	Incident CHD
chr15	78760865	C	A	35915156	chr15:78760865:C:A	a	c	0.3057	0.0016	0.0134	0.9052	+-	Incident CHD
chr15	78760942	T	C	35915156	chr15:78760942:T:C	t	c	0.302	0.0012	0.0129	0.9281	-+	Incident CHD
chr15	78761053	T	C	35915156	chr15:78761053:T:C	t	c	0.0921	-0.0166	0.0273	0.5436	--	Incident CHD
chr15	78761472	G	A	35915156	chr15:78761472:G:A	a	g	0.3061	0.0016	0.0133	0.9045	+-	Incident CHD
chr15	78761669	A	G	35915156	chr15:78761669:A:G	a	g	0.3056	-0.0023	0.0132	0.8631	-+	Incident CHD
chr15	78761742	T	C	35915156	chr15:78761742:T:C	t	c	0.3041	-0.0027	0.0133	0.8388	-+	Incident CHD
chr15	78761766	A	G	35915156	chr15:78761766:A:G	a	g	0.2731	-0.002	0.0128	0.8774	+-	Incident CHD
chr15	78761775	T	C	35915156	chr15:78761775:T:C	t	c	0.305	-0.0022	0.0132	0.8691	-+	Incident CHD
chr15	78761787	C	T	35915156	chr15:78761787:C:T	t	c	0.3062	0.0019	0.0133	0.8893	+-	Incident CHD
chr15	78762558	C	G	35915156	chr15:78762558:C:G	c	g	0.2723	-0.004	0.0128	0.7553	+-	Incident CHD
chr15	78762569	A	G	35915156	chr15:78762569:A:G	a	g	0.3062	-0.0016	0.0133	0.9051	-+	Incident CHD
chr15	78762577	G	A	35915156	chr15:78762577:G:A	a	g	0.2985	0.0051	0.0126	0.6837	+-	Incident CHD
chr15	78762590	G	C	35915156	chr15:78762590:G:C	c	g	0.3048	0.002	0.0134	0.88	+-	Incident CHD
chr15	78762821	G	T	35915156	chr15:78762821:G:T	t	g	0.4578	0.0001	0.0112	0.9964	+-	Incident CHD
chr15	78762875	G	C	35915156	chr15:78762875:G:C	c	g	0.044	0.0197	0.0374	0.5975	+?	Incident CHD
chr15	78763171	C	T	35915156	chr15:78763171:C:T	t	c	0.044	0.0195	0.0374	0.6021	+?	Incident CHD
chr15	78764184	TC	T	35915156	chr15:78764184:TC:T	t	tc	0.2765	0.0048	0.0128	0.7068	-+	Incident CHD
chr15	78764427	T	C	35915156	chr15:78764427:T:C	t	c	0.3094	-0.0029	0.0132	0.8282	-+	Incident CHD
chr15	78764473	C	T	35915156	chr15:78764473:C:T	t	c	0.3093	0.0029	0.0132	0.8264	+-	Incident CHD
chr15	78764751	G	A	35915156	chr15:78764751:G:A	a	g	0.3093	0.0028	0.0132	0.8295	+-	Incident CHD
chr15	78765020	C	T	35915156	chr15:78765020:C:T	t	c	0.0447	0.0168	0.0369	0.6483	+?	Incident CHD
chr15	78765381	G	C	35915156	chr15:78765381:G:C	c	g	0.2734	0.0039	0.0128	0.7582	-+	Incident CHD
chr15	78765560	T	C	35915156	chr15:78765560:T:C	t	c	0.0447	-0.0168	0.0368	0.6493	-?	Incident CHD
chr15	78765607	T	C	35915156	chr15:78765607:T:C	t	c	0.3454	-0.0098	0.0124	0.4274	--	Incident CHD
chr15	78765608	G	C	35915156	chr15:78765608:G:C	c	g	0.3452	0.01	0.0124	0.4191	++	Incident CHD
chr15	78765671	C	T	35915156	chr15:78765671:C:T	t	c	0.2728	0.0045	0.0128	0.7226	-+	Incident CHD
chr15	78766230	T	G	35915156	chr15:78766230:T:G	t	g	0.1119	-0.0173	0.0241	0.4712	--	Incident CHD
chr15	78766388	A	G	35915156	chr15:78766388:A:G	a	g	0.0249	-0.0257	0.0412	0.5326	--	Incident CHD
chr15	78766609	T	C	35915156	chr15:78766609:T:C	t	c	0.3476	-0.0096	0.013	0.4574	-+	Incident CHD
chr15	78767353	C	T	35915156	chr15:78767353:C:T	t	c	0.3241	0.0033	0.0129	0.8011	+-	Incident CHD
chr15	78767354	G	C	35915156	chr15:78767354:G:C	c	g	0.3242	0.0033	0.0129	0.7994	+-	Incident CHD
chr15	78767361	T	C	35915156	chr15:78767361:T:C	t	c	0.3241	-0.0032	0.0129	0.8017	-+	Incident CHD
chr15	78768418	C	T	35915156	chr15:78768418:C:T	t	c	0.0445	0.0178	0.0369	0.6302	+?	Incident CHD
chr15	78768660	G	A	35915156	chr15:78768660:G:A	a	g	0.3098	0.0032	0.0132	0.808	+-	Incident CHD
chr15	78769760	T	G	35915156	chr15:78769760:T:G	t	g	0.3112	-0.0024	0.0133	0.8557	-+	Incident CHD
chr15	78769998	C	G	35915156	chr15:78769998:C:G	c	g	0.3098	-0.0032	0.0132	0.8078	-+	Incident CHD
chr15	78770786	T	C	35915156	chr15:78770786:T:C	t	c	0.0445	-0.0176	0.0369	0.6323	-?	Incident CHD
chr15	78771004	GGCAATCGCTA	G	35915156	chr15:78771004:GGCAATCGCTA:G	g	ggcaatcgcta	0.3054	-0.004	0.0125	0.7463	+-	Incident CHD
chr15	78771132	A	T	35915156	chr15:78771132:A:T	a	t	0.3098	-0.0032	0.0132	0.809	-+	Incident CHD
chr15	78771738	G	A	35915156	chr15:78771738:G:A	a	g	0.3098	0.0032	0.0132	0.8079	+-	Incident CHD
chr15	78771801	C	G	35915156	chr15:78771801:C:G	c	g	0.3098	-0.0032	0.0132	0.8079	-+	Incident CHD
chr15	78772018	C	A	35915156	chr15:78772018:C:A	a	c	0.1699	0.0012	0.0159	0.9385	++	Incident CHD
chr15	78772325	A	G	35915156	chr15:78772325:A:G	a	g	0.3094	-0.0031	0.0132	0.8149	-+	Incident CHD
chr15	78772416	G	T	35915156	chr15:78772416:G:T	t	g	0.0445	0.0178	0.0369	0.63	+?	Incident CHD
chr15	78772417	A	G	35915156	chr15:78772417:A:G	a	g	0.0445	-0.0178	0.0369	0.6296	-?	Incident CHD
chr15	78772829	A	C	35915156	chr15:78772829:A:C	a	c	0.4058	0.0016	0.0116	0.8879	+-	Incident CHD
chr15	78773038	T	C	35915156	chr15:78773038:T:C	t	c	0.3808	-0.0013	0.0124	0.9171	+-	Incident CHD
chr15	78773847	A	G	35915156	chr15:78773847:A:G	a	g	0.0257	-0.0255	0.0404	0.5275	--	Incident CHD
chr15	78774239	G	A	35915156	chr15:78774239:G:A	a	g	0.0444	0.0181	0.037	0.6242	+?	Incident CHD
chr15	78774311	A	G	35915156	chr15:78774311:A:G	a	g	0.2483	0.0037	0.013	0.7765	++	Incident CHD
chr15	78775043	G	A	35915156	chr15:78775043:G:A	a	g	0.2995	0.0044	0.0134	0.7446	+-	Incident CHD
chr15	78775106	T	C	35915156	chr15:78775106:T:C	t	c	0.2995	-0.0044	0.0135	0.7418	-+	Incident CHD
chr15	78775107	T	C	35915156	chr15:78775107:T:C	t	c	0.2994	-0.0044	0.0135	0.7409	-+	Incident CHD
chr15	78775153	A	G	35915156	chr15:78775153:A:G	a	g	0.2994	-0.0044	0.0135	0.742	-+	Incident CHD
chr15	78775580	C	T	35915156	chr15:78775580:C:T	t	c	0.2999	0.0048	0.0135	0.7239	+-	Incident CHD
chr15	78775861	A	G	35915156	chr15:78775861:A:G	a	g	0.2491	0.0039	0.013	0.7617	++	Incident CHD
chr15	78775986	G	A	35915156	chr15:78775986:G:A	a	g	0.2998	0.0047	0.0135	0.7275	+-	Incident CHD
chr15	78776374	T	C	35915156	chr15:78776374:T:C	t	c	0.0447	-0.0175	0.0369	0.6352	-?	Incident CHD
chr15	78777658	C	T	35915156	chr15:78777658:C:T	t	c	0.2656	-0.0107	0.0129	0.4077	--	Incident CHD
chr15	78777829	T	C	35915156	chr15:78777829:T:C	t	c	0.2596	-0.0124	0.0162	0.4447	+-	Incident CHD
chr15	78777848	C	T	35915156	chr15:78777848:C:T	t	c	0.0415	0.0094	0.033	0.7753	+-	Incident CHD
chr15	78777851	C	T	35915156	chr15:78777851:C:T	t	c	0.0414	0.0093	0.033	0.7789	+-	Incident CHD
chr15	78777884	A	G	35915156	chr15:78777884:A:G	a	g	0.0498	-0.0047	0.0368	0.8992	-?	Incident CHD
chr15	78777915	C	T	35915156	chr15:78777915:C:T	t	c	0.2568	0.0032	0.0172	0.8541	-+	Incident CHD
chr15	78778009	C	A	35915156	chr15:78778009:C:A	a	c	0.2601	-0.0088	0.0129	0.4922	--	Incident CHD
chr15	78778753	G	A	35915156	chr15:78778753:G:A	a	g	0.3074	-0.0017	0.0132	0.8986	+-	Incident CHD
chr15	78779042	T	G	35915156	chr15:78779042:T:G	t	g	0.1666	0.0025	0.0165	0.8786	+-	Incident CHD
chr15	78779100	G	A	35915156	chr15:78779100:G:A	a	g	0.0442	0.0189	0.0369	0.6092	+?	Incident CHD
chr15	78779619	C	T	35915156	chr15:78779619:C:T	t	c	0.2833	-0.0082	0.0118	0.4846	--	Incident CHD
chr15	78781153	G	A	35915156	chr15:78781153:G:A	a	g	0.0461	0.0181	0.0356	0.6112	+?	Incident CHD
chr15	78781414	C	G	35915156	chr15:78781414:C:G	c	g	0.0629	0.0496	0.0297	0.09527	+-	Incident CHD
chr15	78781952	C	T	35915156	chr15:78781952:C:T	t	c	0.3117	-0.0017	0.0129	0.8974	+-	Incident CHD
chr15	78782164	G	A	35915156	chr15:78782164:G:A	a	g	0.3134	-0.0014	0.013	0.9139	+-	Incident CHD
chr15	78783404	T	C	35915156	chr15:78783404:T:C	t	c	0.3182	-0.0011	0.0122	0.9265	--	Incident CHD
chr15	78783412	G	A	35915156	chr15:78783412:G:A	a	g	0.212	-0.0127	0.0136	0.3499	--	Incident CHD
chr15	78784362	G	T	35915156	chr15:78784362:G:T	t	g	0.3181	0.0011	0.0122	0.9267	++	Incident CHD
chr15	78784543	A	G	35915156	chr15:78784543:A:G	a	g	0.2932	0.0098	0.0116	0.4002	++	Incident CHD
chr15	78784772	A	G	35915156	chr15:78784772:A:G	a	g	0.3183	-0.0011	0.0122	0.9259	--	Incident CHD
chr15	78785031	C	A	35915156	chr15:78785031:C:A	a	c	0.0457	0.0187	0.0356	0.5997	+?	Incident CHD
chr15	78785536	G	A	35915156	chr15:78785536:G:A	a	g	0.3183	0.0011	0.0122	0.9257	++	Incident CHD
chr15	78786015	C	T	35915156	chr15:78786015:C:T	t	c	0.1005	-0.0057	0.0221	0.7963	-+	Incident CHD
chr15	78786144	T	G	35915156	chr15:78786144:T:G	t	g	0.3182	-0.001	0.0122	0.933	--	Incident CHD
chr15	78786176	T	C	35915156	chr15:78786176:T:C	t	c	0.3182	-0.001	0.0122	0.9335	--	Incident CHD
chr15	78786579	A	G	35915156	chr15:78786579:A:G	a	g	0.0594	-0.0159	0.0274	0.5629	-+	Incident CHD
chr15	78786732	G	A	35915156	chr15:78786732:G:A	a	g	0.3181	0.0012	0.0122	0.9244	++	Incident CHD
chr15	78787170	A	G	35915156	chr15:78787170:A:G	a	g	0.3187	-0.0011	0.0122	0.9296	--	Incident CHD
chr15	78787407	T	C	35915156	chr15:78787407:T:C	t	c	0.0454	-0.0183	0.0358	0.6092	-?	Incident CHD
chr15	78787863	G	A	35915156	chr15:78787863:G:A	a	g	0.0172	0.0213	0.0499	0.6694	-+	Incident CHD
chr15	78787892	C	T	35915156	chr15:78787892:C:T	t	c	0.3075	0.0013	0.0127	0.9159	+-	Incident CHD
chr15	78788060	C	T	35915156	chr15:78788060:C:T	t	c	0.0738	0.0077	0.0334	0.8185	?+	Incident CHD
chr15	78788455	G	A	35915156	chr15:78788455:G:A	a	g	0.0455	0.0196	0.0358	0.5846	+?	Incident CHD
chr15	78788456	C	T	35915156	chr15:78788456:C:T	t	c	0.2847	-0.0086	0.0117	0.4636	--	Incident CHD
chr15	78789205	C	T	35915156	chr15:78789205:C:T	t	c	0.0455	0.0196	0.0358	0.5846	+?	Incident CHD
chr15	78789766	C	T	35915156	chr15:78789766:C:T	t	c	0.0455	0.0196	0.0358	0.584	+?	Incident CHD
chr15	78790089	A	G	35915156	chr15:78790089:A:G	a	g	0.2926	0.0082	0.0114	0.4725	++	Incident CHD
chr15	78790205	T	C	35915156	chr15:78790205:T:C	t	c	0.3188	-0.0002	0.0124	0.984	-+	Incident CHD
chr15	78790628	C	T	35915156	chr15:78790628:C:T	t	c	0.0455	0.0195	0.0357	0.5851	+?	Incident CHD
chr15	78790778	G	A	35915156	chr15:78790778:G:A	a	g	0.293	-0.0101	0.0116	0.3863	--	Incident CHD
chr15	78791034	C	A	35915156	chr15:78791034:C:A	a	c	0.3188	0.0002	0.0124	0.9845	+-	Incident CHD
chr15	78791249	T	C	35915156	chr15:78791249:T:C	t	c	0.3191	-0.0006	0.0124	0.9616	-+	Incident CHD
chr15	78791434	T	C	35915156	chr15:78791434:T:C	t	c	0.0463	-0.0162	0.0359	0.6509	-?	Incident CHD
chr15	78791472	C	T	35915156	chr15:78791472:C:T	t	c	0.3225	-0.0031	0.013	0.8117	+-	Incident CHD
chr15	78792069	A	T	35915156	chr15:78792069:A:T	a	t	0.0169	-0.0258	0.0502	0.6072	+-	Incident CHD
chr15	78792338	G	A	35915156	chr15:78792338:G:A	a	g	0.319	-0.0089	0.0111	0.4234	--	Incident CHD
chr15	78792591	T	C	35915156	chr15:78792591:T:C	t	c	0.3193	0.0001	0.0124	0.9934	-+	Incident CHD
chr15	78793112	C	G	35915156	chr15:78793112:C:G	c	g	0.0131	0.05	0.0791	0.5279	+?	Incident CHD
chr15	78793573	A	G	35915156	chr15:78793573:A:G	a	g	0.3216	0.0043	0.0129	0.7405	-+	Incident CHD
chr15	78793715	G	A	35915156	chr15:78793715:G:A	a	g	0.3222	-0.0029	0.013	0.8205	+-	Incident CHD
chr15	78795754	G	C	35915156	chr15:78795754:G:C	c	g	0.0454	0.0195	0.0362	0.5905	+?	Incident CHD
chr15	78796118	T	C	35915156	chr15:78796118:T:C	t	c	0.3971	0.0052	0.0112	0.6432	++	Incident CHD
chr15	78800024	C	G	35915156	chr15:78800024:C:G	c	g	0.3281	0.0001	0.0123	0.9903	-+	Incident CHD
chr15	78800261	G	A	35915156	chr15:78800261:G:A	a	g	0.3959	-0.0036	0.0112	0.7461	--	Incident CHD
chr15	78801419	T	C	35915156	chr15:78801419:T:C	t	c	0.046	-0.0119	0.036	0.741	-?	Incident CHD
chr15	78801727	G	C	35915156	chr15:78801727:G:C	c	g	0.3957	-0.0036	0.0112	0.7457	--	Incident CHD
chr15	78801854	A	G	35915156	chr15:78801854:A:G	a	g	0.3957	0.0036	0.0112	0.7452	++	Incident CHD
chr15	78801973	G	A	35915156	chr15:78801973:G:A	a	g	0.0453	0.0149	0.0358	0.6767	+?	Incident CHD
chr15	78802945	C	T	35915156	chr15:78802945:C:T	t	c	0.3278	-0.0037	0.0129	0.7773	+-	Incident CHD
chr15	78804331	G	A	35915156	chr15:78804331:G:A	a	g	0.3396	-0.0088	0.0121	0.4679	--	Incident CHD
chr15	78807426	A	T	35915156	chr15:78807426:A:T	a	t	0.0433	-0.0065	0.0312	0.8352	--	Incident CHD
chr15	78807596	C	G	35915156	chr15:78807596:C:G	c	g	0.397	0.0024	0.0112	0.8285	++	Incident CHD
chr15	78807696	TAAC	T	35915156	chr15:78807696:TAAC:T	t	taac	0.3262	-0.0037	0.013	0.7748	+-	Incident CHD
chr15	78810638	G	C	35915156	chr15:78810638:G:C	c	g	0.3332	-0.0082	0.0123	0.5069	--	Incident CHD
chr15	78812095	C	T	35915156	chr15:78812095:C:T	t	c	0.0457	0.0167	0.0359	0.6428	+?	Incident CHD
chr15	78812259	C	T	35915156	chr15:78812259:C:T	t	c	0.3232	-0.0107	0.0122	0.3795	--	Incident CHD
chr15	78812573	G	A	35915156	chr15:78812573:G:A	a	g	0.3232	-0.0111	0.0122	0.3622	--	Incident CHD
chr15	78814807	G	A	35915156	chr15:78814807:G:A	a	g	0.1961	0.0185	0.0164	0.2583	++	Incident CHD
chr15	78815013	A	G	35915156	chr15:78815013:A:G	a	g	0.3087	0.0111	0.0121	0.3569	++	Incident CHD
chr15	78815111	G	A	35915156	chr15:78815111:G:A	a	g	0.0327	0.0256	0.0364	0.4817	++	Incident CHD
chr15	78815264	ATTG	A	35915156	chr15:78815264:ATTG:A	a	attg	0.4308	0.0189	0.0111	0.08982	++	Incident CHD
chr15	78815382	G	A	35915156	chr15:78815382:G:A	a	g	0.3123	-0.0126	0.0131	0.3367	--	Incident CHD
chr15	78816710	A	G	35915156	chr15:78816710:A:G	a	g	0.3615	-0.0166	0.0113	0.1446	--	Incident CHD
chr15	78817172	C	G	35915156	chr15:78817172:C:G	c	g	0.3544	0.015	0.011	0.1725	++	Incident CHD
chr15	78817514	G	A	35915156	chr15:78817514:G:A	a	g	0.4095	0.0146	0.0107	0.172	++	Incident CHD
chr15	78817960	A	G	35915156	chr15:78817960:A:G	a	g	0.3478	0.014	0.0112	0.21	++	Incident CHD
chr15	78818393	C	T	35915156	chr15:78818393:C:T	t	c	0.3543	-0.0117	0.0123	0.34	--	Incident CHD
chr15	78818441	C	T	35915156	chr15:78818441:C:T	t	c	0.1125	0.0131	0.0234	0.5755	+-	Incident CHD
chr15	78818751	C	T	35915156	chr15:78818751:C:T	t	c	0.3493	-0.014	0.0111	0.2067	--	Incident CHD
chr15	78819175	A	G	35915156	chr15:78819175:A:G	a	g	0.3671	-0.0167	0.0111	0.1314	--	Incident CHD
chr15	78819620	A	G	35915156	chr15:78819620:A:G	a	g	0.3474	0.0137	0.0112	0.2195	++	Incident CHD
chr15	78819674	T	G	35915156	chr15:78819674:T:G	t	g	0.3478	0.014	0.0112	0.2102	++	Incident CHD
chr15	78820090	G	A	35915156	chr15:78820090:G:A	a	g	0.3926	0.012	0.0108	0.2658	++	Incident CHD
chr15	78820182	G	T	35915156	chr15:78820182:G:T	t	g	0.3539	-0.0119	0.0123	0.3316	--	Incident CHD
chr15	78820208	T	A	35915156	chr15:78820208:T:A	a	t	0.3922	0.0117	0.0108	0.2762	++	Incident CHD
chr15	78820226	C	A	35915156	chr15:78820226:C:A	a	c	0.3926	0.012	0.0108	0.2659	++	Incident CHD
chr15	78820232	G	A	35915156	chr15:78820232:G:A	a	g	0.3922	0.0117	0.0108	0.2761	++	Incident CHD
chr15	78820261	A	G	35915156	chr15:78820261:A:G	a	g	0.3922	-0.0118	0.0108	0.275	--	Incident CHD
chr15	78820280	G	T	35915156	chr15:78820280:G:T	t	g	0.3922	0.0117	0.0108	0.2763	++	Incident CHD
chr15	78820286	C	A	35915156	chr15:78820286:C:A	a	c	0.3921	0.0117	0.0108	0.2769	++	Incident CHD
chr15	78820495	T	C	35915156	chr15:78820495:T:C	t	c	0.381	-0.0113	0.0106	0.2873	--	Incident CHD
chr15	78820596	A	G	35915156	chr15:78820596:A:G	a	g	0.381	-0.0113	0.0106	0.2873	--	Incident CHD
chr15	78820873	G	A	35915156	chr15:78820873:G:A	a	g	0.3922	0.0117	0.0108	0.2761	++	Incident CHD
chr15	78820951	C	T	35915156	chr15:78820951:C:T	t	c	0.3923	0.0119	0.0108	0.2711	++	Incident CHD
chr15	78820976	T	C	35915156	chr15:78820976:T:C	t	c	0.3924	-0.012	0.0108	0.266	--	Incident CHD
chr15	78821058	C	A	35915156	chr15:78821058:C:A	a	c	0.0462	-0.0178	0.0355	0.6156	-?	Incident CHD
chr15	78821142	G	T	35915156	chr15:78821142:G:T	t	g	0.3926	0.012	0.0108	0.2658	++	Incident CHD
chr15	78821199	G	A	35915156	chr15:78821199:G:A	a	g	0.3922	0.0117	0.0108	0.2761	++	Incident CHD
chr15	78821226	A	G	35915156	chr15:78821226:A:G	a	g	0.3922	-0.0117	0.0108	0.2761	--	Incident CHD
chr15	78821228	A	G	35915156	chr15:78821228:A:G	a	g	0.3474	0.0136	0.0112	0.2223	++	Incident CHD
chr15	78821504	A	C	35915156	chr15:78821504:A:C	a	c	0.3922	-0.0117	0.0108	0.276	--	Incident CHD
chr15	78822077	G	T	35915156	chr15:78822077:G:T	t	g	0.3473	-0.0137	0.0112	0.2192	--	Incident CHD
chr15	78822111	C	T	35915156	chr15:78822111:C:T	t	c	0.4422	0.0097	0.0106	0.3588	++	Incident CHD
chr15	78822135	C	G	35915156	chr15:78822135:C:G	c	g	0.4413	-0.0198	0.0109	0.06957	--	Incident CHD
chr15	78822778	A	G	35915156	chr15:78822778:A:G	a	g	0.3493	0.0135	0.0112	0.2296	++	Incident CHD
chr15	78823046	A	G	35915156	chr15:78823046:A:G	a	g	0.3922	-0.0117	0.0108	0.2763	--	Incident CHD
chr15	78823064	A	G	35915156	chr15:78823064:A:G	a	g	0.311	0.0135	0.0129	0.297	++	Incident CHD
chr15	78823228	A	G	35915156	chr15:78823228:A:G	a	g	0.3474	0.0137	0.0112	0.2197	++	Incident CHD
chr15	78823243	G	A	35915156	chr15:78823243:G:A	a	g	0.3922	0.0117	0.0108	0.2759	++	Incident CHD
chr15	78823623	G	A	35915156	chr15:78823623:G:A	a	g	0.3922	0.0117	0.0108	0.2761	++	Incident CHD
chr15	78824690	C	T	35915156	chr15:78824690:C:T	t	c	0.0463	-0.0169	0.0354	0.6335	-?	Incident CHD
chr15	78824791	G	T	35915156	chr15:78824791:G:T	t	g	0.3922	0.0117	0.0108	0.2761	++	Incident CHD
chr15	78824960	C	T	35915156	chr15:78824960:C:T	t	c	0.3111	-0.0134	0.0129	0.2981	--	Incident CHD
chr15	78825094	G	C	35915156	chr15:78825094:G:C	c	g	0.4635	0.0185	0.0107	0.08264	++	Incident CHD
chr15	78825514	G	A	35915156	chr15:78825514:G:A	a	g	0.3915	0.0117	0.0108	0.2786	++	Incident CHD
chr15	78825575	A	T	35915156	chr15:78825575:A:T	a	t	0.3474	0.0137	0.0112	0.2197	++	Incident CHD
chr15	78825954	C	T	35915156	chr15:78825954:C:T	t	c	0.3474	-0.0137	0.0112	0.2198	--	Incident CHD
chr15	78826308	C	T	35915156	chr15:78826308:C:T	t	c	0.3539	-0.0118	0.0123	0.3353	--	Incident CHD
chr15	78826405	G	A	35915156	chr15:78826405:G:A	a	g	0.3917	0.0117	0.0108	0.2755	++	Incident CHD
chr15	78826693	T	C	35915156	chr15:78826693:T:C	t	c	0.0464	0.0183	0.0353	0.6051	+?	Incident CHD
chr15	78826887	C	A	35915156	chr15:78826887:C:A	a	c	0.3475	-0.0137	0.0112	0.2217	--	Incident CHD
chr15	78827935	T	C	35915156	chr15:78827935:T:C	t	c	0.3479	0.013	0.0112	0.2443	++	Incident CHD
chr15	78828062	T	A	35915156	chr15:78828062:T:A	a	t	0.0464	-0.0183	0.0354	0.6054	-?	Incident CHD
chr15	78828125	G	A	35915156	chr15:78828125:G:A	a	g	0.3925	0.011	0.0108	0.3052	++	Incident CHD
chr15	78828197	A	G	35915156	chr15:78828197:A:G	a	g	0.0464	0.0183	0.0353	0.6052	+?	Incident CHD
chr15	78828236	C	T	35915156	chr15:78828236:C:T	t	c	0.3922	0.011	0.0108	0.305	++	Incident CHD
chr15	78828328	T	C	35915156	chr15:78828328:T:C	t	c	0.3922	-0.011	0.0108	0.3051	--	Incident CHD
chr15	78829031	T	C	35915156	chr15:78829031:T:C	t	c	0.3916	-0.0117	0.0108	0.2776	--	Incident CHD
chr15	78829397	G	A	35915156	chr15:78829397:G:A	a	g	0.3538	-0.0118	0.0122	0.3374	--	Incident CHD
chr15	78829434	C	T	35915156	chr15:78829434:C:T	t	c	0.4416	0.0098	0.0106	0.3551	++	Incident CHD
chr15	78829493	A	T	35915156	chr15:78829493:A:T	a	t	0.3474	0.0137	0.0112	0.2198	++	Incident CHD
chr15	78829757	G	A	35915156	chr15:78829757:G:A	a	g	0.311	-0.0131	0.0129	0.3081	--	Incident CHD
chr15	78830199	G	C	35915156	chr15:78830199:G:C	c	g	0.3916	0.0117	0.0108	0.2779	++	Incident CHD
chr15	78830256	T	C	35915156	chr15:78830256:T:C	t	c	0.0464	0.0183	0.0353	0.6046	+?	Incident CHD
chr15	78830606	G	A	35915156	chr15:78830606:G:A	a	g	0.311	-0.0131	0.0129	0.308	--	Incident CHD
chr15	78830712	C	T	35915156	chr15:78830712:C:T	t	c	0.4423	0.0092	0.0106	0.3873	++	Incident CHD
chr15	78830996	C	G	35915156	chr15:78830996:C:G	c	g	0.4416	-0.0098	0.0106	0.3554	--	Incident CHD
chr15	78831054	C	G	35915156	chr15:78831054:C:G	c	g	0.4415	-0.0098	0.0106	0.3545	--	Incident CHD
chr15	78831163	G	A	35915156	chr15:78831163:G:A	a	g	0.4416	0.0098	0.0106	0.3529	++	Incident CHD
chr15	78831167	T	G	35915156	chr15:78831167:T:G	t	g	0.4416	-0.0098	0.0106	0.3529	--	Incident CHD
chr15	78831289	T	C	35915156	chr15:78831289:T:C	t	c	0.4416	-0.0098	0.0106	0.3539	--	Incident CHD
chr15	78831411	T	C	35915156	chr15:78831411:T:C	t	c	0.4317	-0.0095	0.0104	0.3623	--	Incident CHD
chr15	78831437	C	T	35915156	chr15:78831437:C:T	t	c	0.4416	0.0098	0.0106	0.3545	++	Incident CHD
chr15	78831543	T	C	35915156	chr15:78831543:T:C	t	c	0.3474	0.0137	0.0112	0.2197	++	Incident CHD
chr15	78831604	G	T	35915156	chr15:78831604:G:T	t	g	0.4416	0.0098	0.0106	0.3545	++	Incident CHD
chr15	78831674	G	A	35915156	chr15:78831674:G:A	a	g	0.3474	-0.0137	0.0112	0.2203	--	Incident CHD
chr15	78831697	G	A	35915156	chr15:78831697:G:A	a	g	0.3473	-0.0137	0.0112	0.2199	--	Incident CHD
chr15	78832133	T	C	35915156	chr15:78832133:T:C	t	c	0.4401	-0.0079	0.0106	0.4547	--	Incident CHD
chr15	78832490	G	A	35915156	chr15:78832490:G:A	a	g	0.3466	-0.011	0.0112	0.3273	--	Incident CHD
chr15	78833087	A	T	35915156	chr15:78833087:A:T	a	t	0.459	-0.0089	0.0109	0.4166	--	Incident CHD
chr15	78833245	G	T	35915156	chr15:78833245:G:T	t	g	0.0307	-0.0876	0.0417	0.0358	--	Incident CHD
chr15	78833347	C	G	35915156	chr15:78833347:C:G	c	g	0.4552	-0.01	0.0109	0.359	--	Incident CHD
chr15	78833507	G	A	35915156	chr15:78833507:G:A	a	g	0.4554	0.0112	0.0108	0.3011	++	Incident CHD
chr15	78833607	G	A	35915156	chr15:78833607:G:A	a	g	0.0477	-0.015	0.0348	0.667	-?	Incident CHD
chr15	78833717	A	G	35915156	chr15:78833717:A:G	a	g	0.4552	-0.0111	0.0108	0.3049	--	Incident CHD
chr15	78833813	T	C	35915156	chr15:78833813:T:C	t	c	0.3664	-0.0068	0.0116	0.558	--	Incident CHD
chr15	78833870	G	A	35915156	chr15:78833870:G:A	a	g	0.0482	-0.0159	0.0347	0.6465	-?	Incident CHD
chr15	78833986	A	G	35915156	chr15:78833986:A:G	a	g	0.0832	0.0003	0.0219	0.9877	+-	Incident CHD
chr15	78833999	A	G	35915156	chr15:78833999:A:G	a	g	0.3942	-0.0122	0.0114	0.2848	--	Incident CHD
chr15	78834038	C	T	35915156	chr15:78834038:C:T	t	c	0.0476	-0.0149	0.0349	0.6689	-?	Incident CHD
chr15	78834194	C	T	35915156	chr15:78834194:C:T	t	c	0.4552	0.0112	0.0108	0.303	++	Incident CHD
chr15	78834219	T	G	35915156	chr15:78834219:T:G	t	g	0.4552	-0.0111	0.0108	0.3069	--	Incident CHD
chr15	78834567	G	A	35915156	chr15:78834567:G:A	a	g	0.4543	0.0096	0.0108	0.3747	++	Incident CHD
chr15	78835181	G	A	35915156	chr15:78835181:G:A	a	g	0.3629	0.0043	0.0113	0.7018	++	Incident CHD
chr15	78835565	G	A	35915156	chr15:78835565:G:A	a	g	0.4897	0.0099	0.0105	0.3485	++	Incident CHD
chr15	78835688	C	T	35915156	chr15:78835688:C:T	t	c	0.4609	0.0044	0.0113	0.6997	-+	Incident CHD
chr15	78835930	T	C	35915156	chr15:78835930:T:C	t	c	0.4589	-0.0091	0.0108	0.4002	--	Incident CHD
chr15	78836054	A	G	35915156	chr15:78836054:A:G	a	g	0.4589	-0.0091	0.0108	0.4002	--	Incident CHD
chr15	78836157	G	A	35915156	chr15:78836157:G:A	a	g	0.4501	0.0087	0.0106	0.4138	++	Incident CHD
chr15	78836323	T	C	35915156	chr15:78836323:T:C	t	c	0.4588	-0.0091	0.0108	0.4004	--	Incident CHD
chr15	78836547	G	A	35915156	chr15:78836547:G:A	a	g	0.3597	0.0055	0.0113	0.6282	++	Incident CHD
chr15	78836565	T	A	35915156	chr15:78836565:T:A	a	t	0.0829	-0.0003	0.0218	0.9907	-+	Incident CHD
chr15	78836618	T	C	35915156	chr15:78836618:T:C	t	c	0.0829	0.0003	0.0218	0.9907	+-	Incident CHD
chr15	78836754	C	G	35915156	chr15:78836754:C:G	c	g	0.0829	0.0002	0.0218	0.9909	+-	Incident CHD
chr15	78836787	A	G	35915156	chr15:78836787:A:G	a	g	0.0475	0.0145	0.0347	0.6765	+?	Incident CHD
chr15	78836800	T	A	35915156	chr15:78836800:T:A	a	t	0.4626	0.0099	0.0108	0.3601	++	Incident CHD
chr15	78837245	G	T	35915156	chr15:78837245:G:T	t	g	0.4462	0.0093	0.0106	0.3789	++	Incident CHD
chr15	78837888	C	T	35915156	chr15:78837888:C:T	t	c	0.0475	-0.0138	0.0347	0.6916	-?	Incident CHD
chr15	78837946	C	T	35915156	chr15:78837946:C:T	t	c	0.0475	-0.0139	0.0347	0.6895	-?	Incident CHD
chr15	78837948	G	A	35915156	chr15:78837948:G:A	a	g	0.0474	-0.0136	0.0347	0.6942	-?	Incident CHD
chr15	78838082	G	A	35915156	chr15:78838082:G:A	a	g	0.2396	0.0122	0.0154	0.4271	+-	Incident CHD
chr15	78838091	G	A	35915156	chr15:78838091:G:A	a	g	0.4343	0.0088	0.011	0.4252	++	Incident CHD
chr15	78838113	G	C	35915156	chr15:78838113:G:C	c	g	0.0467	-0.0132	0.0349	0.7052	-?	Incident CHD
chr15	78838593	C	T	35915156	chr15:78838593:C:T	t	c	0.0474	-0.0137	0.0347	0.6938	-?	Incident CHD
chr15	78838675	A	T	35915156	chr15:78838675:A:T	a	t	0.0471	0.0114	0.0346	0.7406	+?	Incident CHD
chr15	78839178	C	T	35915156	chr15:78839178:C:T	t	c	0.0471	-0.0114	0.0346	0.7407	-?	Incident CHD
chr15	78839296	G	A	35915156	chr15:78839296:G:A	a	g	0.0471	-0.0114	0.0346	0.7406	-?	Incident CHD
chr15	78839363	T	C	35915156	chr15:78839363:T:C	t	c	0.0471	0.0115	0.0346	0.7405	+?	Incident CHD
chr15	78839864	T	C	35915156	chr15:78839864:T:C	t	c	0.4728	-0.0077	0.0104	0.4592	--	Incident CHD
chr15	78840302	G	A	35915156	chr15:78840302:G:A	a	g	0.4547	0.0095	0.0106	0.3679	++	Incident CHD
chr15	78841397	C	T	35915156	chr15:78841397:C:T	t	c	0.3908	0.0183	0.0107	0.08749	++	Incident CHD
chr15	78841919	T	A	35915156	chr15:78841919:T:A	a	t	0.1255	-0.0302	0.016	0.05945	--	Incident CHD
chr15	78842376	A	T	35915156	chr15:78842376:A:T	a	t	0.3515	0.0027	0.0118	0.8183	++	Incident CHD
chr15	78842382	C	T	35915156	chr15:78842382:C:T	t	c	0.3514	-0.0027	0.0118	0.8179	--	Incident CHD
chr15	78842449	G	A	35915156	chr15:78842449:G:A	a	g	0.3905	0.0178	0.0107	0.09692	++	Incident CHD
chr15	78843076	C	T	35915156	chr15:78843076:C:T	t	c	0.1255	-0.0304	0.016	0.05769	--	Incident CHD
chr15	78843136	A	C	35915156	chr15:78843136:A:C	a	c	0.3833	-0.0182	0.0109	0.09429	--	Incident CHD
chr15	78843768	G	A	35915156	chr15:78843768:G:A	a	g	0.2226	0.0204	0.0132	0.1224	++	Incident CHD
chr15	78843816	G	A	35915156	chr15:78843816:G:A	a	g	0.047	-0.0114	0.0345	0.7422	-?	Incident CHD
chr15	78844030	A	G	35915156	chr15:78844030:A:G	a	g	0.3331	0.0043	0.0129	0.7372	++	Incident CHD
chr15	78844183	T	C	35915156	chr15:78844183:T:C	t	c	0.3514	0.0034	0.0118	0.7718	++	Incident CHD
chr15	78844514	G	T	35915156	chr15:78844514:G:T	t	g	0.0473	-0.0107	0.0344	0.7557	-?	Incident CHD
chr15	78844537	A	T	35915156	chr15:78844537:A:T	a	t	0.047	0.0114	0.0345	0.7419	+?	Incident CHD
chr15	78845328	G	A	35915156	chr15:78845328:G:A	a	g	0.0469	-0.0117	0.0346	0.7361	-?	Incident CHD
chr15	78845755	ATT	A	35915156	chr15:78845755:ATT:A	a	att	0.4078	-0.0034	0.0111	0.7594	-+	Incident CHD
chr15	78846136	A	T	35915156	chr15:78846136:A:T	a	t	0.3609	0.0036	0.0112	0.7482	+-	Incident CHD
chr15	78846223	A	G	35915156	chr15:78846223:A:G	a	g	0.3538	0.0035	0.0117	0.7609	++	Incident CHD
chr15	78846566	A	G	35915156	chr15:78846566:A:G	a	g	0.3608	0.0036	0.0112	0.7507	+-	Incident CHD
chr15	78846631	G	A	35915156	chr15:78846631:G:A	a	g	0.1249	-0.0298	0.016	0.06308	--	Incident CHD
chr15	78846658	T	C	35915156	chr15:78846658:T:C	t	c	0.3514	0.0034	0.0118	0.7731	++	Incident CHD
chr15	78847028	C	T	35915156	chr15:78847028:C:T	t	c	0.125	-0.0299	0.016	0.06253	--	Incident CHD
chr15	78847136	C	A	35915156	chr15:78847136:C:A	a	c	0.3608	-0.0036	0.0112	0.7506	-+	Incident CHD
chr15	78847200	G	A	35915156	chr15:78847200:G:A	a	g	0.1249	-0.0298	0.016	0.06303	--	Incident CHD
chr15	78847260	C	T	35915156	chr15:78847260:C:T	t	c	0.0302	-0.0927	0.0413	0.02476	--	Incident CHD
chr15	78847384	G	T	35915156	chr15:78847384:G:T	t	g	0.0457	-0.0137	0.0352	0.6979	-?	Incident CHD
chr15	78847507	T	C	35915156	chr15:78847507:T:C	t	c	0.0512	0.0084	0.0262	0.7475	+-	Incident CHD
chr15	78847675	A	G	35915156	chr15:78847675:A:G	a	g	0.4765	0.018	0.0109	0.09692	++	Incident CHD
chr15	78847692	T	C	35915156	chr15:78847692:T:C	t	c	0.1247	0.0296	0.0161	0.06544	++	Incident CHD
chr15	78847749	G	C	35915156	chr15:78847749:G:C	c	g	0.1247	-0.0296	0.0161	0.06587	--	Incident CHD
chr15	78847769	C	T	35915156	chr15:78847769:C:T	t	c	0.3609	-0.0036	0.0112	0.7489	-+	Incident CHD
chr15	78847849	C	T	35915156	chr15:78847849:C:T	t	c	0.0569	0.0524	0.0425	0.2178	+-	Incident CHD
chr15	78848006	C	T	35915156	chr15:78848006:C:T	t	c	0.3658	0.0208	0.011	0.05923	++	Incident CHD
chr15	78848198	C	A	35915156	chr15:78848198:C:A	a	c	0.0464	-0.0132	0.0347	0.7027	-?	Incident CHD
chr15	78848267	G	A	35915156	chr15:78848267:G:A	a	g	0.1244	-0.0295	0.0161	0.06659	--	Incident CHD
chr15	78848350	T	C	35915156	chr15:78848350:T:C	t	c	0.3621	0.0047	0.0112	0.6782	++	Incident CHD
chr15	78848496	G	C	35915156	chr15:78848496:G:C	c	g	0.3609	-0.0053	0.0113	0.6371	--	Incident CHD
chr15	78848684	T	C	35915156	chr15:78848684:T:C	t	c	0.124	0.0295	0.0161	0.0678	++	Incident CHD
chr15	78849246	G	A	35915156	chr15:78849246:G:A	a	g	0.3482	-0.0053	0.0118	0.6534	--	Incident CHD
chr15	78849361	T	A	35915156	chr15:78849361:T:A	a	t	0.4589	-0.0086	0.0104	0.4103	--	Incident CHD
chr15	78849442	T	C	35915156	chr15:78849442:T:C	t	c	0.4526	0.0083	0.0105	0.4288	++	Incident CHD
chr15	78849817	G	C	35915156	chr15:78849817:G:C	c	g	0.123	-0.0302	0.0163	0.06423	--	Incident CHD
chr15	78849965	A	G	35915156	chr15:78849965:A:G	a	g	0.3099	0.0062	0.0122	0.6134	++	Incident CHD
chr15	78850608	C	T	35915156	chr15:78850608:C:T	t	c	0.036	-0.0318	0.0387	0.4114	-+	Incident CHD
chr15	78851417	C	T	35915156	chr15:78851417:C:T	t	c	0.3539	-0.0048	0.0116	0.677	--	Incident CHD
chr15	78851515	A	G	35915156	chr15:78851515:A:G	a	g	0.4374	-0.0182	0.0109	0.09572	--	Incident CHD
chr15	78851821	C	T	35915156	chr15:78851821:C:T	t	c	0.1969	0.022	0.014	0.1163	++	Incident CHD
chr15	78852167	A	G	35915156	chr15:78852167:A:G	a	g	0.4623	0.0189	0.0108	0.08154	++	Incident CHD
chr15	78852345	CTA	C	35915156	chr15:78852345:CTA:C	cta	c	0.3296	-0.0193	0.0115	0.09198	--	Incident CHD
chr15	78852784	G	A	35915156	chr15:78852784:G:A	a	g	0.1781	0.0219	0.0138	0.1126	++	Incident CHD
chr15	78853456	G	A	35915156	chr15:78853456:G:A	a	g	0.3576	0.0214	0.011	0.051	++	Incident CHD
chr15	78853581	A	C	35915156	chr15:78853581:A:C	a	c	0.1532	0.0247	0.0143	0.08542	++	Incident CHD
chr15	78853958	G	T	35915156	chr15:78853958:G:T	t	g	0.3468	-0.0024	0.0118	0.8391	--	Incident CHD
chr15	78854241	C	T	35915156	chr15:78854241:C:T	t	c	0.0984	0.0387	0.0237	0.1029	+-	Incident CHD
chr15	78854663	ACT	A	35915156	chr15:78854663:ACT:A	a	act	0.3503	-0.0033	0.0118	0.7829	--	Incident CHD
chr15	78855600	G	A	35915156	chr15:78855600:G:A	a	g	0.0833	-0.0067	0.022	0.7621	--	Incident CHD
chr15	78856136	T	C	35915156	chr15:78856136:T:C	t	c	0.0834	0.0061	0.0219	0.7801	++	Incident CHD
chr15	78856444	C	T	35915156	chr15:78856444:C:T	t	c	0.1239	-0.0296	0.0163	0.06891	--	Incident CHD
chr15	78856471	G	A	35915156	chr15:78856471:G:A	a	g	0.1974	0.0223	0.0135	0.09936	++	Incident CHD
chr15	78856771	G	C	35915156	chr15:78856771:G:C	c	g	0.1242	-0.0289	0.0162	0.07512	--	Incident CHD
chr15	78857853	G	T	35915156	chr15:78857853:G:T	t	g	0.0456	0	0.0266	0.9997	-+	Incident CHD
chr15	78858944	G	A	35915156	chr15:78858944:G:A	a	g	0.2396	0.0229	0.0133	0.08487	++	Incident CHD
chr15	78859518	C	T	35915156	chr15:78859518:C:T	t	c	0.352	-0.0046	0.0118	0.6979	--	Incident CHD
chr15	78859657	C	T	35915156	chr15:78859657:C:T	t	c	0.3522	-0.0049	0.0117	0.6789	--	Incident CHD
chr15	78859743	C	T	35915156	chr15:78859743:C:T	t	c	0.1244	-0.028	0.0162	0.08352	--	Incident CHD
chr15	78860072	C	T	35915156	chr15:78860072:C:T	t	c	0.368	0.0227	0.0109	0.03752	++	Incident CHD
chr15	78860080	C	G	35915156	chr15:78860080:C:G	c	g	0.3518	0.0059	0.0118	0.6156	++	Incident CHD
chr15	78860535	A	G	35915156	chr15:78860535:A:G	a	g	0.1279	0.0246	0.0158	0.1187	++	Incident CHD
chr15	78861680	C	T	35915156	chr15:78861680:C:T	t	c	0.1244	-0.0253	0.0162	0.1195	--	Incident CHD
chr15	78862111	A	T	35915156	chr15:78862111:A:T	a	t	0.3501	-0.0194	0.0113	0.0868	--	Incident CHD
chr15	78862691	G	T	35915156	chr15:78862691:G:T	t	g	0.1966	0.0226	0.0134	0.09171	++	Incident CHD
chr15	78863070	T	C	35915156	chr15:78863070:T:C	t	c	0.1279	0.0246	0.0158	0.1188	++	Incident CHD
chr15	78863280	C	T	35915156	chr15:78863280:C:T	t	c	0.0274	0.0095	0.0397	0.8111	+-	Incident CHD
chr15	78864641	T	C	35915156	chr15:78864641:T:C	t	c	0.1279	0.0246	0.0158	0.1186	++	Incident CHD
chr15	78865037	T	C	35915156	chr15:78865037:T:C	t	c	0.3572	-0.0235	0.0112	0.03514	--	Incident CHD
chr15	78865063	G	A	35915156	chr15:78865063:G:A	a	g	0.3045	-0.0073	0.0124	0.5597	-+	Incident CHD
chr15	78865413	T	C	35915156	chr15:78865413:T:C	t	c	0.3558	-0.024	0.0112	0.03108	--	Incident CHD
chr15	78866428	G	A	35915156	chr15:78866428:G:A	a	g	0.1196	-0.0272	0.0161	0.09162	--	Incident CHD
chr15	78866705	G	A	35915156	chr15:78866705:G:A	a	g	0.1188	-0.0272	0.0162	0.09303	--	Incident CHD
chr15	78867825	C	T	35915156	chr15:78867825:C:T	t	c	0.3994	-0.0018	0.0123	0.8828	+-	Incident CHD
chr15	78869234	G	A	35915156	chr15:78869234:G:A	a	g	0.123	-0.0279	0.0157	0.07519	--	Incident CHD
chr15	78869434	C	T	35915156	chr15:78869434:C:T	t	c	0.1222	-0.0281	0.0157	0.0732	--	Incident CHD
chr15	78869613	A	C	35915156	chr15:78869613:A:C	a	c	0.1228	0.028	0.0156	0.07332	++	Incident CHD
chr15	78869764	T	C	35915156	chr15:78869764:T:C	t	c	0.0458	0.0245	0.0346	0.4793	+?	Incident CHD
chr15	78870415	C	T	35915156	chr15:78870415:C:T	t	c	0.1222	-0.0281	0.0157	0.07398	--	Incident CHD
chr15	78870524	T	G	35915156	chr15:78870524:T:G	t	g	0.0444	0.0022	0.0268	0.9342	+-	Incident CHD
chr15	78870680	C	T	35915156	chr15:78870680:C:T	t	c	0.3069	0.0051	0.0156	0.7439	+-	Incident CHD
chr15	78871621	TAGGCTA	T	35915156	chr15:78871621:TAGGCTA:T	t	taggcta	0.1223	-0.0287	0.0157	0.06743	--	Incident CHD
chr15	78871973	C	T	35915156	chr15:78871973:C:T	t	c	0.3942	-0.002	0.0123	0.8733	+-	Incident CHD
chr15	78872153	G	A	35915156	chr15:78872153:G:A	a	g	0.1232	-0.0288	0.0156	0.06496	--	Incident CHD
chr15	78872389	AC	A	35915156	chr15:78872389:AC:A	a	ac	0.394	-0.0019	0.0123	0.8778	+-	Incident CHD
chr15	78873099	G	T	35915156	chr15:78873099:G:T	t	g	0.215	0.0168	0.0129	0.1914	++	Incident CHD
chr15	78874277	A	C	35915156	chr15:78874277:A:C	a	c	0.1236	0.0292	0.0156	0.06092	++	Incident CHD
chr15	78874776	C	T	35915156	chr15:78874776:C:T	t	c	0.4209	-0.0003	0.0115	0.98	+-	Incident CHD
chr15	78874804	A	G	35915156	chr15:78874804:A:G	a	g	0.0464	0.024	0.0343	0.4838	+?	Incident CHD
chr15	78874918	T	C	35915156	chr15:78874918:T:C	t	c	0.1233	0.0286	0.0156	0.06684	++	Incident CHD
chr15	78874978	C	T	35915156	chr15:78874978:C:T	t	c	0.0464	-0.024	0.0343	0.4838	-?	Incident CHD
chr15	78875221	G	A	35915156	chr15:78875221:G:A	a	g	0.123	-0.0292	0.0157	0.06166	--	Incident CHD
chr15	78875261	A	G	35915156	chr15:78875261:A:G	a	g	0.2416	-0.0167	0.0123	0.1748	--	Incident CHD
chr15	78875417	T	C	35915156	chr15:78875417:T:C	t	c	0.1646	0.02	0.0143	0.1622	++	Incident CHD
chr15	78875488	G	A	35915156	chr15:78875488:G:A	a	g	0.0464	-0.024	0.0343	0.4838	-?	Incident CHD
chr15	78875698	A	G	35915156	chr15:78875698:A:G	a	g	0.4163	-0.0005	0.0116	0.9631	-+	Incident CHD
chr15	78876387	G	C	35915156	chr15:78876387:G:C	c	g	0.0464	-0.024	0.0343	0.4838	-?	Incident CHD
chr15	78876453	CTGGG	C	35915156	chr15:78876453:CTGGG:C	ctggg	c	0.0458	0.0245	0.0346	0.4794	+?	Incident CHD
chr15	78876745	C	T	35915156	chr15:78876745:C:T	t	c	0.123	-0.0293	0.0157	0.06156	--	Incident CHD
chr15	78877638	C	T	35915156	chr15:78877638:C:T	t	c	0.1233	-0.0286	0.0156	0.06684	--	Incident CHD
chr15	78878897	G	T	35915156	chr15:78878897:G:T	t	g	0.123	-0.0292	0.0157	0.06168	--	Incident CHD
chr15	78879197	T	A	35915156	chr15:78879197:T:A	a	t	0.1227	-0.0287	0.0157	0.06727	--	Incident CHD
chr15	78879285	G	A	35915156	chr15:78879285:G:A	a	g	0.1227	-0.0286	0.0157	0.0674	--	Incident CHD
chr15	78879934	A	G	35915156	chr15:78879934:A:G	a	g	0.0612	0.002	0.0238	0.934	+-	Incident CHD
chr15	78880424	T	G	35915156	chr15:78880424:T:G	t	g	0.2141	-0.0191	0.0129	0.1367	--	Incident CHD
chr15	78880663	A	G	35915156	chr15:78880663:A:G	a	g	0.2143	-0.0187	0.0128	0.1453	--	Incident CHD
chr15	78881984	C	T	35915156	chr15:78881984:C:T	t	c	0.1233	-0.0286	0.0156	0.06684	--	Incident CHD
chr15	78882343	CTAATAATGATAGGTAATATT	C	35915156	chr15:78882343:CTAATAATGATAGGTAATATT:C	ctaataatgataggtaatatt	c	0.0608	0.0016	0.024	0.9463	+-	Incident CHD
chr15	78882512	C	T	35915156	chr15:78882512:C:T	t	c	0.0617	-0.0019	0.0237	0.9352	-+	Incident CHD
chr15	78882918	T	G	35915156	chr15:78882918:T:G	t	g	0.1236	0.0292	0.0156	0.06092	++	Incident CHD
chr15	78883041	C	T	35915156	chr15:78883041:C:T	t	c	0.0442	-0.0003	0.0269	0.9923	-+	Incident CHD
chr15	78884118	T	G	35915156	chr15:78884118:T:G	t	g	0.1227	0.0287	0.0157	0.06724	++	Incident CHD
chr15	78884240	G	A	35915156	chr15:78884240:G:A	a	g	0.0442	-0.0002	0.0269	0.9944	-+	Incident CHD
chr15	78884341	G	A	35915156	chr15:78884341:G:A	a	g	0.1647	-0.0201	0.0143	0.1619	--	Incident CHD
chr15	78884414	C	T	35915156	chr15:78884414:C:T	t	c	0.0612	-0.002	0.0238	0.9333	-+	Incident CHD
chr15	78885327	T	G	35915156	chr15:78885327:T:G	t	g	0.0464	0.024	0.0343	0.4838	+?	Incident CHD
chr15	78885731	G	A	35915156	chr15:78885731:G:A	a	g	0.1236	-0.0292	0.0156	0.06092	--	Incident CHD
chr15	78886022	A	G	35915156	chr15:78886022:A:G	a	g	0.1656	0.02	0.0143	0.1608	++	Incident CHD
chr15	78886378	C	T	35915156	chr15:78886378:C:T	t	c	0.0593	-0.0035	0.0241	0.884	-+	Incident CHD
chr15	78886708	C	T	35915156	chr15:78886708:C:T	t	c	0.123	-0.0293	0.0157	0.06148	--	Incident CHD
chr15	78886863	G	C	35915156	chr15:78886863:G:C	c	g	0.0612	-0.002	0.0238	0.934	-+	Incident CHD
chr15	78886925	A	C	35915156	chr15:78886925:A:C	a	c	0.0612	0.002	0.0238	0.9344	+-	Incident CHD
chr15	78887781	C	G	35915156	chr15:78887781:C:G	c	g	0.0612	0.002	0.0238	0.9343	+-	Incident CHD
chr15	78888117	TAAG	T	35915156	chr15:78888117:TAAG:T	t	taag	0.0286	-0.0939	0.0431	0.02926	--	Incident CHD
chr15	78889277	T	C	35915156	chr15:78889277:T:C	t	c	0.0617	0.0019	0.0237	0.9352	+-	Incident CHD
chr15	78889297	A	C	35915156	chr15:78889297:A:C	a	c	0.0612	0.002	0.0238	0.934	+-	Incident CHD
chr15	78889588	A	G	35915156	chr15:78889588:A:G	a	g	0.1661	0.019	0.0142	0.1814	++	Incident CHD
chr15	78890862	A	G	35915156	chr15:78890862:A:G	a	g	0.0618	0.0019	0.0236	0.9348	+-	Incident CHD
chr15	78890963	T	C	35915156	chr15:78890963:T:C	t	c	0.0446	-0.0002	0.0267	0.9933	+-	Incident CHD
chr15	78891405	T	A	35915156	chr15:78891405:T:A	a	t	0.1701	-0.0182	0.0145	0.2079	--	Incident CHD
chr15	78891939	T	G	35915156	chr15:78891939:T:G	t	g	0.123	0.0281	0.0156	0.07238	++	Incident CHD
chr15	78892010	C	T	35915156	chr15:78892010:C:T	t	c	0.123	-0.0282	0.0156	0.07128	--	Incident CHD
chr15	78892106	G	T	35915156	chr15:78892106:G:T	t	g	0.0459	-0.0244	0.0346	0.4798	-?	Incident CHD
chr15	78892777	A	G	35915156	chr15:78892777:A:G	a	g	0.123	0.0282	0.0156	0.07124	++	Incident CHD
chr15	78892792	A	G	35915156	chr15:78892792:A:G	a	g	0.1233	0.0288	0.0156	0.06501	++	Incident CHD
chr15	78892838	G	A	35915156	chr15:78892838:G:A	a	g	0.2062	0.0227	0.0137	0.09737	++	Incident CHD
chr15	78892952	G	A	35915156	chr15:78892952:G:A	a	g	0.1233	-0.0288	0.0156	0.06501	--	Incident CHD
chr15	78893122	G	T	35915156	chr15:78893122:G:T	t	g	0.0464	-0.024	0.0343	0.4836	-?	Incident CHD
chr15	78893195	G	A	35915156	chr15:78893195:G:A	a	g	0.1332	-0.0254	0.0152	0.09452	--	Incident CHD
chr15	78893535	A	G	35915156	chr15:78893535:A:G	a	g	0.1233	0.0288	0.0156	0.06501	++	Incident CHD
chr15	78893556	C	A	35915156	chr15:78893556:C:A	a	c	0.1224	-0.0283	0.0157	0.07193	--	Incident CHD
chr15	78894242	T	C	35915156	chr15:78894242:T:C	t	c	0.0617	0.0019	0.0237	0.9349	+-	Incident CHD
chr15	78894399	G	A	35915156	chr15:78894399:G:A	a	g	0.1224	-0.0282	0.0157	0.07199	--	Incident CHD
chr15	78894494	C	T	35915156	chr15:78894494:C:T	t	c	0.046	-0.0246	0.0346	0.4773	-?	Incident CHD
chr15	78894610	C	T	35915156	chr15:78894610:C:T	t	c	0.0285	-0.0936	0.0431	0.02989	--	Incident CHD
chr15	78895000	T	A	35915156	chr15:78895000:T:A	a	t	0.1232	-0.0264	0.0156	0.09117	--	Incident CHD
chr15	78895881	T	G	35915156	chr15:78895881:T:G	t	g	0.1224	0.0283	0.0157	0.07184	++	Incident CHD
chr15	78895936	C	T	35915156	chr15:78895936:C:T	t	c	0.123	-0.0282	0.0156	0.07124	--	Incident CHD
chr15	78896047	C	T	35915156	chr15:78896047:C:T	t	c	0.1774	0.0253	0.0146	0.08201	++	Incident CHD
chr15	78896212	C	G	35915156	chr15:78896212:C:G	c	g	0.1223	0.0282	0.0157	0.0729	++	Incident CHD
chr15	78896940	T	C	35915156	chr15:78896940:T:C	t	c	0.1242	0.0268	0.0155	0.08391	++	Incident CHD
chr15	78897790	T	C	35915156	chr15:78897790:T:C	t	c	0.1242	0.0268	0.0155	0.08391	++	Incident CHD
chr15	78898297	G	A	35915156	chr15:78898297:G:A	a	g	0.0609	-0.0019	0.0239	0.9351	-+	Incident CHD
chr15	78898348	T	C	35915156	chr15:78898348:T:C	t	c	0.0609	0.002	0.0239	0.9343	+-	Incident CHD
chr15	78898867	C	T	35915156	chr15:78898867:C:T	t	c	0.0446	0.0003	0.0267	0.9914	-+	Incident CHD
chr15	78899739	G	A	35915156	chr15:78899739:G:A	a	g	0.123	-0.0282	0.0156	0.07121	--	Incident CHD
chr15	78899976	C	T	35915156	chr15:78899976:C:T	t	c	0.0502	-0.0082	0.0258	0.751	-+	Incident CHD
chr15	78900074	A	C	35915156	chr15:78900074:A:C	a	c	0.0464	0.024	0.0343	0.4838	+?	Incident CHD
chr15	78900561	G	A	35915156	chr15:78900561:G:A	a	g	0.1351	-0.0287	0.0152	0.05855	--	Incident CHD
chr15	78901253	G	C	35915156	chr15:78901253:G:C	c	g	0.1224	-0.0285	0.0157	0.06949	--	Incident CHD
chr15	78902606	A	G	35915156	chr15:78902606:A:G	a	g	0.0459	0.0244	0.0345	0.4795	+?	Incident CHD
chr15	78903668	C	T	35915156	chr15:78903668:C:T	t	c	0.0458	-0.0243	0.0346	0.4826	-?	Incident CHD
chr15	78903919	A	G	35915156	chr15:78903919:A:G	a	g	0.125	0.0264	0.0155	0.08823	++	Incident CHD
chr15	78904787	G	A	35915156	chr15:78904787:G:A	a	g	0.1751	0.0222	0.0143	0.1215	++	Incident CHD
chr15	78904945	GAT	G	35915156	chr15:78904945:GAT:G	g	gat	0.0612	-0.0023	0.0238	0.9224	-+	Incident CHD
chr15	78904990	T	C	35915156	chr15:78904990:T:C	t	c	0.125	0.0264	0.0155	0.08823	++	Incident CHD
chr15	78906196	A	C	35915156	chr15:78906196:A:C	a	c	0.1249	0.0258	0.0155	0.09575	++	Incident CHD
chr15	78906202	T	C	35915156	chr15:78906202:T:C	t	c	0.1249	0.0258	0.0155	0.09575	++	Incident CHD
chr15	78907184	A	C	35915156	chr15:78907184:A:C	a	c	0.0442	0.0006	0.0269	0.9835	+-	Incident CHD
chr15	78907280	G	T	35915156	chr15:78907280:G:T	t	g	0.1233	-0.0285	0.0156	0.0682	--	Incident CHD
chr15	78907576	G	A	35915156	chr15:78907576:G:A	a	g	0.1243	-0.0258	0.0156	0.09766	--	Incident CHD
chr15	78907597	A	G	35915156	chr15:78907597:A:G	a	g	0.0617	0.0019	0.0237	0.9352	+-	Incident CHD
chr15	78907752	A	G	35915156	chr15:78907752:A:G	a	g	0.0464	0.024	0.0343	0.4838	+?	Incident CHD
chr15	78908043	T	C	35915156	chr15:78908043:T:C	t	c	0.1249	0.0258	0.0155	0.09575	++	Incident CHD
chr15	78908130	T	C	35915156	chr15:78908130:T:C	t	c	0.0617	0.002	0.0237	0.9313	+-	Incident CHD
chr15	78908267	A	T	35915156	chr15:78908267:A:T	a	t	0.046	0.0232	0.0346	0.5028	+?	Incident CHD
chr15	78908498	A	G	35915156	chr15:78908498:A:G	a	g	0.1244	0.0258	0.0156	0.09785	++	Incident CHD
chr15	78908614	G	C	35915156	chr15:78908614:G:C	c	g	0.1257	-0.0262	0.0155	0.0918	--	Incident CHD
chr15	78908766	T	C	35915156	chr15:78908766:T:C	t	c	0.1251	0.0259	0.0155	0.0946	++	Incident CHD
chr15	78908894	T	A	35915156	chr15:78908894:T:A	a	t	0.0601	-0.0025	0.024	0.917	-+	Incident CHD
chr15	78910020	C	T	35915156	chr15:78910020:C:T	t	c	0.1157	-0.0211	0.0165	0.2002	--	Incident CHD
chr15	78910407	C	T	35915156	chr15:78910407:C:T	t	c	0.0757	0.0394	0.0223	0.07765	++	Incident CHD
chr15	78910696	A	C	35915156	chr15:78910696:A:C	a	c	0.1505	-0.0212	0.0155	0.1701	--	Incident CHD
chr15	78910788	T	C	35915156	chr15:78910788:T:C	t	c	0.124	0.0256	0.0156	0.1005	++	Incident CHD
chr15	78912018	G	C	35915156	chr15:78912018:G:C	c	g	0.1165	-0.0267	0.0164	0.1032	--	Incident CHD
chr15	78912069	A	G	35915156	chr15:78912069:A:G	a	g	0.1166	0.0272	0.0164	0.09728	++	Incident CHD
chr15	78914355	T	C	35915156	chr15:78914355:T:C	t	c	0.2129	0.0091	0.0165	0.5827	+-	Incident CHD
chr15	78914451	G	A	35915156	chr15:78914451:G:A	a	g	0.0462	-0.0245	0.0345	0.4773	-?	Incident CHD
chr15	78915281	A	G	35915156	chr15:78915281:A:G	a	g	0.1734	-0.0065	0.0176	0.7128	+-	Incident CHD
chr15	78916835	A	G	35915156	chr15:78916835:A:G	a	g	0.0441	0.0004	0.027	0.9883	+-	Incident CHD
chr15	78916990	T	A	35915156	chr15:78916990:T:A	a	t	0.0462	-0.0244	0.0345	0.4786	-?	Incident CHD
chr15	78917302	C	A	35915156	chr15:78917302:C:A	a	c	0.0445	0.0003	0.0267	0.9925	-+	Incident CHD
chr15	78918256	C	G	35915156	chr15:78918256:C:G	c	g	0.1903	0.0213	0.0136	0.117	++	Incident CHD
chr15	78919776	C	T	35915156	chr15:78919776:C:T	t	c	0.083	-0.0262	0.0205	0.2009	--	Incident CHD
chr15	78919800	C	T	35915156	chr15:78919800:C:T	t	c	0.0462	-0.0245	0.0345	0.4773	-?	Incident CHD
chr15	78921254	C	T	35915156	chr15:78921254:C:T	t	c	0.0685	0.0239	0.0227	0.2918	-+	Incident CHD
chr15	78921288	C	T	35915156	chr15:78921288:C:T	t	c	0.0587	0.0567	0.0248	0.02206	++	Incident CHD
chr15	78921873	C	T	35915156	chr15:78921873:C:T	t	c	0.2016	0.0207	0.0135	0.1264	++	Incident CHD
chr15	78922896	T	C	35915156	chr15:78922896:T:C	t	c	0.1061	0.031	0.017	0.06876	++	Incident CHD
chr15	78923226	C	T	35915156	chr15:78923226:C:T	t	c	0.2089	0.0182	0.0131	0.1646	++	Incident CHD
chr15	78924987	C	T	35915156	chr15:78924987:C:T	t	c	0.1	-0.0246	0.0172	0.1538	--	Incident CHD
chr15	78925058	T	G	35915156	chr15:78925058:T:G	t	g	0.0994	0.0268	0.0169	0.1131	++	Incident CHD
chr15	78925289	A	G	35915156	chr15:78925289:A:G	a	g	0.0974	0.0268	0.0172	0.1194	++	Incident CHD
chr15	78925558	A	G	35915156	chr15:78925558:A:G	a	g	0.0992	0.0263	0.0169	0.1197	++	Incident CHD
chr15	78926431	C	T	35915156	chr15:78926431:C:T	t	c	0.0982	-0.0291	0.0174	0.09412	--	Incident CHD
chr15	78926652	C	T	35915156	chr15:78926652:C:T	t	c	0.0975	-0.0273	0.017	0.1089	--	Incident CHD
chr15	78926838	G	A	35915156	chr15:78926838:G:A	a	g	0.0977	-0.0275	0.017	0.106	--	Incident CHD
chr15	78926990	G	A	35915156	chr15:78926990:G:A	a	g	0.1115	-0.029	0.0162	0.07419	--	Incident CHD
chr15	78927030	C	T	35915156	chr15:78927030:C:T	t	c	0.1115	-0.029	0.0162	0.07419	--	Incident CHD
chr15	78927216	G	A	35915156	chr15:78927216:G:A	a	g	0.0445	-0.0199	0.0348	0.5676	-?	Incident CHD
chr15	78928003	G	C	35915156	chr15:78928003:G:C	c	g	0.0976	-0.0272	0.017	0.1092	--	Incident CHD
chr15	78928225	A	G	35915156	chr15:78928225:A:G	a	g	0.0976	0.0272	0.017	0.1092	++	Incident CHD
chr15	78928650	G	T	35915156	chr15:78928650:G:T	t	g	0.0446	-0.0224	0.0351	0.5234	-?	Incident CHD
chr15	78929014	G	C	35915156	chr15:78929014:G:C	c	g	0.0977	-0.0275	0.017	0.1057	--	Incident CHD
chr15	78929565	T	C	35915156	chr15:78929565:T:C	t	c	0.1112	0.0308	0.0163	0.0579	++	Incident CHD
chr15	78930395	C	T	35915156	chr15:78930395:C:T	t	c	0.0446	-0.0223	0.0353	0.5281	-?	Incident CHD
chr15	78931103	G	C	35915156	chr15:78931103:G:C	c	g	0.096	-0.027	0.0173	0.119	--	Incident CHD
chr15	78932105	C	T	35915156	chr15:78932105:C:T	t	c	0.0442	-0.0193	0.0349	0.5802	-?	Incident CHD
chr15	78932167	T	C	35915156	chr15:78932167:T:C	t	c	0.0442	0.0193	0.0349	0.5802	+?	Incident CHD
chr15	78933368	C	T	35915156	chr15:78933368:C:T	t	c	0.0437	-0.0153	0.0351	0.6636	-?	Incident CHD
chr15	78935915	A	G	35915156	chr15:78935915:A:G	a	g	0.1032	0.0262	0.0166	0.1132	++	Incident CHD
chr15	78936029	A	G	35915156	chr15:78936029:A:G	a	g	0.1916	0.0314	0.0144	0.02919	++	Incident CHD
chr15	78936675	G	C	35915156	chr15:78936675:G:C	c	g	0.0404	-0.0348	0.0371	0.3481	-?	Incident CHD
chr15	78938225	C	T	35915156	chr15:78938225:C:T	t	c	0.0796	-0.0367	0.0203	0.07158	--	Incident CHD
chr15	78938627	A	G	35915156	chr15:78938627:A:G	a	g	0.1414	-0.0245	0.0151	0.1038	--	Incident CHD
chr15	78938663	T	C	35915156	chr15:78938663:T:C	t	c	0.0966	0.0275	0.0175	0.1156	++	Incident CHD
chr15	78939176	A	G	35915156	chr15:78939176:A:G	a	g	0.4769	-0.002	0.0114	0.8611	-+	Incident CHD
chr15	78939274	A	G	35915156	chr15:78939274:A:G	a	g	0.4838	-0.0019	0.0115	0.8664	-+	Incident CHD
chr15	78939784	G	C	35915156	chr15:78939784:G:C	c	g	0.0716	-0.0249	0.0203	0.2193	--	Incident CHD
chr15	78940521	G	C	35915156	chr15:78940521:G:C	c	g	0.0416	-0.0298	0.0364	0.4131	-?	Incident CHD
chr15	78942482	G	C	35915156	chr15:78942482:G:C	c	g	0.0414	-0.0175	0.0362	0.6285	-?	Incident CHD
chr15	78943721	A	G	35915156	chr15:78943721:A:G	a	g	0.0394	0.0156	0.0317	0.6222	++	Incident CHD
chr15	78946832	T	C	35915156	chr15:78946832:T:C	t	c	0.1262	0.0124	0.0155	0.4222	++	Incident CHD
chr15	78947703	C	G	35915156	chr15:78947703:C:G	c	g	0.1941	0.0076	0.0138	0.5813	++	Incident CHD
chr15	78949202	G	A	35915156	chr15:78949202:G:A	a	g	0.0418	-0.0277	0.0365	0.4479	-?	Incident CHD
chr15	78951332	C	A	35915156	chr15:78951332:C:A	a	c	0.0417	-0.0329	0.0366	0.3691	-?	Incident CHD
chr15	78956373	A	C	35915156	chr15:78956373:A:C	a	c	0.0375	0.0445	0.0436	0.3081	+?	Incident CHD
chr15	78956588	T	C	35915156	chr15:78956588:T:C	t	c	0.0383	0.0354	0.0442	0.4232	+?	Incident CHD
chr15	78958172	G	A	35915156	chr15:78958172:G:A	a	g	0.0353	-0.0387	0.0454	0.3932	-?	Incident CHD
chr15	78960979	T	G	35915156	chr15:78960979:T:G	t	g	0.2158	0.0063	0.0151	0.6764	+-	Incident CHD
chr15	81049963	C	G	35915156	chr15:81049963:C:G	c	g	0.4665	0.0139	0.0106	0.1893	++	Incident CHD
chr15	81049967	C	A	35915156	chr15:81049967:C:A	a	c	0.4661	-0.0135	0.0106	0.2011	--	Incident CHD
chr15	81085376	C	A	35915156	chr15:81085376:C:A	a	c	0.2061	0.0009	0.0155	0.9547	-+	Incident CHD
chr15	81093211	T	G	35915156	chr15:81093211:T:G	t	g	0.2066	0.0015	0.0157	0.9234	+-	Incident CHD
chr15	85580133	G	A	35915156	chr15:85580133:G:A	a	g	0.1721	-0.0141	0.0161	0.3816	--	Incident CHD
chr15	89021612	G	T	35915156	chr15:89021612:G:T	t	g	0.0919	0.0151	0.0208	0.4686	+-	Incident CHD
chr15	89028536	AT	A	35915156	chr15:89028536:AT:A	a	at	0.0844	0.0203	0.0216	0.3473	+-	Incident CHD
chr15	89030018	T	C	35915156	chr15:89030018:T:C	t	c	0.085	-0.0179	0.0214	0.4029	-+	Incident CHD
chr15	90847456	T	C	35915156	chr15:90847456:T:C	t	c	0.4335	0.0065	0.0132	0.6196	+-	Incident CHD
chr15	90849026	A	G	35915156	chr15:90849026:A:G	a	g	0.4977	0.0088	0.0129	0.4945	+-	Incident CHD
chr15	90851441	T	G	35915156	chr15:90851441:T:G	t	g	0.464	-0.0116	0.0137	0.3966	-+	Incident CHD
chr15	90856978	T	G	35915156	chr15:90856978:T:G	t	g	0.4899	-0.0044	0.0122	0.7189	-+	Incident CHD
chr15	90859573	A	G	35915156	chr15:90859573:A:G	a	g	0.4841	-0.0015	0.012	0.8998	-+	Incident CHD
chr15	90860416	T	C	35915156	chr15:90860416:T:C	t	c	0.4832	0.0005	0.012	0.9668	-+	Incident CHD
chr15	90860444	A	G	35915156	chr15:90860444:A:G	a	g	0.2459	-0.0066	0.0133	0.6168	-+	Incident CHD
chr15	90862916	A	C	35915156	chr15:90862916:A:C	a	c	0.4887	0.0011	0.0115	0.9228	+-	Incident CHD
chr15	90862958	G	A	35915156	chr15:90862958:G:A	a	g	0.4322	-0.0037	0.0119	0.7585	+-	Incident CHD
chr15	90863967	T	G	35915156	chr15:90863967:T:G	t	g	0.3384	-0.0072	0.0114	0.53	-+	Incident CHD
chr15	90864045	A	C	35915156	chr15:90864045:A:C	a	c	0.2449	-0.0159	0.0143	0.2666	--	Incident CHD
chr15	90864764	G	A	35915156	chr15:90864764:G:A	a	g	0.45	-0.0033	0.0117	0.7799	+-	Incident CHD
chr15	90866179	ATATAACTCATCGC	A	35915156	chr15:90866179:ATATAACTCATCGC:A	a	atataactcatcgc	0.3395	0.0054	0.0114	0.639	+-	Incident CHD
chr15	90866284	G	A	35915156	chr15:90866284:G:A	a	g	0.3007	0.0118	0.0116	0.3098	++	Incident CHD
chr15	90866779	G	T	35915156	chr15:90866779:G:T	t	g	0.4105	-0.0021	0.0115	0.8564	--	Incident CHD
chr15	90868426	C	T	35915156	chr15:90868426:C:T	t	c	0.3095	0.0063	0.0112	0.5729	++	Incident CHD
chr15	90873320	C	A	35915156	chr15:90873320:C:A	a	c	0.4735	0.0001	0.0116	0.9959	+-	Incident CHD
chr15	90875067	T	A	35915156	chr15:90875067:T:A	a	t	0.2711	0.0053	0.0121	0.6612	+-	Incident CHD
chr15	90875164	C	T	35915156	chr15:90875164:C:T	t	c	0.2366	0.0067	0.013	0.6087	+-	Incident CHD
chr15	90877710	C	G	35915156	chr15:90877710:C:G	c	g	0.2372	-0.0072	0.0132	0.5834	-+	Incident CHD
chr15	90877743	T	C	35915156	chr15:90877743:T:C	t	c	0.304	-0.0066	0.012	0.583	-+	Incident CHD
chr15	90878053	T	C	35915156	chr15:90878053:T:C	t	c	0.2901	-0.0005	0.0121	0.9646	-+	Incident CHD
chr15	90879313	T	C	35915156	chr15:90879313:T:C	t	c	0.4978	-0.0022	0.012	0.8514	-+	Incident CHD
chr15	90880313	G	T	35915156	chr15:90880313:G:T	t	g	0.4946	0.0017	0.012	0.8885	+-	Incident CHD
chr15	90882002	C	T	35915156	chr15:90882002:C:T	t	c	0.2688	0.0079	0.0118	0.5012	+-	Incident CHD
chr15	90883330	G	A	35915156	chr15:90883330:G:A	a	g	0.406	0.009	0.0126	0.4726	+-	Incident CHD
chr15	90884382	G	A	35915156	chr15:90884382:G:A	a	g	0.2755	0.0069	0.0122	0.5723	+-	Incident CHD
chr15	90884642	G	C	35915156	chr15:90884642:G:C	c	g	0.2762	0.0044	0.0121	0.7183	+-	Incident CHD
chr15	90885291	CT	C	35915156	chr15:90885291:CT:C	ct	c	0.3177	-0.0044	0.0117	0.7057	-+	Incident CHD
chr15	90885725	C	T	35915156	chr15:90885725:C:T	t	c	0.2688	0.0074	0.0123	0.5457	++	Incident CHD
chr15	90885946	G	T	35915156	chr15:90885946:G:T	t	g	0.269	0.0072	0.0123	0.5568	++	Incident CHD
chr15	90885966	CCA	C	35915156	chr15:90885966:CCA:C	cca	c	0.2683	-0.0075	0.0123	0.5427	--	Incident CHD
chr15	90886057	A	C	35915156	chr15:90886057:A:C	a	c	0.2469	-0.0105	0.0133	0.4302	--	Incident CHD
chr15	90887387	G	A	35915156	chr15:90887387:G:A	a	g	0.3471	-0.0122	0.0125	0.3304	-+	Incident CHD
chr15	90887677	G	A	35915156	chr15:90887677:G:A	a	g	0.3498	-0.0134	0.0127	0.2918	--	Incident CHD
chr15	90888025	G	A	35915156	chr15:90888025:G:A	a	g	0.4128	-0.015	0.0114	0.188	--	Incident CHD
chr15	90888240	G	A	35915156	chr15:90888240:G:A	a	g	0.4137	-0.0152	0.0114	0.1821	--	Incident CHD
chr15	90888294	T	C	35915156	chr15:90888294:T:C	t	c	0.4131	0.0156	0.0114	0.172	++	Incident CHD
chr15	90892192	G	A	35915156	chr15:90892192:G:A	a	g	0.3652	-0.0173	0.0127	0.1711	--	Incident CHD
chr15	90892286	C	G	35915156	chr15:90892286:C:G	c	g	0.3718	0.0232	0.0126	0.06525	++	Incident CHD
chr15	90894158	A	T	35915156	chr15:90894158:A:T	a	t	0.2643	-0.0048	0.0128	0.7096	-+	Incident CHD
chr15	90897696	G	C	35915156	chr15:90897696:G:C	c	g	0.4878	-0.0172	0.0114	0.13	--	Incident CHD
chr15	90897856	T	C	35915156	chr15:90897856:T:C	t	c	0.4283	-0.0188	0.0119	0.1148	--	Incident CHD
chr15	90899829	T	C	35915156	chr15:90899829:T:C	t	c	0.4593	0.0193	0.012	0.1088	++	Incident CHD
chr15	95466348	A	C	35915156	chr15:95466348:A:C	a	c	0.0423	-0.033	0.0298	0.2678	--	Incident CHD
chr15	95474215	C	G	35915156	chr15:95474215:C:G	c	g	0.0866	0.0026	0.021	0.9004	-+	Incident CHD
chr15	95476696	C	T	35915156	chr15:95476696:C:T	t	c	0.0418	0.0162	0.0332	0.6259	+?	Incident CHD
chr15	95481749	A	G	35915156	chr15:95481749:A:G	a	g	0.0419	-0.0162	0.0332	0.6259	-?	Incident CHD
chr15	95481880	C	T	35915156	chr15:95481880:C:T	t	c	0.0422	0.016	0.0331	0.6282	+?	Incident CHD
chr15	95482065	C	T	35915156	chr15:95482065:C:T	t	c	0.0419	0.0162	0.0332	0.626	+?	Incident CHD
chr15	95483500	C	T	35915156	chr15:95483500:C:T	t	c	0.0418	0.0162	0.0332	0.6261	+?	Incident CHD
chr15	95484674	C	A	35915156	chr15:95484674:C:A	a	c	0.0917	0.006	0.0206	0.7687	+-	Incident CHD
chr15	95484739	A	G	35915156	chr15:95484739:A:G	a	g	0.0917	-0.006	0.0206	0.7693	-+	Incident CHD
chr15	95484786	G	C	35915156	chr15:95484786:G:C	c	g	0.0917	0.006	0.0206	0.7693	+-	Incident CHD
chr15	95485764	T	G	35915156	chr15:95485764:T:G	t	g	0.0896	-0.0059	0.0206	0.7767	-+	Incident CHD
chr15	95488908	C	A	35915156	chr15:95488908:C:A	a	c	0.0419	0.0162	0.0332	0.6257	+?	Incident CHD
chr15	95494896	A	C	35915156	chr15:95494896:A:C	a	c	0.0422	-0.0154	0.0329	0.6398	-?	Incident CHD
chr15	95497344	T	C	35915156	chr15:95497344:T:C	t	c	0.0393	-0.0205	0.0343	0.5498	-?	Incident CHD
chr15	95499201	T	C	35915156	chr15:95499201:T:C	t	c	0.0419	-0.0249	0.033	0.4494	-?	Incident CHD
chr16	15807726	A	G	35915156	chr16:15807726:A:G	a	g	0.442	-0.0099	0.0108	0.3571	-+	Incident CHD
chr16	15811479	T	C	35915156	chr16:15811479:T:C	t	c	0.4657	-0.0022	0.0118	0.8484	-+	Incident CHD
chr16	15814272	T	G	35915156	chr16:15814272:T:G	t	g	0.4884	0.0039	0.0117	0.7394	-+	Incident CHD
chr16	15815656	C	A	35915156	chr16:15815656:C:A	a	c	0.4898	-0.0041	0.0117	0.7241	+-	Incident CHD
chr16	15821963	A	G	35915156	chr16:15821963:A:G	a	g	0.4979	0.0082	0.0116	0.4809	-+	Incident CHD
chr16	15822132	T	C	35915156	chr16:15822132:T:C	t	c	0.4878	0.0021	0.0115	0.8559	-+	Incident CHD
chr16	15822177	G	T	35915156	chr16:15822177:G:T	t	g	0.4983	-0.0083	0.0116	0.478	+-	Incident CHD
chr16	15823004	A	C	35915156	chr16:15823004:A:C	a	c	0.4827	-0.0008	0.0116	0.9427	-+	Incident CHD
chr16	15823981	C	G	35915156	chr16:15823981:C:G	c	g	0.4993	0.0014	0.0117	0.9018	-+	Incident CHD
chr16	15824239	C	T	35915156	chr16:15824239:C:T	t	c	0.4615	0.0062	0.0109	0.5703	+-	Incident CHD
chr16	15824317	G	A	35915156	chr16:15824317:G:A	a	g	0.4612	0.0064	0.0109	0.5566	+-	Incident CHD
chr16	15824841	T	G	35915156	chr16:15824841:T:G	t	g	0.4579	-0.0092	0.0109	0.3995	-+	Incident CHD
chr16	15824843	G	A	35915156	chr16:15824843:G:A	a	g	0.4997	-0.0012	0.0117	0.9171	+-	Incident CHD
chr16	15825103	A	G	35915156	chr16:15825103:A:G	a	g	0.4584	-0.0089	0.0109	0.414	-+	Incident CHD
chr16	15825372	G	A	35915156	chr16:15825372:G:A	a	g	0.4433	0.0072	0.0108	0.5039	+-	Incident CHD
chr16	15825495	A	T	35915156	chr16:15825495:A:T	a	t	0.4953	-0.0029	0.0115	0.801	-+	Incident CHD
chr16	53763653	A	G	35915156	chr16:53763653:A:G	a	g	0.2669	-0.0118	0.0134	0.3796	--	Incident CHD
chr16	53763996	C	G	35915156	chr16:53763996:C:G	c	g	0.496	-0.011	0.0108	0.3084	--	Incident CHD
chr16	53764407	G	A	35915156	chr16:53764407:G:A	a	g	0.4216	0.012	0.0106	0.2572	+-	Incident CHD
chr16	53764611	G	A	35915156	chr16:53764611:G:A	a	g	0.419	0.0137	0.0106	0.1954	++	Incident CHD
chr16	53764710	G	T	35915156	chr16:53764710:G:T	t	g	0.4296	0.0145	0.0104	0.1629	++	Incident CHD
chr16	53765595	G	A	35915156	chr16:53765595:G:A	a	g	0.4259	0.0108	0.0103	0.2958	++	Incident CHD
chr16	53765935	G	A	35915156	chr16:53765935:G:A	a	g	0.4232	0.0108	0.0104	0.2987	++	Incident CHD
chr16	53765993	A	G	35915156	chr16:53765993:A:G	a	g	0.4233	-0.0108	0.0104	0.2974	--	Incident CHD
chr16	53766073	T	A	35915156	chr16:53766073:T:A	a	t	0.4233	0.0108	0.0104	0.2992	++	Incident CHD
chr16	53766288	C	T	35915156	chr16:53766288:C:T	t	c	0.4233	0.0108	0.0104	0.2989	++	Incident CHD
chr16	53766656	G	A	35915156	chr16:53766656:G:A	a	g	0.426	0.0107	0.0103	0.2986	++	Incident CHD
chr16	53766717	C	G	35915156	chr16:53766717:C:G	c	g	0.4233	-0.0108	0.0104	0.2994	--	Incident CHD
chr16	53766842	G	A	35915156	chr16:53766842:G:A	a	g	0.4245	0.0112	0.0103	0.2794	++	Incident CHD
chr16	53767042	T	C	35915156	chr16:53767042:T:C	t	c	0.3445	-0.0147	0.0121	0.223	--	Incident CHD
chr16	53767431	C	A	35915156	chr16:53767431:C:A	a	c	0.4233	0.0108	0.0104	0.2991	++	Incident CHD
chr16	53767637	C	T	35915156	chr16:53767637:C:T	t	c	0.4214	0.0114	0.0104	0.2746	++	Incident CHD
chr16	53768073	C	T	35915156	chr16:53768073:C:T	t	c	0.4225	0.0113	0.0104	0.277	++	Incident CHD
chr16	53768582	C	T	35915156	chr16:53768582:C:T	t	c	0.3433	0.0152	0.0122	0.214	++	Incident CHD
chr16	53769244	G	A	35915156	chr16:53769244:G:A	a	g	0.4124	0.0144	0.0106	0.1718	++	Incident CHD
chr16	53769275	A	T	35915156	chr16:53769275:A:T	a	t	0.4238	-0.0106	0.0104	0.3087	--	Incident CHD
chr16	53769311	G	A	35915156	chr16:53769311:G:A	a	g	0.3421	0.0145	0.0122	0.2316	++	Incident CHD
chr16	53769662	T	A	35915156	chr16:53769662:T:A	a	t	0.3421	0.0145	0.0122	0.2313	++	Incident CHD
chr16	53770428	C	T	35915156	chr16:53770428:C:T	t	c	0.4127	0.0149	0.0106	0.159	++	Incident CHD
chr16	53771053	T	C	35915156	chr16:53771053:T:C	t	c	0.4066	-0.0133	0.0105	0.2066	--	Incident CHD
chr16	53771295	C	A	35915156	chr16:53771295:C:A	a	c	0.4242	0.0108	0.0104	0.2968	++	Incident CHD
chr16	53772233	T	C	35915156	chr16:53772233:T:C	t	c	0.2302	0.0001	0.0145	0.9926	-+	Incident CHD
chr16	53772368	C	G	35915156	chr16:53772368:C:G	c	g	0.4105	-0.0136	0.0106	0.198	--	Incident CHD
chr16	53772541	A	G	35915156	chr16:53772541:A:G	a	g	0.3421	-0.0148	0.0122	0.2235	--	Incident CHD
chr16	53773093	AT	A	35915156	chr16:53773093:AT:A	a	at	0.4324	0.0024	0.0115	0.8338	+-	Incident CHD
chr16	53773852	A	G	35915156	chr16:53773852:A:G	a	g	0.4566	-0.0147	0.0105	0.16	--	Incident CHD
chr16	53774346	A	G	35915156	chr16:53774346:A:G	a	g	0.3072	-0.0129	0.0126	0.3047	--	Incident CHD
chr16	53775211	C	T	35915156	chr16:53775211:C:T	t	c	0.3432	0.0153	0.0122	0.2089	++	Incident CHD
chr16	53775335	G	A	35915156	chr16:53775335:G:A	a	g	0.452	0.008	0.0102	0.4323	+-	Incident CHD
chr16	53776634	C	A	35915156	chr16:53776634:C:A	a	c	0.4033	0.0091	0.0105	0.3868	+-	Incident CHD
chr16	53776774	T	C	35915156	chr16:53776774:T:C	t	c	0.4063	-0.0089	0.0104	0.3913	-+	Incident CHD
chr16	53777031	C	T	35915156	chr16:53777031:C:T	t	c	0.4038	0.0089	0.0104	0.3941	+-	Incident CHD
chr16	53777876	A	G	35915156	chr16:53777876:A:G	a	g	0.3281	-0.0163	0.0121	0.1805	-+	Incident CHD
chr16	53778521	T	C	35915156	chr16:53778521:T:C	t	c	0.4032	-0.0091	0.0105	0.3844	-+	Incident CHD
chr16	53778702	G	A	35915156	chr16:53778702:G:A	a	g	0.4502	0.0076	0.0108	0.4784	+-	Incident CHD
chr16	53779455	T	G	35915156	chr16:53779455:T:G	t	g	0.3934	-0.0127	0.0105	0.2262	-+	Incident CHD
chr16	53779538	A	T	35915156	chr16:53779538:A:T	a	t	0.4032	-0.0091	0.0105	0.384	-+	Incident CHD
chr16	53780451	G	T	35915156	chr16:53780451:G:T	t	g	0.4065	0.0085	0.0105	0.4181	+-	Incident CHD
chr16	53781249	T	G	35915156	chr16:53781249:T:G	t	g	0.4104	-0.014	0.0108	0.1955	-+	Incident CHD
chr16	53781523	T	C	35915156	chr16:53781523:T:C	t	c	0.3311	-0.0192	0.0123	0.1176	--	Incident CHD
chr16	53782363	C	A	35915156	chr16:53782363:C:A	a	c	0.4122	0.0098	0.0103	0.3452	+-	Incident CHD
chr16	53782735	G	C	35915156	chr16:53782735:G:C	c	g	0.3121	0.0108	0.0115	0.3488	++	Incident CHD
chr16	53782926	G	A	35915156	chr16:53782926:G:A	a	g	0.4109	0.0095	0.0104	0.3618	+-	Incident CHD
chr16	53784255	T	C	35915156	chr16:53784255:T:C	t	c	0.4609	-0.0107	0.0103	0.2989	-+	Incident CHD
chr16	53784548	G	T	35915156	chr16:53784548:G:T	t	g	0.3321	0.0184	0.0122	0.13	++	Incident CHD
chr16	53784796	G	T	35915156	chr16:53784796:G:T	t	g	0.4478	0.0069	0.0106	0.5135	++	Incident CHD
chr16	53784812	G	A	35915156	chr16:53784812:G:A	a	g	0.4269	0.009	0.0104	0.3884	+-	Incident CHD
chr16	53784901	A	G	35915156	chr16:53784901:A:G	a	g	0.4605	-0.0109	0.0103	0.2916	-+	Incident CHD
chr16	53784922	A	G	35915156	chr16:53784922:A:G	a	g	0.4269	-0.009	0.0104	0.3904	-+	Incident CHD
chr16	53785257	T	C	35915156	chr16:53785257:T:C	t	c	0.4293	-0.009	0.0104	0.3857	-+	Incident CHD
chr16	53785286	G	C	35915156	chr16:53785286:G:C	c	g	0.4269	0.009	0.0104	0.3886	+-	Incident CHD
chr16	53785455	G	A	35915156	chr16:53785455:G:A	a	g	0.4269	0.009	0.0104	0.3886	+-	Incident CHD
chr16	53785859	G	A	35915156	chr16:53785859:G:A	a	g	0.4269	0.009	0.0104	0.3884	+-	Incident CHD
chr16	53785965	C	T	35915156	chr16:53785965:C:T	t	c	0.4269	0.009	0.0104	0.3892	+-	Incident CHD
chr16	53785981	A	G	35915156	chr16:53785981:A:G	a	g	0.4269	-0.009	0.0104	0.3905	-+	Incident CHD
chr16	53786025	A	T	35915156	chr16:53786025:A:T	a	t	0.4269	-0.009	0.0104	0.3886	-+	Incident CHD
chr16	53786154	T	C	35915156	chr16:53786154:T:C	t	c	0.4269	-0.009	0.0104	0.3886	-+	Incident CHD
chr16	53786591	G	A	35915156	chr16:53786591:G:A	a	g	0.4269	0.009	0.0104	0.3886	+-	Incident CHD
chr16	53786615	T	A	35915156	chr16:53786615:T:A	a	t	0.4269	0.009	0.0104	0.3889	+-	Incident CHD
chr16	53786901	A	G	35915156	chr16:53786901:A:G	a	g	0.4605	-0.0109	0.0103	0.2902	-+	Incident CHD
chr16	53787213	A	G	35915156	chr16:53787213:A:G	a	g	0.3296	-0.0185	0.0122	0.1316	--	Incident CHD
chr16	53787385	T	C	35915156	chr16:53787385:T:C	t	c	0.4266	-0.0094	0.0104	0.3674	-+	Incident CHD
chr16	53787501	T	C	35915156	chr16:53787501:T:C	t	c	0.4604	-0.0109	0.0103	0.2901	-+	Incident CHD
chr16	53787703	A	G	35915156	chr16:53787703:A:G	a	g	0.4267	-0.0091	0.0104	0.3829	-+	Incident CHD
chr16	53787778	A	G	35915156	chr16:53787778:A:G	a	g	0.4269	-0.0089	0.0104	0.3921	-+	Incident CHD
chr16	53787950	C	T	35915156	chr16:53787950:C:T	t	c	0.4627	0.0103	0.0103	0.3204	+-	Incident CHD
chr16	53788230	C	A	35915156	chr16:53788230:C:A	a	c	0.4276	0.0085	0.0104	0.4166	+-	Incident CHD
chr16	53788325	A	G	35915156	chr16:53788325:A:G	a	g	0.4267	-0.0091	0.0104	0.3846	-+	Incident CHD
chr16	53788327	A	G	35915156	chr16:53788327:A:G	a	g	0.4266	-0.0092	0.0104	0.3758	-+	Incident CHD
chr16	53788475	C	T	35915156	chr16:53788475:C:T	t	c	0.33	0.0192	0.0122	0.1173	++	Incident CHD
chr16	53788528	G	A	35915156	chr16:53788528:G:A	a	g	0.4272	0.0094	0.0104	0.3669	+-	Incident CHD
chr16	53788590	T	G	35915156	chr16:53788590:T:G	t	g	0.4272	-0.0094	0.0104	0.3686	-+	Incident CHD
chr16	53788739	A	G	35915156	chr16:53788739:A:G	a	g	0.4272	-0.0094	0.0104	0.3668	-+	Incident CHD
chr16	53789815	T	C	35915156	chr16:53789815:T:C	t	c	0.3311	-0.0196	0.0123	0.1101	--	Incident CHD
chr16	53789966	T	C	35915156	chr16:53789966:T:C	t	c	0.4183	-0.0067	0.0115	0.56	--	Incident CHD
chr16	53790078	C	T	35915156	chr16:53790078:C:T	t	c	0.4182	0.0066	0.0115	0.566	++	Incident CHD
chr16	53790095	G	A	35915156	chr16:53790095:G:A	a	g	0.4181	0.0066	0.0115	0.5656	++	Incident CHD
chr16	53790314	A	G	35915156	chr16:53790314:A:G	a	g	0.3625	-0.0252	0.0117	0.03141	--	Incident CHD
chr16	53791576	C	T	35915156	chr16:53791576:C:T	t	c	0.3473	0.0168	0.0114	0.1397	++	Incident CHD
chr16	53791993	G	A	35915156	chr16:53791993:G:A	a	g	0.3296	0.0162	0.0121	0.1827	+-	Incident CHD
chr16	53793567	A	G	35915156	chr16:53793567:A:G	a	g	0.3301	-0.0195	0.0122	0.1119	--	Incident CHD
chr16	53794050	A	G	35915156	chr16:53794050:A:G	a	g	0.3304	-0.0197	0.0122	0.107	--	Incident CHD
chr16	53794154	C	T	35915156	chr16:53794154:C:T	t	c	0.3291	0.0185	0.0121	0.127	+-	Incident CHD
chr16	53796143	C	G	35915156	chr16:53796143:C:G	c	g	0.3387	-0.0183	0.0123	0.1376	--	Incident CHD
chr16	53796286	G	T	35915156	chr16:53796286:G:T	t	g	0.2831	0.0089	0.0132	0.4991	+-	Incident CHD
chr16	53796540	A	G	35915156	chr16:53796540:A:G	a	g	0.3599	-0.0121	0.0111	0.2775	-+	Incident CHD
chr16	53796553	A	G	35915156	chr16:53796553:A:G	a	g	0.3627	-0.0121	0.0111	0.2755	-+	Incident CHD
chr16	53796579	T	C	35915156	chr16:53796579:T:C	t	c	0.3599	-0.0121	0.0111	0.2779	-+	Incident CHD
chr16	53796955	T	A	35915156	chr16:53796955:T:A	a	t	0.3599	0.0121	0.0111	0.2774	+-	Incident CHD
chr16	53797234	C	T	35915156	chr16:53797234:C:T	t	c	0.3623	0.0124	0.0111	0.2646	+-	Incident CHD
chr16	53797442	C	T	35915156	chr16:53797442:C:T	t	c	0.3358	0.0161	0.0122	0.1853	+-	Incident CHD
chr16	53797859	G	T	35915156	chr16:53797859:G:T	t	g	0.3586	0.0167	0.0113	0.1384	++	Incident CHD
chr16	53800596	T	C	35915156	chr16:53800596:T:C	t	c	0.2968	-0.01	0.0128	0.4367	--	Incident CHD
chr16	53800695	T	C	35915156	chr16:53800695:T:C	t	c	0.3362	-0.0165	0.0122	0.1745	-+	Incident CHD
chr16	53800696	G	A	35915156	chr16:53800696:G:A	a	g	0.3377	0.0181	0.0123	0.1399	++	Incident CHD
chr16	53803232	G	T	35915156	chr16:53803232:G:T	t	g	0.3375	0.0183	0.0123	0.1357	++	Incident CHD
chr16	53803430	A	G	35915156	chr16:53803430:A:G	a	g	0.3365	-0.0164	0.0122	0.1789	-+	Incident CHD
chr16	53805223	T	C	35915156	chr16:53805223:T:C	t	c	0.3981	-0.0148	0.0108	0.1723	--	Incident CHD
chr16	53805510	T	C	35915156	chr16:53805510:T:C	t	c	0.2964	-0.0087	0.0127	0.4918	-+	Incident CHD
chr16	53806613	C	G	35915156	chr16:53806613:C:G	c	g	0.3374	-0.0183	0.0123	0.135	--	Incident CHD
chr16	53807265	A	G	35915156	chr16:53807265:A:G	a	g	0.2968	-0.0101	0.0127	0.428	--	Incident CHD
chr16	53808996	G	A	35915156	chr16:53808996:G:A	a	g	0.3385	0.0182	0.0121	0.1333	+-	Incident CHD
chr16	53811257	T	G	35915156	chr16:53811257:T:G	t	g	0.3443	-0.0171	0.0119	0.1495	-+	Incident CHD
chr16	53811575	C	A	35915156	chr16:53811575:C:A	a	c	0.3204	0.0166	0.0125	0.1851	++	Incident CHD
chr16	53814649	A	G	35915156	chr16:53814649:A:G	a	g	0.3261	-0.0121	0.0126	0.3385	--	Incident CHD
chr16	69533508	T	C	35915156	chr16:69533508:T:C	t	c	0.4495	-0.002	0.0111	0.8558	-+	Incident CHD
chr16	69533878	G	A	35915156	chr16:69533878:G:A	a	g	0.4511	0.0021	0.0111	0.8461	+-	Incident CHD
chr16	69542991	A	G	35915156	chr16:69542991:A:G	a	g	0.4783	-0.0092	0.0108	0.3954	--	Incident CHD
chr16	69545636	T	C	35915156	chr16:69545636:T:C	t	c	0.4099	-0.0119	0.0108	0.2717	--	Incident CHD
chr16	69546496	A	G	35915156	chr16:69546496:A:G	a	g	0.4092	-0.0127	0.0108	0.2398	--	Incident CHD
chr16	69546499	C	T	35915156	chr16:69546499:C:T	t	c	0.4092	0.0127	0.0108	0.2394	++	Incident CHD
chr16	69546529	G	T	35915156	chr16:69546529:G:T	t	g	0.4073	0.0118	0.0108	0.2765	++	Incident CHD
chr16	69547174	G	A	35915156	chr16:69547174:G:A	a	g	0.4074	0.0116	0.0108	0.2843	++	Incident CHD
chr16	69550620	A	G	35915156	chr16:69550620:A:G	a	g	0.4779	-0.0096	0.0108	0.3772	--	Incident CHD
chr16	69554113	A	G	35915156	chr16:69554113:A:G	a	g	0.4782	-0.0095	0.0108	0.3826	--	Incident CHD
chr16	69555460	G	A	35915156	chr16:69555460:G:A	a	g	0.4658	0.008	0.011	0.4643	++	Incident CHD
chr16	69556021	A	G	35915156	chr16:69556021:A:G	a	g	0.4136	-0.0049	0.0107	0.6466	-+	Incident CHD
chr16	69563414	A	G	35915156	chr16:69563414:A:G	a	g	0.3962	-0.0055	0.0108	0.6114	-+	Incident CHD
chr16	69571710	G	T	35915156	chr16:69571710:G:T	t	g	0.462	-0.0007	0.0109	0.9461	+-	Incident CHD
chr16	69572065	G	A	35915156	chr16:69572065:G:A	a	g	0.4535	0.004	0.0111	0.7198	+-	Incident CHD
chr16	69572558	G	A	35915156	chr16:69572558:G:A	a	g	0.4527	0.0046	0.0111	0.6799	+-	Incident CHD
chr16	69575456	T	C	35915156	chr16:69575456:T:C	t	c	0.4521	-0.0045	0.0111	0.6861	-+	Incident CHD
chr16	69586375	G	A	35915156	chr16:69586375:G:A	a	g	0.4527	0.0045	0.0111	0.6853	+-	Incident CHD
chr16	69587242	AT	A	35915156	chr16:69587242:AT:A	a	at	0.4553	0.0049	0.0111	0.6609	+-	Incident CHD
chr16	69599058	A	G	35915156	chr16:69599058:A:G	a	g	0.4452	-0.0042	0.0109	0.6972	-+	Incident CHD
chr16	69599612	G	A	35915156	chr16:69599612:G:A	a	g	0.4526	0.0047	0.011	0.6714	+-	Incident CHD
chr16	69606687	T	C	35915156	chr16:69606687:T:C	t	c	0.4527	-0.004	0.011	0.7185	-+	Incident CHD
chr16	69606964	T	C	35915156	chr16:69606964:T:C	t	c	0.4527	-0.0039	0.011	0.7212	-+	Incident CHD
chr16	69614750	G	A	35915156	chr16:69614750:G:A	a	g	0.4541	0.0046	0.011	0.6766	+-	Incident CHD
chr16	69620887	G	T	35915156	chr16:69620887:G:T	t	g	0.4536	0.0045	0.011	0.6807	+-	Incident CHD
chr16	69622629	G	A	35915156	chr16:69622629:G:A	a	g	0.454	0.005	0.011	0.6484	+-	Incident CHD
chr16	69629468	T	C	35915156	chr16:69629468:T:C	t	c	0.4546	-0.0049	0.011	0.6557	-+	Incident CHD
chr16	69635080	A	G	35915156	chr16:69635080:A:G	a	g	0.4544	-0.0047	0.011	0.6692	-+	Incident CHD
chr16	69635524	G	A	35915156	chr16:69635524:G:A	a	g	0.4544	0.0058	0.011	0.5982	+-	Incident CHD
chr16	69664900	A	G	35915156	chr16:69664900:A:G	a	g	0.4488	-0.0051	0.0112	0.6488	-+	Incident CHD
chr16	69670301	CT	C	35915156	chr16:69670301:CT:C	ct	c	0.4551	-0.0052	0.0111	0.6416	-+	Incident CHD
chr16	69670439	T	C	35915156	chr16:69670439:T:C	t	c	0.4433	-0.0043	0.0109	0.69	-+	Incident CHD
chr16	69677980	T	C	35915156	chr16:69677980:T:C	t	c	0.4551	-0.0057	0.0111	0.6094	-+	Incident CHD
chr16	69685821	A	G	35915156	chr16:69685821:A:G	a	g	0.4535	-0.0045	0.0111	0.6863	-+	Incident CHD
chr16	69705328	G	A	35915156	chr16:69705328:G:A	a	g	0.449	-0.0016	0.0111	0.883	-+	Incident CHD
chr16	69706471	A	G	35915156	chr16:69706471:A:G	a	g	0.4659	0.0065	0.0112	0.5629	+-	Incident CHD
chr16	69708145	A	T	35915156	chr16:69708145:A:T	a	t	0.4771	0.0082	0.011	0.4536	+-	Incident CHD
chr16	69714756	G	A	35915156	chr16:69714756:G:A	a	g	0.4502	0.0016	0.0111	0.8879	-+	Incident CHD
chr16	69723778	C	T	35915156	chr16:69723778:C:T	t	c	0.4803	-0.0063	0.0109	0.5624	-+	Incident CHD
chr16	69724838	A	T	35915156	chr16:69724838:A:T	a	t	0.4799	0.0059	0.0109	0.5868	+-	Incident CHD
chr16	69725060	T	C	35915156	chr16:69725060:T:C	t	c	0.4722	0.004	0.011	0.7134	+-	Incident CHD
chr16	69730057	C	G	35915156	chr16:69730057:C:G	c	g	0.4526	0.0119	0.0108	0.2732	++	Incident CHD
chr16	69730509	C	T	35915156	chr16:69730509:C:T	t	c	0.4579	-0.0024	0.011	0.8294	-+	Incident CHD
chr16	69736814	G	A	35915156	chr16:69736814:G:A	a	g	0.4951	-0.0044	0.0112	0.6934	-+	Incident CHD
chr16	69738011	G	A	35915156	chr16:69738011:G:A	a	g	0.4987	-0.005	0.0111	0.6534	-+	Incident CHD
chr16	69746916	C	A	35915156	chr16:69746916:C:A	a	c	0.4867	-0.0045	0.0115	0.693	-+	Incident CHD
chr16	69748952	C	T	35915156	chr16:69748952:C:T	t	c	0.4558	0.0014	0.0116	0.9014	-+	Incident CHD
chr16	69755699	T	A	35915156	chr16:69755699:T:A	a	t	0.4827	-0.0034	0.0117	0.7714	-+	Incident CHD
chr16	69768975	G	A	35915156	chr16:69768975:G:A	a	g	0.4959	0.0028	0.0116	0.8092	-+	Incident CHD
chr16	69769251	A	G	35915156	chr16:69769251:A:G	a	g	0.4976	0.0063	0.0118	0.5925	+-	Incident CHD
chr16	69775095	A	G	35915156	chr16:69775095:A:G	a	g	0.4983	0.007	0.0119	0.5567	++	Incident CHD
chr16	69931118	C	T	35915156	chr16:69931118:C:T	t	c	0.0361	0.0714	0.049	0.1451	+?	Incident CHD
chr16	69935396	C	G	35915156	chr16:69935396:C:G	c	g	0.0351	-0.0729	0.0502	0.1464	-?	Incident CHD
chr16	70033537	G	A	35915156	chr16:70033537:G:A	a	g	0.0444	0.0694	0.0389	0.0749	++	Incident CHD
chr16	70062776	C	A	35915156	chr16:70062776:C:A	a	c	0.0439	0.073	0.0391	0.06193	++	Incident CHD
chr16	70341393	G	A	35915156	chr16:70341393:G:A	a	g	0.0463	0.073	0.0448	0.1031	+?	Incident CHD
chr16	70397603	A	G	35915156	chr16:70397603:A:G	a	g	0.0382	-0.0678	0.0515	0.1876	-?	Incident CHD
chr16	70457752	G	A	35915156	chr16:70457752:G:A	a	g	0.0378	0.1013	0.0486	0.03693	+?	Incident CHD
chr16	70479107	C	T	35915156	chr16:70479107:C:T	t	c	0.0373	0.118	0.0484	0.01481	+?	Incident CHD
chr16	70622878	G	A	35915156	chr16:70622878:G:A	a	g	0.0318	0.1062	0.0537	0.04797	+?	Incident CHD
chr16	71962047	T	C	35915156	chr16:71962047:T:C	t	c	0.2568	0.0174	0.0121	0.1495	++	Incident CHD
chr16	71962168	T	C	35915156	chr16:71962168:T:C	t	c	0.2628	0.0181	0.0119	0.1271	++	Incident CHD
chr16	71962392	T	G	35915156	chr16:71962392:T:G	t	g	0.2628	0.0178	0.0119	0.134	++	Incident CHD
chr16	71962816	C	T	35915156	chr16:71962816:C:T	t	c	0.2697	-0.0149	0.0118	0.2074	-+	Incident CHD
chr16	71963890	A	C	35915156	chr16:71963890:A:C	a	c	0.2762	0.0135	0.0116	0.2442	+-	Incident CHD
chr16	71963963	C	G	35915156	chr16:71963963:C:G	c	g	0.2704	0.0145	0.0118	0.2187	+-	Incident CHD
chr16	71965690	G	A	35915156	chr16:71965690:G:A	a	g	0.2623	-0.0159	0.0119	0.1843	--	Incident CHD
chr16	71966296	C	G	35915156	chr16:71966296:C:G	c	g	0.2628	0.0154	0.0119	0.1962	++	Incident CHD
chr16	71967211	G	A	35915156	chr16:71967211:G:A	a	g	0.2689	-0.015	0.0117	0.2015	--	Incident CHD
chr16	71967730	A	G	35915156	chr16:71967730:A:G	a	g	0.2636	0.0151	0.0119	0.2048	++	Incident CHD
chr16	71968072	A	G	35915156	chr16:71968072:A:G	a	g	0.2859	0.0136	0.0122	0.2642	++	Incident CHD
chr16	71968206	G	T	35915156	chr16:71968206:G:T	t	g	0.2423	-0.0202	0.0142	0.1555	--	Incident CHD
chr16	71968664	T	C	35915156	chr16:71968664:T:C	t	c	0.2866	0.0141	0.0122	0.2473	++	Incident CHD
chr16	71969833	C	T	35915156	chr16:71969833:C:T	t	c	0.3483	-0.0127	0.0125	0.3085	--	Incident CHD
chr16	71970053	G	C	35915156	chr16:71970053:G:C	c	g	0.3158	-0.0157	0.0142	0.2683	--	Incident CHD
chr16	71970614	C	G	35915156	chr16:71970614:C:G	c	g	0.3084	0.0196	0.0138	0.1556	++	Incident CHD
chr16	71972983	C	T	35915156	chr16:71972983:C:T	t	c	0.2312	-0.0259	0.0146	0.07614	--	Incident CHD
chr16	71974326	A	G	35915156	chr16:71974326:A:G	a	g	0.2181	0.0252	0.0138	0.0685	++	Incident CHD
chr16	71980788	T	A	35915156	chr16:71980788:T:A	a	t	0.2162	-0.0251	0.0138	0.06899	--	Incident CHD
chr16	71995031	T	G	35915156	chr16:71995031:T:G	t	g	0.2177	0.0299	0.0139	0.03119	++	Incident CHD
chr16	71995109	T	G	35915156	chr16:71995109:T:G	t	g	0.2177	0.0296	0.0139	0.03352	++	Incident CHD
chr16	71997961	A	G	35915156	chr16:71997961:A:G	a	g	0.3797	0.0097	0.0109	0.3725	++	Incident CHD
chr16	71998831	T	C	35915156	chr16:71998831:T:C	t	c	0.3769	0.0105	0.0109	0.3352	++	Incident CHD
chr16	72000413	G	A	35915156	chr16:72000413:G:A	a	g	0.3673	-0.0114	0.011	0.2986	--	Incident CHD
chr16	72000965	T	C	35915156	chr16:72000965:T:C	t	c	0.3679	0.012	0.011	0.2752	++	Incident CHD
chr16	72001058	T	A	35915156	chr16:72001058:T:A	a	t	0.3675	-0.0117	0.011	0.2877	--	Incident CHD
chr16	72001460	T	C	35915156	chr16:72001460:T:C	t	c	0.4572	-0.0111	0.0107	0.3001	--	Incident CHD
chr16	72016581	C	T	35915156	chr16:72016581:C:T	t	c	0.3999	-0.0169	0.0108	0.1169	--	Incident CHD
chr16	72017470	A	G	35915156	chr16:72017470:A:G	a	g	0.3969	0.019	0.0108	0.07972	++	Incident CHD
chr16	72018449	A	G	35915156	chr16:72018449:A:G	a	g	0.1934	0.0262	0.0142	0.06399	++	Incident CHD
chr16	72040419	C	T	35915156	chr16:72040419:C:T	t	c	0.3004	-0.0221	0.0124	0.07543	--	Incident CHD
chr16	72040441	A	C	35915156	chr16:72040441:A:C	a	c	0.2785	0.0404	0.0125	0.001251	++	Incident CHD
chr16	72041694	A	T	35915156	chr16:72041694:A:T	a	t	0.1778	0.0233	0.0149	0.1164	++	Incident CHD
chr16	72045090	TG	T	35915156	chr16:72045090:TG:T	t	tg	0.172	-0.0221	0.0151	0.1413	--	Incident CHD
chr16	72045228	G	C	35915156	chr16:72045228:G:C	c	g	0.3824	-0.017	0.011	0.1224	--	Incident CHD
chr16	72045453	G	C	35915156	chr16:72045453:G:C	c	g	0.3678	-0.0142	0.011	0.1997	--	Incident CHD
chr16	72055065	C	T	35915156	chr16:72055065:C:T	t	c	0.3882	-0.0171	0.0109	0.1145	--	Incident CHD
chr16	72063928	C	T	35915156	chr16:72063928:C:T	t	c	0.1772	-0.0222	0.0143	0.1215	--	Incident CHD
chr16	72067626	C	G	35915156	chr16:72067626:C:G	c	g	0.1768	0.0182	0.0144	0.206	++	Incident CHD
chr16	72074194	G	A	35915156	chr16:72074194:G:A	a	g	0.177	-0.0251	0.0145	0.08294	--	Incident CHD
chr16	72081339	A	T	35915156	chr16:72081339:A:T	a	t	0.4444	0.0152	0.011	0.1659	++	Incident CHD
chr16	72084425	G	A	35915156	chr16:72084425:G:A	a	g	0.3829	-0.0178	0.011	0.1064	--	Incident CHD
chr16	72088057	A	G	35915156	chr16:72088057:A:G	a	g	0.4902	0.0183	0.0114	0.1065	++	Incident CHD
chr16	72088244	G	A	35915156	chr16:72088244:G:A	a	g	0.4904	-0.0186	0.0114	0.1022	--	Incident CHD
chr16	72090093	G	T	35915156	chr16:72090093:G:T	t	g	0.4904	-0.0185	0.0114	0.1026	--	Incident CHD
chr16	72090258	A	G	35915156	chr16:72090258:A:G	a	g	0.4905	0.0185	0.0114	0.1024	++	Incident CHD
chr16	72090320	T	C	35915156	chr16:72090320:T:C	t	c	0.4905	0.0185	0.0114	0.1024	++	Incident CHD
chr16	72092164	T	C	35915156	chr16:72092164:T:C	t	c	0.4905	0.0182	0.0114	0.1098	++	Incident CHD
chr16	72092266	C	T	35915156	chr16:72092266:C:T	t	c	0.4905	-0.0182	0.0114	0.1097	--	Incident CHD
chr16	72092377	C	T	35915156	chr16:72092377:C:T	t	c	0.4905	-0.0182	0.0114	0.1097	--	Incident CHD
chr16	72096916	C	A	35915156	chr16:72096916:C:A	a	c	0.4826	-0.017	0.0114	0.1352	--	Incident CHD
chr16	72098165	G	C	35915156	chr16:72098165:G:C	c	g	0.4799	-0.0166	0.0115	0.1491	--	Incident CHD
chr16	72098814	C	T	35915156	chr16:72098814:C:T	t	c	0.479	-0.0173	0.0115	0.132	--	Incident CHD
chr16	72102870	C	T	35915156	chr16:72102870:C:T	t	c	0.479	-0.0185	0.0115	0.1072	--	Incident CHD
chr16	72103328	C	A	35915156	chr16:72103328:C:A	a	c	0.4759	-0.017	0.0115	0.1402	--	Incident CHD
chr16	72103662	G	A	35915156	chr16:72103662:G:A	a	g	0.4795	-0.0167	0.0114	0.1426	--	Incident CHD
chr16	72104213	G	T	35915156	chr16:72104213:G:T	t	g	0.479	-0.0185	0.0115	0.1071	--	Incident CHD
chr16	72105285	C	A	35915156	chr16:72105285:C:A	a	c	0.4824	-0.0182	0.0114	0.1091	--	Incident CHD
chr16	72106654	G	A	35915156	chr16:72106654:G:A	a	g	0.1741	-0.0163	0.0146	0.2649	--	Incident CHD
chr16	72108173	C	T	35915156	chr16:72108173:C:T	t	c	0.4866	-0.0174	0.0114	0.127	--	Incident CHD
chr16	72108696	C	A	35915156	chr16:72108696:C:A	a	c	0.4866	-0.0174	0.0114	0.1278	--	Incident CHD
chr16	72108996	G	C	35915156	chr16:72108996:G:C	c	g	0.4906	-0.0185	0.0114	0.1042	--	Incident CHD
chr16	72110385	A	G	35915156	chr16:72110385:A:G	a	g	0.4904	0.0184	0.0114	0.1055	++	Incident CHD
chr16	72112671	T	C	35915156	chr16:72112671:T:C	t	c	0.4934	0.0186	0.0113	0.1007	++	Incident CHD
chr16	72113343	G	T	35915156	chr16:72113343:G:T	t	g	0.4603	-0.0203	0.0116	0.0808	--	Incident CHD
chr16	72113767	A	C	35915156	chr16:72113767:A:C	a	c	0.4607	0.0197	0.0116	0.08996	++	Incident CHD
chr16	72114440	T	C	35915156	chr16:72114440:T:C	t	c	0.4764	0.0189	0.0116	0.1035	++	Incident CHD
chr16	72115162	C	T	35915156	chr16:72115162:C:T	t	c	0.4077	-0.0271	0.0114	0.01754	--	Incident CHD
chr16	72144076	G	T	35915156	chr16:72144076:G:T	t	g	0.07	-0.0209	0.0265	0.4304	--	Incident CHD
chr16	72145669	T	C	35915156	chr16:72145669:T:C	t	c	0.1356	0.0238	0.0174	0.1718	++	Incident CHD
chr16	72164152	C	T	35915156	chr16:72164152:C:T	t	c	0.1375	-0.0191	0.018	0.2875	--	Incident CHD
chr16	72171772	T	C	35915156	chr16:72171772:T:C	t	c	0.085	0.0071	0.0243	0.7713	+-	Incident CHD
chr16	72191288	A	T	35915156	chr16:72191288:A:T	a	t	0.1233	-0.0045	0.0192	0.8161	-+	Incident CHD
chr16	72196466	A	T	35915156	chr16:72196466:A:T	a	t	0.1571	-0.0102	0.0172	0.555	-+	Incident CHD
chr16	72201177	G	C	35915156	chr16:72201177:G:C	c	g	0.31	-0.0184	0.0121	0.1274	--	Incident CHD
chr16	72205154	G	T	35915156	chr16:72205154:G:T	t	g	0.0819	-0.0309	0.0214	0.1488	--	Incident CHD
chr16	75199953	G	C	35915156	chr16:75199953:G:C	c	g	0.2871	0.0269	0.0125	0.03129	++	Incident CHD
chr16	75199969	T	G	35915156	chr16:75199969:T:G	t	g	0.1094	-0.0248	0.02	0.214	--	Incident CHD
chr16	75200530	G	A	35915156	chr16:75200530:G:A	a	g	0.2558	0.0172	0.0127	0.1752	++	Incident CHD
chr16	75200805	C	G	35915156	chr16:75200805:C:G	c	g	0.289	-0.015	0.0123	0.2209	--	Incident CHD
chr16	75200974	C	A	35915156	chr16:75200974:C:A	a	c	0.0632	-0.0144	0.0256	0.5748	--	Incident CHD
chr16	75201676	T	C	35915156	chr16:75201676:T:C	t	c	0.3648	-0.0204	0.0116	0.07946	--	Incident CHD
chr16	75201854	A	G	35915156	chr16:75201854:A:G	a	g	0.2566	-0.017	0.0128	0.185	--	Incident CHD
chr16	75201896	A	G	35915156	chr16:75201896:A:G	a	g	0.3413	-0.0176	0.0117	0.1329	--	Incident CHD
chr16	75202256	T	C	35915156	chr16:75202256:T:C	t	c	0.314	-0.0175	0.012	0.1434	--	Incident CHD
chr16	75202386	G	T	35915156	chr16:75202386:G:T	t	g	0.3057	0.0153	0.012	0.204	++	Incident CHD
chr16	75202511	G	C	35915156	chr16:75202511:G:C	c	g	0.3033	0.0138	0.012	0.2507	++	Incident CHD
chr16	75202865	C	G	35915156	chr16:75202865:C:G	c	g	0.0991	-0.0029	0.0183	0.8748	-+	Incident CHD
chr16	75203029	T	C	35915156	chr16:75203029:T:C	t	c	0.3114	-0.0127	0.012	0.2907	--	Incident CHD
chr16	75206985	G	A	35915156	chr16:75206985:G:A	a	g	0.0614	-0.0066	0.023	0.7733	--	Incident CHD
chr16	75208114	C	G	35915156	chr16:75208114:C:G	c	g	0.0917	-0.0068	0.0183	0.7112	+-	Incident CHD
chr16	75208683	AGGCCCACG	A	35915156	chr16:75208683:AGGCCCACG:A	a	aggcccacg	0.2916	0.0045	0.0118	0.7041	+-	Incident CHD
chr16	75208831	T	C	35915156	chr16:75208831:T:C	t	c	0.2989	-0.007	0.0117	0.5479	-+	Incident CHD
chr16	75208877	G	C	35915156	chr16:75208877:G:C	c	g	0.4327	-0.0003	0.0124	0.9832	--	Incident CHD
chr16	75208952	C	T	35915156	chr16:75208952:C:T	t	c	0.0819	-0.0082	0.0196	0.6763	--	Incident CHD
chr16	75209240	T	G	35915156	chr16:75209240:T:G	t	g	0.4325	0.0003	0.0123	0.9776	-+	Incident CHD
chr16	75209244	C	T	35915156	chr16:75209244:C:T	t	c	0.0687	-0.0007	0.0209	0.9735	-+	Incident CHD
chr16	75209759	G	C	35915156	chr16:75209759:G:C	c	g	0.1947	0.0088	0.0148	0.5519	-+	Incident CHD
chr16	75209874	C	A	35915156	chr16:75209874:C:A	a	c	0.1058	0.0099	0.0171	0.5625	-+	Incident CHD
chr16	75210847	C	T	35915156	chr16:75210847:C:T	t	c	0.1774	-0.0013	0.0145	0.9305	-+	Incident CHD
chr16	75211105	G	T	35915156	chr16:75211105:G:T	t	g	0.165	-0.0001	0.0155	0.9965	-+	Incident CHD
chr16	75211428	C	G	35915156	chr16:75211428:C:G	c	g	0.1746	0.0008	0.0146	0.9585	+-	Incident CHD
chr16	75212039	C	T	35915156	chr16:75212039:C:T	t	c	0.167	-0.0013	0.0152	0.9344	-+	Incident CHD
chr16	75212137	G	C	35915156	chr16:75212137:G:C	c	g	0.061	-0.0111	0.0242	0.645	--	Incident CHD
chr16	75212521	C	T	35915156	chr16:75212521:C:T	t	c	0.2587	0.0031	0.0133	0.8171	-+	Incident CHD
chr16	75212964	T	C	35915156	chr16:75212964:T:C	t	c	0.4122	0.0002	0.012	0.9882	-+	Incident CHD
chr16	75212987	T	G	35915156	chr16:75212987:T:G	t	g	0.1393	0.0107	0.0161	0.506	++	Incident CHD
chr16	75213185	C	A	35915156	chr16:75213185:C:A	a	c	0.1321	-0.01	0.0163	0.5413	--	Incident CHD
chr16	75213269	G	C	35915156	chr16:75213269:G:C	c	g	0.132	-0.0099	0.0163	0.5421	--	Incident CHD
chr16	75213347	T	G	35915156	chr16:75213347:T:G	t	g	0.1355	0.0106	0.016	0.5092	++	Incident CHD
chr16	75213360	G	A	35915156	chr16:75213360:G:A	a	g	0.1282	-0.0119	0.0168	0.4794	--	Incident CHD
chr16	75213439	GT	G	35915156	chr16:75213439:GT:G	g	gt	0.1319	-0.01	0.0163	0.541	--	Incident CHD
chr16	75213493	A	G	35915156	chr16:75213493:A:G	a	g	0.1497	0.0141	0.0158	0.3734	++	Incident CHD
chr16	75213512	A	G	35915156	chr16:75213512:A:G	a	g	0.1392	0.0095	0.0161	0.5543	++	Incident CHD
chr16	75213530	T	C	35915156	chr16:75213530:T:C	t	c	0.4121	-0.0026	0.0123	0.8319	--	Incident CHD
chr16	75213928	C	T	35915156	chr16:75213928:C:T	t	c	0.1393	-0.0101	0.0161	0.5307	--	Incident CHD
chr16	75214384	C	T	35915156	chr16:75214384:C:T	t	c	0.1377	-0.0093	0.0162	0.5658	--	Incident CHD
chr16	75214482	A	T	35915156	chr16:75214482:A:T	a	t	0.1392	0.0098	0.0161	0.5435	++	Incident CHD
chr16	75214601	C	G	35915156	chr16:75214601:C:G	c	g	0.1391	0.0097	0.0161	0.5462	++	Incident CHD
chr16	75214672	A	G	35915156	chr16:75214672:A:G	a	g	0.1349	0.0113	0.0162	0.4849	++	Incident CHD
chr16	75214764	G	A	35915156	chr16:75214764:G:A	a	g	0.139	-0.0097	0.0161	0.5475	--	Incident CHD
chr16	75214798	A	G	35915156	chr16:75214798:A:G	a	g	0.3992	0.0032	0.012	0.788	-+	Incident CHD
chr16	75214863	C	T	35915156	chr16:75214863:C:T	t	c	0.1389	-0.0096	0.0161	0.553	--	Incident CHD
chr16	75214895	G	C	35915156	chr16:75214895:G:C	c	g	0.1391	-0.0097	0.0161	0.5453	--	Incident CHD
chr16	75214905	G	A	35915156	chr16:75214905:G:A	a	g	0.3992	-0.003	0.012	0.8012	+-	Incident CHD
chr16	75215272	T	A	35915156	chr16:75215272:T:A	a	t	0.0604	-0.0086	0.0232	0.7119	--	Incident CHD
chr16	75215375	G	C	35915156	chr16:75215375:G:C	c	g	0.1391	-0.0082	0.0161	0.6105	--	Incident CHD
chr16	75215415	G	T	35915156	chr16:75215415:G:T	t	g	0.1522	-0.0081	0.0151	0.5906	-+	Incident CHD
chr16	75215654	C	T	35915156	chr16:75215654:C:T	t	c	0.0584	-0.0059	0.0242	0.8086	--	Incident CHD
chr16	75215655	T	C	35915156	chr16:75215655:T:C	t	c	0.3901	-0.001	0.0122	0.9356	--	Incident CHD
chr16	75215789	G	A	35915156	chr16:75215789:G:A	a	g	0.187	-0.001	0.0158	0.9475	-+	Incident CHD
chr16	75215856	C	T	35915156	chr16:75215856:C:T	t	c	0.135	-0.0086	0.0165	0.6011	--	Incident CHD
chr16	75215993	G	C	35915156	chr16:75215993:G:C	c	g	0.1342	-0.0084	0.0165	0.611	--	Incident CHD
chr16	75216081	C	G	35915156	chr16:75216081:C:G	c	g	0.1397	0.0094	0.0163	0.5649	++	Incident CHD
chr16	75216819	G	A	35915156	chr16:75216819:G:A	a	g	0.1416	-0.0102	0.0163	0.532	--	Incident CHD
chr16	75216964	G	A	35915156	chr16:75216964:G:A	a	g	0.1238	-0.004	0.0169	0.8113	-+	Incident CHD
chr16	75217653	CCTT	C	35915156	chr16:75217653:CCTT:C	cctt	c	0.0615	-0.0106	0.0224	0.6362	+-	Incident CHD
chr16	75217761	C	G	35915156	chr16:75217761:C:G	c	g	0.2233	0.0011	0.0141	0.9377	+-	Incident CHD
chr16	75218075	T	A	35915156	chr16:75218075:T:A	a	t	0.431	0.0015	0.0121	0.9012	++	Incident CHD
chr16	75218205	C	T	35915156	chr16:75218205:C:T	t	c	0.1446	-0.0082	0.0162	0.6138	--	Incident CHD
chr16	75218263	A	G	35915156	chr16:75218263:A:G	a	g	0.2184	0.004	0.0149	0.7877	+-	Incident CHD
chr16	75218429	G	A	35915156	chr16:75218429:G:A	a	g	0.2175	-0.0018	0.0152	0.9069	-+	Incident CHD
chr16	75218628	C	T	35915156	chr16:75218628:C:T	t	c	0.4458	0.0065	0.0116	0.5741	++	Incident CHD
chr16	75219782	C	G	35915156	chr16:75219782:C:G	c	g	0.3629	0.0037	0.013	0.7739	-+	Incident CHD
chr16	75224719	C	T	35915156	chr16:75224719:C:T	t	c	0.1021	0.0027	0.0188	0.8839	-+	Incident CHD
chr16	75225320	T	A	35915156	chr16:75225320:T:A	a	t	0.1419	0.0046	0.0169	0.7856	-+	Incident CHD
chr16	75226431	G	C	35915156	chr16:75226431:G:C	c	g	0.1248	-0.0068	0.0175	0.6955	-+	Incident CHD
chr16	75227114	G	A	35915156	chr16:75227114:G:A	a	g	0.4049	-0.006	0.0142	0.6736	+-	Incident CHD
chr16	75231821	C	A	35915156	chr16:75231821:C:A	a	c	0.4386	-0.0017	0.0129	0.8926	+-	Incident CHD
chr16	75238469	C	T	35915156	chr16:75238469:C:T	t	c	0.1549	-0.0155	0.0159	0.3301	--	Incident CHD
chr16	75239931	C	G	35915156	chr16:75239931:C:G	c	g	0.0424	0.0172	0.0305	0.5714	++	Incident CHD
chr16	75241732	C	T	35915156	chr16:75241732:C:T	t	c	0.1558	-0.0159	0.0159	0.3165	--	Incident CHD
chr16	75243548	AAGAC	A	35915156	chr16:75243548:AAGAC:A	a	aagac	0.1558	-0.016	0.0159	0.314	--	Incident CHD
chr16	75243882	G	A	35915156	chr16:75243882:G:A	a	g	0.1784	-0.0144	0.0153	0.3472	--	Incident CHD
chr16	75245022	C	T	35915156	chr16:75245022:C:T	t	c	0.4724	-0.0028	0.0111	0.7981	+-	Incident CHD
chr16	75246480	G	A	35915156	chr16:75246480:G:A	a	g	0.1569	-0.016	0.0157	0.3086	--	Incident CHD
chr16	75247060	C	T	35915156	chr16:75247060:C:T	t	c	0.206	-0.0122	0.0147	0.406	--	Incident CHD
chr16	75247337	C	T	35915156	chr16:75247337:C:T	t	c	0.1569	-0.0161	0.0157	0.3066	--	Incident CHD
chr16	75249167	G	A	35915156	chr16:75249167:G:A	a	g	0.1569	-0.0161	0.0157	0.3057	--	Incident CHD
chr16	75252586	G	A	35915156	chr16:75252586:G:A	a	g	0.0591	-0.0156	0.0255	0.5408	--	Incident CHD
chr16	75254286	C	G	35915156	chr16:75254286:C:G	c	g	0.4554	-0.0014	0.011	0.8959	-+	Incident CHD
chr16	75260127	G	C	35915156	chr16:75260127:G:C	c	g	0.3922	-0.0131	0.0113	0.2467	--	Incident CHD
chr16	75261123	G	C	35915156	chr16:75261123:G:C	c	g	0.1589	-0.0133	0.0157	0.3985	--	Incident CHD
chr16	75261741	C	A	35915156	chr16:75261741:C:A	a	c	0.1519	-0.0168	0.0159	0.29	--	Incident CHD
chr16	75263775	G	A	35915156	chr16:75263775:G:A	a	g	0.1521	-0.0195	0.016	0.2216	--	Incident CHD
chr16	75265539	A	G	35915156	chr16:75265539:A:G	a	g	0.4595	0.0014	0.0113	0.8981	-+	Incident CHD
chr16	75266069	C	T	35915156	chr16:75266069:C:T	t	c	0.16	-0.014	0.0158	0.3742	--	Incident CHD
chr16	75266140	C	T	35915156	chr16:75266140:C:T	t	c	0.1516	-0.0079	0.0161	0.6223	--	Incident CHD
chr16	75266350	G	C	35915156	chr16:75266350:G:C	c	g	0.1601	-0.0139	0.0158	0.3778	--	Incident CHD
chr16	75267394	C	CG	35915156	chr16:75267394:C:CG	cg	c	0.1146	0.0417	0.0197	0.03384	++	Incident CHD
chr16	75268076	G	T	35915156	chr16:75268076:G:T	t	g	0.085	-0.0134	0.0211	0.5261	--	Incident CHD
chr16	75268566	C	T	35915156	chr16:75268566:C:T	t	c	0.176	-0.0166	0.0147	0.2582	--	Incident CHD
chr16	75269546	A	G	35915156	chr16:75269546:A:G	a	g	0.2502	0.023	0.0129	0.07569	++	Incident CHD
chr16	75270468	A	G	35915156	chr16:75270468:A:G	a	g	0.3008	0.0111	0.0125	0.3763	++	Incident CHD
chr16	75270725	C	T	35915156	chr16:75270725:C:T	t	c	0.4683	-0.0071	0.0111	0.5266	--	Incident CHD
chr16	75270913	C	T	35915156	chr16:75270913:C:T	t	c	0.397	-0.017	0.011	0.1221	--	Incident CHD
chr16	75271059	C	T	35915156	chr16:75271059:C:T	t	c	0.4649	-0.0074	0.0111	0.5084	--	Incident CHD
chr16	75271433	C	A	35915156	chr16:75271433:C:A	a	c	0.4619	-0.0062	0.0112	0.5791	--	Incident CHD
chr16	75271737	AT	A	35915156	chr16:75271737:AT:A	a	at	0.1417	0.0121	0.0155	0.4322	+-	Incident CHD
chr16	75272026	A	G	35915156	chr16:75272026:A:G	a	g	0.357	0.0203	0.0111	0.06661	++	Incident CHD
chr16	75272504	C	T	35915156	chr16:75272504:C:T	t	c	0.3903	-0.016	0.0109	0.142	--	Incident CHD
chr16	75272557	G	A	35915156	chr16:75272557:G:A	a	g	0.4307	-0.0121	0.011	0.2715	--	Incident CHD
chr16	75272992	G	A	35915156	chr16:75272992:G:A	a	g	0.4589	-0.0061	0.0113	0.5866	--	Incident CHD
chr16	75273353	C	T	35915156	chr16:75273353:C:T	t	c	0.2196	0.0047	0.0132	0.7225	+-	Incident CHD
chr16	75273379	T	C	35915156	chr16:75273379:T:C	t	c	0.14	-0.0117	0.0155	0.4505	-+	Incident CHD
chr16	75274332	T	C	35915156	chr16:75274332:T:C	t	c	0.1848	-0.0026	0.0138	0.8507	-+	Incident CHD
chr16	75274542	TCAGCCTCCTGAG	T	35915156	chr16:75274542:TCAGCCTCCTGAG:T	t	tcagcctcctgag	0.4607	-0.0068	0.0112	0.5463	--	Incident CHD
chr16	75274883	G	A	35915156	chr16:75274883:G:A	a	g	0.2233	0.0052	0.0131	0.6926	+-	Incident CHD
chr16	75275001	C	T	35915156	chr16:75275001:C:T	t	c	0.1325	0.0118	0.0154	0.4432	+-	Incident CHD
chr16	75275080	C	A	35915156	chr16:75275080:C:A	a	c	0.1861	0.0018	0.0138	0.8936	+-	Incident CHD
chr16	75276154	G	A	35915156	chr16:75276154:G:A	a	g	0.1423	0.0128	0.0153	0.404	+-	Incident CHD
chr16	75277930	C	T	35915156	chr16:75277930:C:T	t	c	0.4985	-0.0104	0.0116	0.367	--	Incident CHD
chr16	75278098	A	G	35915156	chr16:75278098:A:G	a	g	0.4517	0.0167	0.0112	0.136	++	Incident CHD
chr16	75278125	T	C	35915156	chr16:75278125:T:C	t	c	0.4841	0.018	0.0117	0.1251	++	Incident CHD
chr16	75278133	T	G	35915156	chr16:75278133:T:G	t	g	0.4501	0.0193	0.0112	0.08397	++	Incident CHD
chr16	75278494	C	T	35915156	chr16:75278494:C:T	t	c	0.3325	-0.015	0.0122	0.2176	--	Incident CHD
chr16	75278596	A	G	35915156	chr16:75278596:A:G	a	g	0.1798	-0.0031	0.014	0.823	-+	Incident CHD
chr16	75278650	G	T	35915156	chr16:75278650:G:T	t	g	0.4907	-0.0168	0.0108	0.1175	--	Incident CHD
chr16	75278818	A	T	35915156	chr16:75278818:A:T	a	t	0.1467	-0.009	0.015	0.5491	-+	Incident CHD
chr16	75279360	A	G	35915156	chr16:75279360:A:G	a	g	0.2777	-0.0152	0.0116	0.1886	--	Incident CHD
chr16	75279483	CTTG	C	35915156	chr16:75279483:CTTG:C	cttg	c	0.4865	0.0139	0.0111	0.209	++	Incident CHD
chr16	75279587	G	A	35915156	chr16:75279587:G:A	a	g	0.4931	-0.0149	0.0109	0.1722	--	Incident CHD
chr16	75280125	G	C	35915156	chr16:75280125:G:C	c	g	0.4871	-0.0178	0.0107	0.0959	--	Incident CHD
chr16	75280137	T	C	35915156	chr16:75280137:T:C	t	c	0.1844	0.0138	0.0158	0.3845	++	Incident CHD
chr16	75280731	T	G	35915156	chr16:75280731:T:G	t	g	0.4861	0.0175	0.0107	0.1014	++	Incident CHD
chr16	75280940	G	T	35915156	chr16:75280940:G:T	t	g	0.4956	-0.015	0.0107	0.1589	--	Incident CHD
chr16	75282176	A	G	35915156	chr16:75282176:A:G	a	g	0.3192	-0.0197	0.0113	0.08189	--	Incident CHD
chr16	75283677	A	G	35915156	chr16:75283677:A:G	a	g	0.4801	0.0176	0.0109	0.1045	++	Incident CHD
chr16	75284143	T	C	35915156	chr16:75284143:T:C	t	c	0.1793	-0.0043	0.014	0.7565	-+	Incident CHD
chr16	75284748	T	C	35915156	chr16:75284748:T:C	t	c	0.4936	0.015	0.0109	0.1676	++	Incident CHD
chr16	75285318	A	C	35915156	chr16:75285318:A:C	a	c	0.4883	0.0177	0.0107	0.0971	++	Incident CHD
chr16	75285818	T	C	35915156	chr16:75285818:T:C	t	c	0.4868	0.0178	0.0107	0.09482	++	Incident CHD
chr16	75286929	C	T	35915156	chr16:75286929:C:T	t	c	0.4932	-0.0154	0.0109	0.1579	--	Incident CHD
chr16	75287133	T	C	35915156	chr16:75287133:T:C	t	c	0.4883	0.0184	0.0106	0.08407	++	Incident CHD
chr16	75288330	T	C	35915156	chr16:75288330:T:C	t	c	0.179	-0.0046	0.0139	0.7419	-+	Incident CHD
chr16	75288458	T	C	35915156	chr16:75288458:T:C	t	c	0.1465	-0.0098	0.015	0.5127	-+	Incident CHD
chr16	75288675	T	C	35915156	chr16:75288675:T:C	t	c	0.4884	0.0183	0.0106	0.08574	++	Incident CHD
chr16	75289661	T	C	35915156	chr16:75289661:T:C	t	c	0.4885	0.0175	0.0106	0.09882	++	Incident CHD
chr16	75289747	T	C	35915156	chr16:75289747:T:C	t	c	0.1541	-0.0061	0.0147	0.6764	-+	Incident CHD
chr16	75289942	T	C	35915156	chr16:75289942:T:C	t	c	0.4885	0.0182	0.0106	0.08654	++	Incident CHD
chr16	75290883	T	C	35915156	chr16:75290883:T:C	t	c	0.1781	-0.0031	0.0139	0.8246	-+	Incident CHD
chr16	75291788	C	G	35915156	chr16:75291788:C:G	c	g	0.3576	0.0202	0.011	0.06646	++	Incident CHD
chr16	75292035	A	G	35915156	chr16:75292035:A:G	a	g	0.4807	0.0186	0.0106	0.07861	++	Incident CHD
chr16	75292448	T	C	35915156	chr16:75292448:T:C	t	c	0.4973	0.0166	0.0109	0.1279	++	Incident CHD
chr16	75294018	A	G	35915156	chr16:75294018:A:G	a	g	0.1706	-0.0016	0.014	0.9106	-+	Incident CHD
chr16	75294410	T	C	35915156	chr16:75294410:T:C	t	c	0.3395	0.0163	0.012	0.1733	++	Incident CHD
chr16	75294692	C	G	35915156	chr16:75294692:C:G	c	g	0.168	-0.0038	0.0142	0.788	-+	Incident CHD
chr16	75294693	G	T	35915156	chr16:75294693:G:T	t	g	0.4975	-0.0158	0.0109	0.1466	--	Incident CHD
chr16	75295582	T	C	35915156	chr16:75295582:T:C	t	c	0.4963	0.0175	0.0109	0.1086	++	Incident CHD
chr16	75297166	C	G	35915156	chr16:75297166:C:G	c	g	0.4794	0.022	0.0107	0.03958	++	Incident CHD
chr16	75297166	C	G	35915156	chr16:75297166:CTG:C	c	g	0.4794	0.022	0.0107	0.03958	++	Incident CHD
chr16	75297166	CTG	C	35915156	chr16:75297166:C:G	ctg	c	0.1806	-0.0315	0.014	0.0247	--	Incident CHD
chr16	75297166	CTG	C	35915156	chr16:75297166:CTG:C	ctg	c	0.1806	-0.0315	0.014	0.0247	--	Incident CHD
chr16	75297280	G	A	35915156	chr16:75297280:G:A	a	g	0.4838	-0.0188	0.0106	0.07676	--	Incident CHD
chr16	75297669	C	A	35915156	chr16:75297669:C:A	a	c	0.4959	-0.0175	0.0109	0.1086	--	Incident CHD
chr16	75297674	G	A	35915156	chr16:75297674:G:A	a	g	0.4867	-0.0199	0.0107	0.06206	--	Incident CHD
chr16	75298143	A	G	35915156	chr16:75298143:A:G	a	g	0.4866	0.0199	0.0107	0.06184	++	Incident CHD
chr16	75298437	C	T	35915156	chr16:75298437:C:T	t	c	0.4871	-0.0202	0.0107	0.05788	--	Incident CHD
chr16	75298705	G	C	35915156	chr16:75298705:G:C	c	g	0.3188	0.0018	0.0116	0.8778	+-	Incident CHD
chr16	75298757	A	G	35915156	chr16:75298757:A:G	a	g	0.3087	-0.0015	0.0115	0.8934	-+	Incident CHD
chr16	75299083	T	C	35915156	chr16:75299083:T:C	t	c	0.1775	0.0018	0.014	0.8965	-+	Incident CHD
chr16	75299467	C	T	35915156	chr16:75299467:C:T	t	c	0.4877	-0.0207	0.0107	0.05222	--	Incident CHD
chr16	75301216	G	T	35915156	chr16:75301216:G:T	t	g	0.138	0.0044	0.0153	0.7724	+-	Incident CHD
chr16	75301508	T	C	35915156	chr16:75301508:T:C	t	c	0.3489	0.015	0.011	0.1739	++	Incident CHD
chr16	75302532	T	G	35915156	chr16:75302532:T:G	t	g	0.4865	0.02	0.0107	0.06105	++	Incident CHD
chr16	75302781	C	G	35915156	chr16:75302781:C:G	c	g	0.4864	0.0203	0.0106	0.05682	++	Incident CHD
chr16	75303434	G	A	35915156	chr16:75303434:G:A	a	g	0.2671	-0.002	0.0119	0.8698	+-	Incident CHD
chr16	75303685	C	G	35915156	chr16:75303685:C:G	c	g	0.1367	-0.0091	0.0154	0.5566	-+	Incident CHD
chr16	75303693	C	T	35915156	chr16:75303693:C:T	t	c	0.2656	0.0009	0.0119	0.9386	+-	Incident CHD
chr16	75304957	C	T	35915156	chr16:75304957:C:T	t	c	0.3344	-0.0184	0.0121	0.1302	--	Incident CHD
chr16	75306333	A	T	35915156	chr16:75306333:A:T	a	t	0.4976	0.0155	0.0109	0.1547	++	Incident CHD
chr16	75308948	C	T	35915156	chr16:75308948:C:T	t	c	0.3417	0.0056	0.0114	0.6222	+-	Incident CHD
chr16	75309034	A	G	35915156	chr16:75309034:A:G	a	g	0.3135	-0.0005	0.0116	0.9658	-+	Incident CHD
chr16	75309299	G	C	35915156	chr16:75309299:G:C	c	g	0.1764	-0.0012	0.014	0.9314	+-	Incident CHD
chr16	75310578	C	T	35915156	chr16:75310578:C:T	t	c	0.493	-0.0154	0.011	0.1614	--	Incident CHD
chr16	75310889	C	G	35915156	chr16:75310889:C:G	c	g	0.3152	-0.0017	0.0116	0.8815	-+	Incident CHD
chr16	75311893	T	C	35915156	chr16:75311893:T:C	t	c	0.3603	-0.0194	0.0113	0.08709	--	Incident CHD
chr16	75312890	C	G	35915156	chr16:75312890:C:G	c	g	0.3454	-0.0048	0.0115	0.6776	-+	Incident CHD
chr16	75313077	C	A	35915156	chr16:75313077:C:A	a	c	0.3368	-0.0169	0.0121	0.1636	--	Incident CHD
chr16	75313792	T	C	35915156	chr16:75313792:T:C	t	c	0.4957	0.0174	0.0109	0.1119	++	Incident CHD
chr16	75314043	C	T	35915156	chr16:75314043:C:T	t	c	0.4955	-0.0184	0.0109	0.09259	--	Incident CHD
chr16	75314724	T	C	35915156	chr16:75314724:T:C	t	c	0.2854	-0.0005	0.0117	0.9637	-+	Incident CHD
chr16	75314759	A	T	35915156	chr16:75314759:A:T	a	t	0.2608	0.0013	0.012	0.9141	-+	Incident CHD
chr16	75314879	A	G	35915156	chr16:75314879:A:G	a	g	0.1636	0.0046	0.0144	0.7479	-+	Incident CHD
chr16	75316942	C	T	35915156	chr16:75316942:C:T	t	c	0.3605	0.0172	0.0113	0.1295	++	Incident CHD
chr16	75317077	A	G	35915156	chr16:75317077:A:G	a	g	0.15	-0.0014	0.0148	0.9273	-+	Incident CHD
chr16	75321071	C	T	35915156	chr16:75321071:C:T	t	c	0.1103	0.0226	0.0174	0.1935	++	Incident CHD
chr16	75321198	C	G	35915156	chr16:75321198:C:G	c	g	0.4949	0.0171	0.0109	0.1186	++	Incident CHD
chr16	75321858	T	C	35915156	chr16:75321858:T:C	t	c	0.1505	-0.0039	0.0149	0.7933	-+	Incident CHD
chr16	75322059	T	C	35915156	chr16:75322059:T:C	t	c	0.2586	0.0014	0.012	0.9043	-+	Incident CHD
chr16	75322079	C	T	35915156	chr16:75322079:C:T	t	c	0.4907	-0.0161	0.0111	0.1477	--	Incident CHD
chr16	75322949	C	A	35915156	chr16:75322949:C:A	a	c	0.1428	0.0077	0.0152	0.6124	+-	Incident CHD
chr16	75324309	C	T	35915156	chr16:75324309:C:T	t	c	0.2553	-0.002	0.0119	0.8648	+-	Incident CHD
chr16	75325012	A	C	35915156	chr16:75325012:A:C	a	c	0.2591	0.0008	0.012	0.9476	-+	Incident CHD
chr16	75326198	A	G	35915156	chr16:75326198:A:G	a	g	0.4988	0.0155	0.0109	0.1546	++	Incident CHD
chr16	75326836	C	T	35915156	chr16:75326836:C:T	t	c	0.1378	0.006	0.015	0.6907	+-	Incident CHD
chr16	75327138	A	G	35915156	chr16:75327138:A:G	a	g	0.2301	-0.0023	0.0124	0.8557	-+	Incident CHD
chr16	75327869	A	G	35915156	chr16:75327869:A:G	a	g	0.2629	0.0012	0.012	0.9173	-+	Incident CHD
chr16	75328097	T	C	35915156	chr16:75328097:T:C	t	c	0.4953	0.0174	0.0109	0.1125	++	Incident CHD
chr16	75328915	T	C	35915156	chr16:75328915:T:C	t	c	0.1882	0.0003	0.0137	0.9825	-+	Incident CHD
chr16	75328964	G	A	35915156	chr16:75328964:G:A	a	g	0.1955	-0.0075	0.0135	0.578	+-	Incident CHD
chr16	75329010	C	T	35915156	chr16:75329010:C:T	t	c	0.4957	-0.0167	0.0109	0.1235	--	Incident CHD
chr16	75330637	G	A	35915156	chr16:75330637:G:A	a	g	0.0506	-0.031	0.0275	0.2595	--	Incident CHD
chr16	75331042	C	T	35915156	chr16:75331042:C:T	t	c	0.2046	0.002	0.0134	0.8811	+-	Incident CHD
chr16	75331588	C	T	35915156	chr16:75331588:C:T	t	c	0.1966	-0.0036	0.0135	0.7865	+-	Incident CHD
chr16	75332191	G	A	35915156	chr16:75332191:G:A	a	g	0.4894	-0.0174	0.0109	0.1104	--	Incident CHD
chr16	75332691	T	C	35915156	chr16:75332691:T:C	t	c	0.3374	0.0137	0.0122	0.2585	++	Incident CHD
chr16	75333687	G	C	35915156	chr16:75333687:G:C	c	g	0.1393	0.004	0.0155	0.7987	+-	Incident CHD
chr16	75334361	C	T	35915156	chr16:75334361:C:T	t	c	0.3239	-0.0153	0.0123	0.2151	--	Incident CHD
chr16	75336332	G	T	35915156	chr16:75336332:G:T	t	g	0.206	0.0008	0.0133	0.9518	+-	Incident CHD
chr16	75336365	G	C	35915156	chr16:75336365:G:C	c	g	0.4931	-0.0161	0.0108	0.1386	--	Incident CHD
chr16	75337846	C	G	35915156	chr16:75337846:C:G	c	g	0.4839	0.0173	0.0111	0.1181	++	Incident CHD
chr16	75338022	T	C	35915156	chr16:75338022:T:C	t	c	0.4973	0.015	0.0108	0.1669	++	Incident CHD
chr16	75338194	A	G	35915156	chr16:75338194:A:G	a	g	0.159	-0.0074	0.0146	0.6127	-+	Incident CHD
chr16	75340131	T	A	35915156	chr16:75340131:T:A	a	t	0.0735	-0.0365	0.0229	0.1116	--	Incident CHD
chr16	75340448	A	T	35915156	chr16:75340448:A:T	a	t	0.1753	-0.004	0.0142	0.778	-+	Incident CHD
chr16	75345635	T	C	35915156	chr16:75345635:T:C	t	c	0.0758	0.0348	0.0226	0.1236	++	Incident CHD
chr16	75348052	T	C	35915156	chr16:75348052:T:C	t	c	0.4898	0.0136	0.0108	0.2067	++	Incident CHD
chr16	75348296	A	G	35915156	chr16:75348296:A:G	a	g	0.3026	-0.0036	0.0115	0.7539	-+	Incident CHD
chr16	75349829	G	T	35915156	chr16:75349829:G:T	t	g	0.1153	0.0243	0.0172	0.1572	++	Incident CHD
chr16	75351261	A	G	35915156	chr16:75351261:A:G	a	g	0.4969	0.0127	0.0106	0.2314	++	Incident CHD
chr16	75351520	T	A	35915156	chr16:75351520:T:A	a	t	0.4975	-0.0113	0.0107	0.2883	--	Incident CHD
chr16	75351837	G	A	35915156	chr16:75351837:G:A	a	g	0.4961	-0.0118	0.0106	0.2666	--	Incident CHD
chr16	75352181	A	T	35915156	chr16:75352181:A:T	a	t	0.4845	0.0103	0.0109	0.345	++	Incident CHD
chr16	75352451	C	T	35915156	chr16:75352451:C:T	t	c	0.4912	-0.0128	0.0105	0.226	--	Incident CHD
chr16	75353434	T	C	35915156	chr16:75353434:T:C	t	c	0.1528	-0.0083	0.0147	0.5739	-+	Incident CHD
chr16	75353565	T	C	35915156	chr16:75353565:T:C	t	c	0.4972	0.0126	0.0106	0.2357	++	Incident CHD
chr16	75353635	G	C	35915156	chr16:75353635:G:C	c	g	0.497	-0.0127	0.0106	0.2336	--	Incident CHD
chr16	75353666	A	G	35915156	chr16:75353666:A:G	a	g	0.2572	-0.003	0.012	0.8046	-+	Incident CHD
chr16	75354536	C	T	35915156	chr16:75354536:C:T	t	c	0.4971	-0.0132	0.0106	0.2152	--	Incident CHD
chr16	75354833	G	A	35915156	chr16:75354833:G:A	a	g	0.497	-0.0133	0.0106	0.2127	--	Incident CHD
chr16	75355035	C	T	35915156	chr16:75355035:C:T	t	c	0.1529	0.0081	0.0148	0.5844	+-	Incident CHD
chr16	75355042	C	T	35915156	chr16:75355042:C:T	t	c	0.4971	-0.0132	0.0106	0.2145	--	Incident CHD
chr16	75355586	C	T	35915156	chr16:75355586:C:T	t	c	0.1802	0.0039	0.0139	0.7762	+-	Incident CHD
chr16	75355708	T	A	35915156	chr16:75355708:T:A	a	t	0.4973	-0.0131	0.0106	0.2195	--	Incident CHD
chr16	75355811	T	C	35915156	chr16:75355811:T:C	t	c	0.4795	0.0097	0.0111	0.3814	++	Incident CHD
chr16	75355842	A	G	35915156	chr16:75355842:A:G	a	g	0.4974	0.0114	0.0107	0.2857	++	Incident CHD
chr16	75355857	T	G	35915156	chr16:75355857:T:G	t	g	0.497	0.0128	0.0106	0.2295	++	Incident CHD
chr16	75356418	T	A	35915156	chr16:75356418:T:A	a	t	0.4923	-0.0157	0.0106	0.1398	--	Incident CHD
chr16	75356634	T	C	35915156	chr16:75356634:T:C	t	c	0.2532	-0.0022	0.0118	0.8538	-+	Incident CHD
chr16	75357287	T	C	35915156	chr16:75357287:T:C	t	c	0.492	0.0162	0.0106	0.127	++	Incident CHD
chr16	75358039	T	C	35915156	chr16:75358039:T:C	t	c	0.4922	0.0156	0.0106	0.1415	++	Incident CHD
chr16	75358130	C	G	35915156	chr16:75358130:C:G	c	g	0.1779	-0.0053	0.0139	0.7044	-+	Incident CHD
chr16	75358908	G	A	35915156	chr16:75358908:G:A	a	g	0.494	-0.0175	0.0106	0.09946	--	Incident CHD
chr16	75359233	C	A	35915156	chr16:75359233:C:A	a	c	0.4806	-0.0161	0.0111	0.1441	--	Incident CHD
chr16	75359454	T	G	35915156	chr16:75359454:T:G	t	g	0.4931	0.0185	0.0106	0.08095	++	Incident CHD
chr16	75360250	G	A	35915156	chr16:75360250:G:A	a	g	0.4971	-0.0197	0.0107	0.06433	--	Incident CHD
chr16	75360501	A	G	35915156	chr16:75360501:A:G	a	g	0.4929	0.0157	0.0106	0.1401	++	Incident CHD
chr16	75361046	A	G	35915156	chr16:75361046:A:G	a	g	0.4927	0.0158	0.0106	0.136	++	Incident CHD
chr16	75361330	T	C	35915156	chr16:75361330:T:C	t	c	0.4955	0.0172	0.0107	0.1061	++	Incident CHD
chr16	75361879	C	T	35915156	chr16:75361879:C:T	t	c	0.4953	-0.0178	0.0107	0.09527	--	Incident CHD
chr16	75361937	G	T	35915156	chr16:75361937:G:T	t	g	0.4857	-0.0174	0.0109	0.1091	--	Incident CHD
chr16	75362478	G	A	35915156	chr16:75362478:G:A	a	g	0.1756	0.0014	0.0137	0.9178	+-	Incident CHD
chr16	75362983	T	C	35915156	chr16:75362983:T:C	t	c	0.486	0.0174	0.0109	0.111	++	Incident CHD
chr16	75363093	C	T	35915156	chr16:75363093:C:T	t	c	0.4971	-0.0197	0.0107	0.06449	--	Incident CHD
chr16	75363389	C	T	35915156	chr16:75363389:C:T	t	c	0.4971	-0.0198	0.0107	0.06282	--	Incident CHD
chr16	75363611	A	G	35915156	chr16:75363611:A:G	a	g	0.1451	-0.0069	0.0152	0.6525	-+	Incident CHD
chr16	75363636	G	T	35915156	chr16:75363636:G:T	t	g	0.497	-0.0199	0.0107	0.06227	--	Incident CHD
chr16	75364135	CA	C	35915156	chr16:75364135:CA:C	ca	c	0.4991	0.0208	0.0107	0.05165	++	Incident CHD
chr16	75364354	C	T	35915156	chr16:75364354:C:T	t	c	0.4967	-0.0196	0.0107	0.06665	--	Incident CHD
chr16	75364676	G	A	35915156	chr16:75364676:G:A	a	g	0.4969	-0.0194	0.0107	0.06862	--	Incident CHD
chr16	75364879	TTTGAGAACCAC	T	35915156	chr16:75364879:TTTGAGAACCAC:T	t	tttgagaaccac	0.499	-0.0173	0.0106	0.1032	--	Incident CHD
chr16	75366288	GA	G	35915156	chr16:75366288:GA:G	g	ga	0.4877	-0.0156	0.0108	0.1504	--	Incident CHD
chr16	75366422	G	A	35915156	chr16:75366422:G:A	a	g	0.4927	-0.0171	0.0106	0.107	--	Incident CHD
chr16	75366848	C	T	35915156	chr16:75366848:C:T	t	c	0.4937	-0.0181	0.0106	0.08786	--	Incident CHD
chr16	75367215	T	C	35915156	chr16:75367215:T:C	t	c	0.4927	0.0166	0.0106	0.1186	++	Incident CHD
chr16	75367671	A	T	35915156	chr16:75367671:A:T	a	t	0.4928	0.0171	0.0106	0.1077	++	Incident CHD
chr16	75368190	C	T	35915156	chr16:75368190:C:T	t	c	0.178	0.003	0.0139	0.8288	+-	Incident CHD
chr16	75369164	C	G	35915156	chr16:75369164:C:G	c	g	0.4811	0.0158	0.0111	0.1531	++	Incident CHD
chr16	75369226	T	C	35915156	chr16:75369226:T:C	t	c	0.4916	0.0149	0.0106	0.1593	++	Incident CHD
chr16	75369391	C	A	35915156	chr16:75369391:C:A	a	c	0.4928	-0.0172	0.0106	0.1042	--	Incident CHD
chr16	75370153	T	C	35915156	chr16:75370153:T:C	t	c	0.4923	0.0174	0.0106	0.1019	++	Incident CHD
chr16	75370156	A	G	35915156	chr16:75370156:A:G	a	g	0.2558	0	0.012	0.999	-+	Incident CHD
chr16	75371076	T	C	35915156	chr16:75371076:T:C	t	c	0.492	0.0172	0.0106	0.1048	++	Incident CHD
chr16	75371981	G	C	35915156	chr16:75371981:G:C	c	g	0.4916	-0.0146	0.0106	0.1703	--	Incident CHD
chr16	75372518	GA	G	35915156	chr16:75372518:GA:G	g	ga	0.4922	-0.0143	0.0106	0.179	--	Incident CHD
chr16	75374178	T	A	35915156	chr16:75374178:T:A	a	t	0.4922	-0.0139	0.0106	0.1893	--	Incident CHD
chr16	75375083	T	C	35915156	chr16:75375083:T:C	t	c	0.4875	0.0123	0.0109	0.2551	++	Incident CHD
chr16	75375337	A	T	35915156	chr16:75375337:A:T	a	t	0.2569	-0.0068	0.012	0.5715	-+	Incident CHD
chr16	75375576	C	G	35915156	chr16:75375576:C:G	c	g	0.174	-0.0039	0.014	0.7823	-+	Incident CHD
chr16	75375770	G	A	35915156	chr16:75375770:G:A	a	g	0.4936	-0.0139	0.0106	0.1906	--	Incident CHD
chr16	75375899	A	G	35915156	chr16:75375899:A:G	a	g	0.493	0.014	0.0106	0.1866	++	Incident CHD
chr16	75376807	G	C	35915156	chr16:75376807:G:C	c	g	0.18	0.0071	0.0139	0.6089	++	Incident CHD
chr16	75376900	C	A	35915156	chr16:75376900:C:A	a	c	0.4851	-0.0145	0.0109	0.1843	--	Incident CHD
chr16	75377265	A	T	35915156	chr16:75377265:A:T	a	t	0.4928	0.0145	0.0106	0.1722	++	Incident CHD
chr16	75377547	A	C	35915156	chr16:75377547:A:C	a	c	0.4926	0.015	0.0106	0.1579	++	Incident CHD
chr16	75377623	A	T	35915156	chr16:75377623:A:T	a	t	0.4929	0.0146	0.0106	0.169	++	Incident CHD
chr16	75377721	G	A	35915156	chr16:75377721:G:A	a	g	0.4929	-0.0146	0.0106	0.1688	--	Incident CHD
chr16	75377736	G	C	35915156	chr16:75377736:G:C	c	g	0.1612	0.0055	0.0144	0.7058	+-	Incident CHD
chr16	75377827	T	C	35915156	chr16:75377827:T:C	t	c	0.1491	-0.012	0.015	0.4246	--	Incident CHD
chr16	75378364	T	C	35915156	chr16:75378364:T:C	t	c	0.4927	0.0147	0.0106	0.166	++	Incident CHD
chr16	75379009	A	G	35915156	chr16:75379009:A:G	a	g	0.4926	0.0148	0.0106	0.1648	++	Incident CHD
chr16	75379775	C	T	35915156	chr16:75379775:C:T	t	c	0.1538	0.0081	0.0148	0.5842	+-	Incident CHD
chr16	75379811	T	C	35915156	chr16:75379811:T:C	t	c	0.1492	-0.0119	0.015	0.4255	--	Incident CHD
chr16	75379817	T	G	35915156	chr16:75379817:T:G	t	g	0.1537	-0.0092	0.0148	0.5324	-+	Incident CHD
chr16	75380478	G	T	35915156	chr16:75380478:G:T	t	g	0.4957	-0.0165	0.0107	0.1219	--	Incident CHD
chr16	75381443	T	C	35915156	chr16:75381443:T:C	t	c	0.4924	0.0155	0.0106	0.1434	++	Incident CHD
chr16	75381877	C	T	35915156	chr16:75381877:C:T	t	c	0.4955	-0.0161	0.0107	0.1302	--	Incident CHD
chr16	75381933	A	G	35915156	chr16:75381933:A:G	a	g	0.4873	0.0137	0.0108	0.207	++	Incident CHD
chr16	75383696	T	G	35915156	chr16:75383696:T:G	t	g	0.4958	0.0188	0.0107	0.07879	++	Incident CHD
chr16	75384022	T	C	35915156	chr16:75384022:T:C	t	c	0.496	0.0186	0.0107	0.08133	++	Incident CHD
chr16	75384265	G	A	35915156	chr16:75384265:G:A	a	g	0.0756	-0.034	0.0226	0.1333	--	Incident CHD
chr16	75385475	G	A	35915156	chr16:75385475:G:A	a	g	0.48	-0.0152	0.0111	0.1709	--	Incident CHD
chr16	75385849	T	G	35915156	chr16:75385849:T:G	t	g	0.3251	0.0178	0.0122	0.1452	++	Incident CHD
chr16	75386711	T	C	35915156	chr16:75386711:T:C	t	c	0.3815	0.0045	0.0115	0.698	-+	Incident CHD
chr16	75386852	C	T	35915156	chr16:75386852:C:T	t	c	0.4081	-0.0016	0.0115	0.8863	+-	Incident CHD
chr16	75387184	A	G	35915156	chr16:75387184:A:G	a	g	0.3823	0.0043	0.0115	0.7093	-+	Incident CHD
chr16	75387266	C	G	35915156	chr16:75387266:C:G	c	g	0.3816	0.0045	0.0115	0.6944	-+	Incident CHD
chr16	75387342	C	T	35915156	chr16:75387342:C:T	t	c	0.1716	-0.0026	0.0139	0.8519	-+	Incident CHD
chr16	75388156	C	A	35915156	chr16:75388156:C:A	a	c	0.495	-0.0174	0.0108	0.1069	--	Incident CHD
chr16	75388303	C	A	35915156	chr16:75388303:C:A	a	c	0.2366	-0.0018	0.0123	0.8857	+-	Incident CHD
chr16	75388686	A	G	35915156	chr16:75388686:A:G	a	g	0.2527	-0.001	0.0121	0.9354	-+	Incident CHD
chr16	75388862	G	A	35915156	chr16:75388862:G:A	a	g	0.4844	-0.017	0.0109	0.1181	--	Incident CHD
chr16	75388919	C	T	35915156	chr16:75388919:C:T	t	c	0.497	-0.0188	0.0107	0.07909	--	Incident CHD
chr16	75389005	T	C	35915156	chr16:75389005:T:C	t	c	0.4848	0.0177	0.0109	0.1047	++	Incident CHD
chr16	75389670	GA	G	35915156	chr16:75389670:GA:G	g	ga	0.4963	-0.0184	0.0107	0.08432	--	Incident CHD
chr16	75390212	T	C	35915156	chr16:75390212:T:C	t	c	0.2563	0.0015	0.012	0.9025	-+	Incident CHD
chr16	75391655	C	T	35915156	chr16:75391655:C:T	t	c	0.498	-0.0174	0.0107	0.1039	--	Incident CHD
chr16	75391698	G	C	35915156	chr16:75391698:G:C	c	g	0.4964	-0.0188	0.0107	0.07742	--	Incident CHD
chr16	75391894	G	A	35915156	chr16:75391894:G:A	a	g	0.4964	-0.0188	0.0107	0.0776	--	Incident CHD
chr16	75391899	T	C	35915156	chr16:75391899:T:C	t	c	0.4964	0.0189	0.0107	0.07693	++	Incident CHD
chr16	75391921	T	C	35915156	chr16:75391921:T:C	t	c	0.4965	0.0189	0.0107	0.07715	++	Incident CHD
chr16	75391962	C	T	35915156	chr16:75391962:C:T	t	c	0.4969	-0.0186	0.0107	0.0814	--	Incident CHD
chr16	75391978	A	T	35915156	chr16:75391978:A:T	a	t	0.1386	-0.0033	0.0152	0.8279	+-	Incident CHD
chr16	75392631	G	A	35915156	chr16:75392631:G:A	a	g	0.4843	-0.0171	0.0109	0.1166	--	Incident CHD
chr16	75393952	G	A	35915156	chr16:75393952:G:A	a	g	0.4997	-0.0182	0.0107	0.08891	--	Incident CHD
chr16	75394042	G	A	35915156	chr16:75394042:G:A	a	g	0.1475	-0.0025	0.0147	0.8624	-+	Incident CHD
chr16	75394199	G	A	35915156	chr16:75394199:G:A	a	g	0.4981	-0.0186	0.0107	0.08157	--	Incident CHD
chr16	75394298	T	G	35915156	chr16:75394298:T:G	t	g	0.497	0.0186	0.0107	0.08202	++	Incident CHD
chr16	75394408	C	T	35915156	chr16:75394408:C:T	t	c	0.4981	-0.0186	0.0107	0.08157	--	Incident CHD
chr16	75394576	G	A	35915156	chr16:75394576:G:A	a	g	0.1743	-0.0006	0.0138	0.9646	-+	Incident CHD
chr16	75395354	T	C	35915156	chr16:75395354:T:C	t	c	0.4981	0.0186	0.0107	0.08157	++	Incident CHD
chr16	75395393	A	G	35915156	chr16:75395393:A:G	a	g	0.4982	0.0186	0.0107	0.08164	++	Incident CHD
chr16	75395435	C	T	35915156	chr16:75395435:C:T	t	c	0.4981	-0.0186	0.0107	0.0811	--	Incident CHD
chr16	75395449	A	T	35915156	chr16:75395449:A:T	a	t	0.4981	0.0186	0.0107	0.08169	++	Incident CHD
chr16	75396911	T	A	35915156	chr16:75396911:T:A	a	t	0.4958	-0.0183	0.0107	0.08586	--	Incident CHD
chr16	75397365	G	A	35915156	chr16:75397365:G:A	a	g	0.4944	-0.0216	0.0106	0.04258	--	Incident CHD
chr16	75397377	T	G	35915156	chr16:75397377:T:G	t	g	0.1796	-0.0015	0.0137	0.9117	+-	Incident CHD
chr16	75397397	T	C	35915156	chr16:75397397:T:C	t	c	0.4931	0.0206	0.0106	0.05312	++	Incident CHD
chr16	75397810	T	A	35915156	chr16:75397810:T:A	a	t	0.4985	-0.0182	0.0107	0.08834	--	Incident CHD
chr16	75397871	C	G	35915156	chr16:75397871:C:G	c	g	0.4838	0.0167	0.0109	0.1256	++	Incident CHD
chr16	75397932	C	G	35915156	chr16:75397932:C:G	c	g	0.4975	0.0185	0.0107	0.08331	++	Incident CHD
chr16	75398436	G	T	35915156	chr16:75398436:G:T	t	g	0.4839	-0.0167	0.0109	0.1266	--	Incident CHD
chr16	75398492	T	C	35915156	chr16:75398492:T:C	t	c	0.4969	0.017	0.0107	0.1115	++	Incident CHD
chr16	75398751	G	C	35915156	chr16:75398751:G:C	c	g	0.1475	-0.004	0.0147	0.7864	-+	Incident CHD
chr16	75398926	G	A	35915156	chr16:75398926:G:A	a	g	0.4975	-0.0185	0.0107	0.08347	--	Incident CHD
chr16	75399176	T	A	35915156	chr16:75399176:T:A	a	t	0.4975	-0.0185	0.0107	0.08341	--	Incident CHD
chr16	75399985	C	G	35915156	chr16:75399985:C:G	c	g	0.4974	0.0182	0.0107	0.08786	++	Incident CHD
chr16	75400248	C	T	35915156	chr16:75400248:C:T	t	c	0.4368	0.0224	0.011	0.04121	++	Incident CHD
chr16	75400980	C	T	35915156	chr16:75400980:C:T	t	c	0.4975	-0.0184	0.0107	0.084	--	Incident CHD
chr16	75401075	A	T	35915156	chr16:75401075:A:T	a	t	0.4975	0.0185	0.0107	0.08359	++	Incident CHD
chr16	75401242	T	C	35915156	chr16:75401242:T:C	t	c	0.4975	0.0184	0.0107	0.08393	++	Incident CHD
chr16	75401245	A	G	35915156	chr16:75401245:A:G	a	g	0.4975	0.0184	0.0107	0.08402	++	Incident CHD
chr16	75401563	A	G	35915156	chr16:75401563:A:G	a	g	0.499	0.0187	0.0107	0.08082	++	Incident CHD
chr16	75401770	GGAAA	G	35915156	chr16:75401770:GGAAA:G	g	ggaaa	0.4975	-0.0185	0.0107	0.08325	--	Incident CHD
chr16	75401833	G	T	35915156	chr16:75401833:G:T	t	g	0.4975	-0.0185	0.0107	0.08354	--	Incident CHD
chr16	75402333	A	T	35915156	chr16:75402333:A:T	a	t	0.4975	0.0184	0.0107	0.08384	++	Incident CHD
chr16	75402663	T	C	35915156	chr16:75402663:T:C	t	c	0.4838	0.0167	0.0109	0.126	++	Incident CHD
chr16	75402815	A	T	35915156	chr16:75402815:A:T	a	t	0.4972	0.0185	0.0107	0.08242	++	Incident CHD
chr16	75403240	A	G	35915156	chr16:75403240:A:G	a	g	0.1797	-0.0008	0.0137	0.9507	+-	Incident CHD
chr16	75403288	A	G	35915156	chr16:75403288:A:G	a	g	0.4978	0.0181	0.0107	0.08968	++	Incident CHD
chr16	75403989	G	A	35915156	chr16:75403989:G:A	a	g	0.4976	-0.0182	0.0107	0.08838	--	Incident CHD
chr16	75404099	T	A	35915156	chr16:75404099:T:A	a	t	0.4979	-0.0185	0.0107	0.08228	--	Incident CHD
chr16	75404336	C	T	35915156	chr16:75404336:C:T	t	c	0.4981	-0.0186	0.0107	0.08085	--	Incident CHD
chr16	75404571	C	T	35915156	chr16:75404571:C:T	t	c	0.4979	-0.0185	0.0107	0.08251	--	Incident CHD
chr16	75404863	A	G	35915156	chr16:75404863:A:G	a	g	0.2603	0.0026	0.012	0.826	-+	Incident CHD
chr16	75404872	C	T	35915156	chr16:75404872:C:T	t	c	0.4833	-0.0168	0.0109	0.1247	--	Incident CHD
chr16	75405234	T	C	35915156	chr16:75405234:T:C	t	c	0.1462	0.0043	0.0147	0.7688	+-	Incident CHD
chr16	75405287	A	T	35915156	chr16:75405287:A:T	a	t	0.4831	0.0167	0.0109	0.1257	++	Incident CHD
chr16	75405591	T	C	35915156	chr16:75405591:T:C	t	c	0.4976	0.0185	0.0107	0.08235	++	Incident CHD
chr16	75405609	A	G	35915156	chr16:75405609:A:G	a	g	0.4979	0.0185	0.0107	0.08239	++	Incident CHD
chr16	75406143	G	A	35915156	chr16:75406143:G:A	a	g	0.4976	-0.0185	0.0107	0.08207	--	Incident CHD
chr16	75406235	G	A	35915156	chr16:75406235:G:A	a	g	0.4977	-0.0186	0.0107	0.08196	--	Incident CHD
chr16	75406963	G	A	35915156	chr16:75406963:G:A	a	g	0.1733	-0.0017	0.0138	0.9032	-+	Incident CHD
chr16	75407514	CA	C	35915156	chr16:75407514:CA:C	ca	c	0.4822	0.0164	0.0109	0.1336	++	Incident CHD
chr16	75407715	T	C	35915156	chr16:75407715:T:C	t	c	0.4976	0.0185	0.0107	0.08255	++	Incident CHD
chr16	75408245	T	G	35915156	chr16:75408245:T:G	t	g	0.4964	0.0185	0.0107	0.08231	++	Incident CHD
chr16	75408246	T	C	35915156	chr16:75408246:T:C	t	c	0.4962	0.0185	0.0107	0.08218	++	Incident CHD
chr16	75408462	C	T	35915156	chr16:75408462:C:T	t	c	0.4976	-0.0186	0.0107	0.08193	--	Incident CHD
chr16	75408724	G	A	35915156	chr16:75408724:G:A	a	g	0.4837	-0.0168	0.0109	0.124	--	Incident CHD
chr16	75408888	C	T	35915156	chr16:75408888:C:T	t	c	0.4976	-0.0186	0.0107	0.08198	--	Incident CHD
chr16	75409285	T	A	35915156	chr16:75409285:T:A	a	t	0.4976	-0.0186	0.0107	0.08178	--	Incident CHD
chr16	75409298	A	G	35915156	chr16:75409298:A:G	a	g	0.4975	0.0191	0.0107	0.07367	++	Incident CHD
chr16	75409325	C	A	35915156	chr16:75409325:C:A	a	c	0.4977	-0.0186	0.0107	0.08185	--	Incident CHD
chr16	75409918	T	C	35915156	chr16:75409918:T:C	t	c	0.4976	0.0186	0.0107	0.08157	++	Incident CHD
chr16	75410674	C	T	35915156	chr16:75410674:C:T	t	c	0.4981	-0.0186	0.0107	0.08113	--	Incident CHD
chr16	75410777	T	C	35915156	chr16:75410777:T:C	t	c	0.4976	0.0189	0.0107	0.07689	++	Incident CHD
chr16	75411264	G	C	35915156	chr16:75411264:G:C	c	g	0.4984	-0.0186	0.0107	0.0819	--	Incident CHD
chr16	75411340	G	T	35915156	chr16:75411340:G:T	t	g	0.4694	-0.0171	0.0111	0.1224	--	Incident CHD
chr16	75411406	G	A	35915156	chr16:75411406:G:A	a	g	0.1391	-0.007	0.0151	0.6433	-+	Incident CHD
chr16	75411426	T	C	35915156	chr16:75411426:T:C	t	c	0.4836	0.0168	0.0109	0.1238	++	Incident CHD
chr16	75411707	G	A	35915156	chr16:75411707:G:A	a	g	0.4976	-0.0186	0.0107	0.08117	--	Incident CHD
chr16	75411777	G	A	35915156	chr16:75411777:G:A	a	g	0.4918	-0.0186	0.0105	0.07831	--	Incident CHD
chr16	75412073	T	G	35915156	chr16:75412073:T:G	t	g	0.1514	0.0016	0.0144	0.9123	+-	Incident CHD
chr16	75413335	A	G	35915156	chr16:75413335:A:G	a	g	0.4977	0.0186	0.0107	0.08155	++	Incident CHD
chr16	75413465	G	A	35915156	chr16:75413465:G:A	a	g	0.4976	-0.0185	0.0107	0.08214	--	Incident CHD
chr16	75413495	T	G	35915156	chr16:75413495:T:G	t	g	0.4975	0.0185	0.0107	0.08297	++	Incident CHD
chr16	75413528	A	G	35915156	chr16:75413528:A:G	a	g	0.4976	0.0185	0.0107	0.0821	++	Incident CHD
chr16	75414375	C	T	35915156	chr16:75414375:C:T	t	c	0.4977	-0.0186	0.0107	0.08178	--	Incident CHD
chr16	75414761	A	G	35915156	chr16:75414761:A:G	a	g	0.4977	0.0186	0.0107	0.08144	++	Incident CHD
chr16	75415023	C	T	35915156	chr16:75415023:C:T	t	c	0.4967	-0.0171	0.0107	0.1094	--	Incident CHD
chr16	75415278	C	G	35915156	chr16:75415278:C:G	c	g	0.4974	0.0191	0.0107	0.07357	++	Incident CHD
chr16	75416141	C	T	35915156	chr16:75416141:C:T	t	c	0.4977	-0.0186	0.0107	0.08101	--	Incident CHD
chr16	75416464	T	A	35915156	chr16:75416464:T:A	a	t	0.0715	0.0222	0.0329	0.4996	?+	Incident CHD
chr16	75417014	T	A	35915156	chr16:75417014:T:A	a	t	0.4964	-0.0186	0.0107	0.08199	--	Incident CHD
chr16	75417272	T	G	35915156	chr16:75417272:T:G	t	g	0.4977	0.0186	0.0107	0.08128	++	Incident CHD
chr16	75417563	G	A	35915156	chr16:75417563:G:A	a	g	0.4466	-0.0177	0.0109	0.1048	--	Incident CHD
chr16	75417860	G	A	35915156	chr16:75417860:G:A	a	g	0.4977	-0.0186	0.0107	0.08138	--	Incident CHD
chr16	75418493	T	C	35915156	chr16:75418493:T:C	t	c	0.1751	-0.0291	0.0157	0.06283	--	Incident CHD
chr16	75418497	G	C	35915156	chr16:75418497:G:C	c	g	0.1818	0.0201	0.0135	0.1354	+-	Incident CHD
chr16	75418533	A	T	35915156	chr16:75418533:A:T	a	t	0.4975	0.0191	0.0107	0.07319	++	Incident CHD
chr16	75418732	T	TA	35915156	chr16:75418732:T:TA	t	ta	0.0932	-0.0185	0.0219	0.3987	--	Incident CHD
chr16	75418869	C	G	35915156	chr16:75418869:C:G	c	g	0.1818	-0.0201	0.0135	0.1354	-+	Incident CHD
chr16	75418884	C	T	35915156	chr16:75418884:C:T	t	c	0.4976	-0.0186	0.0107	0.08213	--	Incident CHD
chr16	75420506	T	A	35915156	chr16:75420506:T:A	a	t	0.4972	-0.0187	0.0107	0.07897	--	Incident CHD
chr16	75420895	T	G	35915156	chr16:75420895:T:G	t	g	0.1131	0.0169	0.0198	0.3942	++	Incident CHD
chr16	75421550	A	C	35915156	chr16:75421550:A:C	a	c	0.4957	0.0192	0.0107	0.07157	++	Incident CHD
chr16	75422044	T	C	35915156	chr16:75422044:T:C	t	c	0.4841	0.017	0.0109	0.1204	++	Incident CHD
chr16	75422406	T	C	35915156	chr16:75422406:T:C	t	c	0.4815	0.0176	0.011	0.1085	++	Incident CHD
chr16	75422525	C	G	35915156	chr16:75422525:C:G	c	g	0.4972	0.0187	0.0107	0.07914	++	Incident CHD
chr16	75422733	C	A	35915156	chr16:75422733:C:A	a	c	0.1789	0.002	0.0137	0.8849	-+	Incident CHD
chr16	75422828	G	A	35915156	chr16:75422828:G:A	a	g	0.266	-0.0021	0.0119	0.8575	+-	Incident CHD
chr16	75423314	T	C	35915156	chr16:75423314:T:C	t	c	0.4842	0.0175	0.0109	0.1101	++	Incident CHD
chr16	75423756	C	T	35915156	chr16:75423756:C:T	t	c	0.4973	-0.0185	0.0107	0.08292	--	Incident CHD
chr16	75424538	G	A	35915156	chr16:75424538:G:A	a	g	0.4973	-0.0185	0.0107	0.08283	--	Incident CHD
chr16	75424734	C	T	35915156	chr16:75424734:C:T	t	c	0.1473	-0.003	0.0147	0.8385	-+	Incident CHD
chr16	75425762	G	A	35915156	chr16:75425762:G:A	a	g	0.4841	-0.0168	0.0109	0.1242	--	Incident CHD
chr16	75426408	C	G	35915156	chr16:75426408:C:G	c	g	0.4973	0.0185	0.0107	0.08281	++	Incident CHD
chr16	75426504	C	T	35915156	chr16:75426504:C:T	t	c	0.1794	0.0009	0.0137	0.9449	-+	Incident CHD
chr16	75427848	T	G	35915156	chr16:75427848:T:G	t	g	0.4977	0.0188	0.0107	0.07865	++	Incident CHD
chr16	75427931	A	G	35915156	chr16:75427931:A:G	a	g	0.4977	0.0188	0.0107	0.07875	++	Incident CHD
chr16	75428157	A	G	35915156	chr16:75428157:A:G	a	g	0.4979	0.0184	0.0107	0.08404	++	Incident CHD
chr16	75428173	C	T	35915156	chr16:75428173:C:T	t	c	0.4976	-0.0186	0.0107	0.08215	--	Incident CHD
chr16	75428183	G	A	35915156	chr16:75428183:G:A	a	g	0.4977	-0.0186	0.0107	0.08229	--	Incident CHD
chr16	75428562	A	G	35915156	chr16:75428562:A:G	a	g	0.1515	0.0021	0.0145	0.8826	+-	Incident CHD
chr16	75428815	C	T	35915156	chr16:75428815:C:T	t	c	0.4977	-0.0186	0.0107	0.08223	--	Incident CHD
chr16	75429056	G	A	35915156	chr16:75429056:G:A	a	g	0.4978	-0.0186	0.0107	0.08226	--	Incident CHD
chr16	75429100	G	C	35915156	chr16:75429100:G:C	c	g	0.4978	-0.0185	0.0107	0.08253	--	Incident CHD
chr16	75429114	C	T	35915156	chr16:75429114:C:T	t	c	0.4977	-0.0185	0.0107	0.08245	--	Incident CHD
chr16	75430104	G	C	35915156	chr16:75430104:G:C	c	g	0.4982	-0.0189	0.0107	0.07741	--	Incident CHD
chr16	75430188	C	T	35915156	chr16:75430188:C:T	t	c	0.4975	-0.0209	0.0107	0.0512	--	Incident CHD
chr16	75430521	G	T	35915156	chr16:75430521:G:T	t	g	0.4982	-0.0192	0.0107	0.07137	--	Incident CHD
chr16	75430602	T	C	35915156	chr16:75430602:T:C	t	c	0.4979	0.0194	0.0107	0.06962	++	Incident CHD
chr16	75430723	C	T	35915156	chr16:75430723:C:T	t	c	0.1094	-0.0239	0.017	0.1615	--	Incident CHD
chr16	75431175	G	C	35915156	chr16:75431175:G:C	c	g	0.1632	0.0017	0.0141	0.9069	-+	Incident CHD
chr16	75431648	A	G	35915156	chr16:75431648:A:G	a	g	0.3382	0.0214	0.0127	0.0917	++	Incident CHD
chr16	75431677	C	T	35915156	chr16:75431677:C:T	t	c	0.4979	-0.0193	0.0107	0.06996	--	Incident CHD
chr16	75432476	A	C	35915156	chr16:75432476:A:C	a	c	0.3416	0.0212	0.0127	0.09552	++	Incident CHD
chr16	75432535	C	A	35915156	chr16:75432535:C:A	a	c	0.4969	-0.0199	0.0107	0.06271	--	Incident CHD
chr16	75432798	G	T	35915156	chr16:75432798:G:T	t	g	0.497	-0.0198	0.0107	0.06308	--	Incident CHD
chr16	75432949	G	C	35915156	chr16:75432949:G:C	c	g	0.497	-0.02	0.0107	0.06136	--	Incident CHD
chr16	75433123	G	C	35915156	chr16:75433123:G:C	c	g	0.4832	-0.0175	0.011	0.1098	--	Incident CHD
chr16	75433165	C	T	35915156	chr16:75433165:C:T	t	c	0.1619	0.0006	0.0142	0.9686	-+	Incident CHD
chr16	75435653	G	T	35915156	chr16:75435653:G:T	t	g	0.0739	-0.0354	0.0229	0.1228	--	Incident CHD
chr16	75436397	C	T	35915156	chr16:75436397:C:T	t	c	0.4976	-0.0179	0.0106	0.09257	--	Incident CHD
chr16	75436558	T	G	35915156	chr16:75436558:T:G	t	g	0.175	0.0004	0.0138	0.9763	+-	Incident CHD
chr16	75436598	G	A	35915156	chr16:75436598:G:A	a	g	0.4976	-0.018	0.0106	0.09134	--	Incident CHD
chr16	75436678	A	G	35915156	chr16:75436678:A:G	a	g	0.4868	0.0156	0.0108	0.1486	++	Incident CHD
chr16	75437088	C	G	35915156	chr16:75437088:C:G	c	g	0.4974	0.018	0.0106	0.0913	++	Incident CHD
chr16	75437338	C	T	35915156	chr16:75437338:C:T	t	c	0.1721	-0.0023	0.0139	0.8654	-+	Incident CHD
chr16	75437480	G	A	35915156	chr16:75437480:G:A	a	g	0.4868	-0.0156	0.0108	0.1483	--	Incident CHD
chr16	75437601	G	A	35915156	chr16:75437601:G:A	a	g	0.3047	0.0019	0.0116	0.8718	+-	Incident CHD
chr16	75438524	C	A	35915156	chr16:75438524:C:A	a	c	0.4975	-0.0184	0.0106	0.08425	--	Incident CHD
chr16	75439257	G	A	35915156	chr16:75439257:G:A	a	g	0.498	-0.0185	0.0106	0.08219	--	Incident CHD
chr16	75439422	T	A	35915156	chr16:75439422:T:A	a	t	0.1675	-0.0047	0.014	0.7384	-+	Incident CHD
chr16	75439564	G	A	35915156	chr16:75439564:G:A	a	g	0.478	-0.0165	0.0112	0.1405	--	Incident CHD
chr16	75439795	C	T	35915156	chr16:75439795:C:T	t	c	0.4797	-0.0157	0.0106	0.138	--	Incident CHD
chr16	75440192	A	G	35915156	chr16:75440192:A:G	a	g	0.4972	0.0186	0.0106	0.08056	++	Incident CHD
chr16	75440291	T	C	35915156	chr16:75440291:T:C	t	c	0.4972	0.0185	0.0106	0.08201	++	Incident CHD
chr16	75440720	C	T	35915156	chr16:75440720:C:T	t	c	0.4964	-0.0178	0.0106	0.09367	--	Incident CHD
chr16	75440856	G	A	35915156	chr16:75440856:G:A	a	g	0.4984	-0.0167	0.0106	0.1158	--	Incident CHD
chr16	75440929	G	A	35915156	chr16:75440929:G:A	a	g	0.482	-0.0159	0.0109	0.1452	--	Incident CHD
chr16	75441389	A	C	35915156	chr16:75441389:A:C	a	c	0.4819	0.0168	0.0109	0.1254	++	Incident CHD
chr16	75441622	G	C	35915156	chr16:75441622:G:C	c	g	0.4963	-0.0178	0.0106	0.09369	--	Incident CHD
chr16	75442190	C	T	35915156	chr16:75442190:C:T	t	c	0.4963	-0.0178	0.0106	0.09347	--	Incident CHD
chr16	75442465	T	C	35915156	chr16:75442465:T:C	t	c	0.4963	0.0178	0.0106	0.09248	++	Incident CHD
chr16	75442553	G	A	35915156	chr16:75442553:G:A	a	g	0.4964	-0.0178	0.0106	0.09377	--	Incident CHD
chr16	75444549	A	G	35915156	chr16:75444549:A:G	a	g	0.4828	0.0148	0.0109	0.1742	++	Incident CHD
chr16	75445255	T	C	35915156	chr16:75445255:T:C	t	c	0.4887	0.0168	0.0105	0.1084	++	Incident CHD
chr16	75445379	G	T	35915156	chr16:75445379:G:T	t	g	0.4989	-0.0157	0.0106	0.1389	--	Incident CHD
chr16	75445408	C	G	35915156	chr16:75445408:C:G	c	g	0.3319	0.0171	0.0124	0.1678	++	Incident CHD
chr16	75445536	A	G	35915156	chr16:75445536:A:G	a	g	0.4953	0.0172	0.0106	0.1052	++	Incident CHD
chr16	75446168	C	A	35915156	chr16:75446168:C:A	a	c	0.1623	-0.0035	0.014	0.8031	-+	Incident CHD
chr16	75447873	A	G	35915156	chr16:75447873:A:G	a	g	0.288	-0.0012	0.0116	0.9191	-+	Incident CHD
chr16	75448677	C	T	35915156	chr16:75448677:C:T	t	c	0.2955	0.0029	0.0117	0.8015	+-	Incident CHD
chr16	75448962	G	A	35915156	chr16:75448962:G:A	a	g	0.4983	-0.0189	0.0106	0.07602	--	Incident CHD
chr16	75449166	T	G	35915156	chr16:75449166:T:G	t	g	0.4545	0.018	0.0104	0.08408	++	Incident CHD
chr16	75449234	G	A	35915156	chr16:75449234:G:A	a	g	0.482	-0.0155	0.0109	0.1552	--	Incident CHD
chr16	75449908	A	G	35915156	chr16:75449908:A:G	a	g	0.4769	0.0159	0.0106	0.1323	++	Incident CHD
chr16	75449912	C	G	35915156	chr16:75449912:C:G	c	g	0.482	0.0155	0.0109	0.154	++	Incident CHD
chr16	75450664	CT	C	35915156	chr16:75450664:CT:C	ct	c	0.4782	0.0152	0.0106	0.1515	++	Incident CHD
chr16	75451237	GA	G	35915156	chr16:75451237:GA:G	g	ga	0.4808	-0.0155	0.0106	0.1455	--	Incident CHD
chr16	75452304	C	T	35915156	chr16:75452304:C:T	t	c	0.4557	-0.0202	0.0105	0.05475	--	Incident CHD
chr16	75452449	A	T	35915156	chr16:75452449:A:T	a	t	0.2716	0.0025	0.012	0.8345	-+	Incident CHD
chr16	75452750	A	G	35915156	chr16:75452750:A:G	a	g	0.1569	-0.0014	0.0141	0.9183	+-	Incident CHD
chr16	75453860	T	C	35915156	chr16:75453860:T:C	t	c	0.2601	0.0025	0.0119	0.8315	-+	Incident CHD
chr16	75454387	G	A	35915156	chr16:75454387:G:A	a	g	0.4818	-0.0151	0.0109	0.165	--	Incident CHD
chr16	75454721	C	A	35915156	chr16:75454721:C:A	a	c	0.2969	-0.0017	0.0117	0.8816	+-	Incident CHD
chr16	75455037	C	T	35915156	chr16:75455037:C:T	t	c	0.4807	-0.0152	0.0109	0.1647	--	Incident CHD
chr16	75455128	C	T	35915156	chr16:75455128:C:T	t	c	0.2665	-0.0033	0.012	0.7806	+-	Incident CHD
chr16	75455424	G	T	35915156	chr16:75455424:G:T	t	g	0.4992	-0.0183	0.0106	0.08534	--	Incident CHD
chr16	75455744	G	A	35915156	chr16:75455744:G:A	a	g	0.4809	-0.0152	0.0109	0.1633	--	Incident CHD
chr16	75456119	C	A	35915156	chr16:75456119:C:A	a	c	0.1442	-0.0003	0.0146	0.982	-+	Incident CHD
chr16	75456155	T	C	35915156	chr16:75456155:T:C	t	c	0.4997	0.0185	0.0106	0.08121	++	Incident CHD
chr16	75457174	G	T	35915156	chr16:75457174:G:T	t	g	0.4957	-0.0201	0.0106	0.05796	--	Incident CHD
chr16	75457429	C	A	35915156	chr16:75457429:C:A	a	c	0.4953	-0.0203	0.0106	0.05566	--	Incident CHD
chr16	75458344	C	T	35915156	chr16:75458344:C:T	t	c	0.4651	-0.0249	0.0108	0.02048	--	Incident CHD
chr16	75458808	T	G	35915156	chr16:75458808:T:G	t	g	0.4633	0.0236	0.0107	0.02798	++	Incident CHD
chr16	75459001	A	C	35915156	chr16:75459001:A:C	a	c	0.2843	0.0082	0.0123	0.5034	-+	Incident CHD
chr16	75459381	C	A	35915156	chr16:75459381:C:A	a	c	0.4633	-0.0235	0.0107	0.02862	--	Incident CHD
chr16	75459400	C	G	35915156	chr16:75459400:C:G	c	g	0.4649	0.0246	0.0107	0.02229	++	Incident CHD
chr16	75459912	T	C	35915156	chr16:75459912:T:C	t	c	0.4634	0.0236	0.0107	0.02835	++	Incident CHD
chr16	75460045	T	A	35915156	chr16:75460045:T:A	a	t	0.4634	-0.0236	0.0107	0.02826	--	Incident CHD
chr16	75460046	C	T	35915156	chr16:75460046:C:T	t	c	0.4634	-0.0236	0.0107	0.02826	--	Incident CHD
chr16	75460526	T	C	35915156	chr16:75460526:T:C	t	c	0.4897	0.019	0.011	0.08415	++	Incident CHD
chr16	75461378	T	C	35915156	chr16:75461378:T:C	t	c	0.4637	0.0236	0.0108	0.02794	++	Incident CHD
chr16	75461674	T	C	35915156	chr16:75461674:T:C	t	c	0.4636	0.0237	0.0108	0.02719	++	Incident CHD
chr16	75462088	T	C	35915156	chr16:75462088:T:C	t	c	0.4636	0.0236	0.0108	0.02785	++	Incident CHD
chr16	75462265	G	T	35915156	chr16:75462265:G:T	t	g	0.4909	-0.0199	0.0111	0.07134	--	Incident CHD
chr16	75462760	T	C	35915156	chr16:75462760:T:C	t	c	0.4178	-0.0135	0.0107	0.2088	--	Incident CHD
chr16	75462893	G	C	35915156	chr16:75462893:G:C	c	g	0.4169	0.0137	0.0107	0.2013	++	Incident CHD
chr16	75463009	T	C	35915156	chr16:75463009:T:C	t	c	0.4179	-0.0134	0.0107	0.211	--	Incident CHD
chr16	75463045	T	C	35915156	chr16:75463045:T:C	t	c	0.4177	-0.0137	0.0107	0.2019	--	Incident CHD
chr16	75463051	G	T	35915156	chr16:75463051:G:T	t	g	0.4237	-0.0139	0.0108	0.1983	--	Incident CHD
chr16	75463065	G	C	35915156	chr16:75463065:G:C	c	g	0.4165	0.0135	0.0107	0.2085	++	Incident CHD
chr16	75463237	C	T	35915156	chr16:75463237:C:T	t	c	0.4638	-0.0191	0.0108	0.07539	--	Incident CHD
chr16	75463262	G	T	35915156	chr16:75463262:G:T	t	g	0.3735	-0.0149	0.0109	0.1712	--	Incident CHD
chr16	75463264	A	T	35915156	chr16:75463264:A:T	a	t	0.3735	0.0149	0.0109	0.1715	++	Incident CHD
chr16	75463442	G	A	35915156	chr16:75463442:G:A	a	g	0.4101	-0.0144	0.0108	0.1811	--	Incident CHD
chr16	75463548	T	C	35915156	chr16:75463548:T:C	t	c	0.491	0.02	0.011	0.07081	++	Incident CHD
chr16	75464355	G	T	35915156	chr16:75464355:G:T	t	g	0.4946	-0.0204	0.0113	0.07125	--	Incident CHD
chr16	75464422	C	A	35915156	chr16:75464422:C:A	a	c	0.3106	0.0114	0.0122	0.3504	-+	Incident CHD
chr16	75464895	C	T	35915156	chr16:75464895:C:T	t	c	0.4676	-0.019	0.0108	0.07836	--	Incident CHD
chr16	75466554	G	T	35915156	chr16:75466554:G:T	t	g	0.3687	-0.0142	0.0109	0.193	--	Incident CHD
chr16	75466801	G	T	35915156	chr16:75466801:G:T	t	g	0.48	-0.017	0.0109	0.1191	--	Incident CHD
chr16	75467376	G	A	35915156	chr16:75467376:G:A	a	g	0.4932	-0.0205	0.0113	0.06991	--	Incident CHD
chr16	75468234	C	T	35915156	chr16:75468234:C:T	t	c	0.1864	0.0038	0.0136	0.777	-+	Incident CHD
chr16	75468354	C	T	35915156	chr16:75468354:C:T	t	c	0.4801	-0.0168	0.0109	0.1237	--	Incident CHD
chr16	75468414	A	C	35915156	chr16:75468414:A:C	a	c	0.4799	0.0168	0.0109	0.1227	++	Incident CHD
chr16	75470620	C	T	35915156	chr16:75470620:C:T	t	c	0.4899	-0.018	0.011	0.1029	--	Incident CHD
chr16	75470870	G	A	35915156	chr16:75470870:G:A	a	g	0.4434	-0.0188	0.0107	0.07884	--	Incident CHD
chr16	75470877	G	A	35915156	chr16:75470877:G:A	a	g	0.1856	0.0032	0.0137	0.8162	-+	Incident CHD
chr16	75471148	C	T	35915156	chr16:75471148:C:T	t	c	0.1859	0.0038	0.0137	0.7828	-+	Incident CHD
chr16	75472167	C	G	35915156	chr16:75472167:C:G	c	g	0.3232	0.0282	0.0129	0.02873	++	Incident CHD
chr16	75472674	G	C	35915156	chr16:75472674:G:C	c	g	0.1415	-0.0018	0.0149	0.9057	-+	Incident CHD
chr16	75472695	G	A	35915156	chr16:75472695:G:A	a	g	0.4824	-0.0184	0.0108	0.08821	--	Incident CHD
chr16	75472798	T	G	35915156	chr16:75472798:T:G	t	g	0.2004	-0.0057	0.0133	0.6667	-+	Incident CHD
chr16	75473196	C	T	35915156	chr16:75473196:C:T	t	c	0.3284	-0.0104	0.0111	0.3477	--	Incident CHD
chr16	75473355	T	A	35915156	chr16:75473355:T:A	a	t	0.1803	0.0091	0.0142	0.52	++	Incident CHD
chr16	75474275	A	G	35915156	chr16:75474275:A:G	a	g	0.3696	-0.0213	0.011	0.05219	--	Incident CHD
chr16	75474336	A	G	35915156	chr16:75474336:A:G	a	g	0.4969	0.0188	0.0106	0.07529	++	Incident CHD
chr16	75474822	C	G	35915156	chr16:75474822:C:G	c	g	0.4594	0.0193	0.0106	0.06901	++	Incident CHD
chr16	75474899	G	A	35915156	chr16:75474899:G:A	a	g	0.4627	-0.02	0.0109	0.06652	--	Incident CHD
chr16	75475414	CAG	C	35915156	chr16:75475414:CAG:C	cag	c	0.4667	0.0184	0.0106	0.08087	++	Incident CHD
chr16	75476314	G	A	35915156	chr16:75476314:G:A	a	g	0.1919	-0.0043	0.0138	0.7549	-+	Incident CHD
chr16	75476617	G	C	35915156	chr16:75476617:G:C	c	g	0.4826	-0.021	0.0106	0.0471	--	Incident CHD
chr16	75476722	G	A	35915156	chr16:75476722:G:A	a	g	0.4729	-0.0168	0.0106	0.113	--	Incident CHD
chr16	75477075	A	C	35915156	chr16:75477075:A:C	a	c	0.4974	0.019	0.0104	0.06875	++	Incident CHD
chr16	75482384	C	A	35915156	chr16:75482384:C:A	a	c	0.3317	-0.0057	0.0117	0.6264	-+	Incident CHD
chr16	75482636	G	C	35915156	chr16:75482636:G:C	c	g	0.4756	-0.0213	0.0114	0.06152	--	Incident CHD
chr16	75482732	T	C	35915156	chr16:75482732:T:C	t	c	0.3411	0.0099	0.0115	0.3861	++	Incident CHD
chr16	75482738	G	T	35915156	chr16:75482738:G:T	t	g	0.3639	-0.0073	0.0113	0.5186	-+	Incident CHD
chr16	75482758	T	C	35915156	chr16:75482758:T:C	t	c	0.4832	0.0214	0.0114	0.06021	++	Incident CHD
chr16	75482759	C	T	35915156	chr16:75482759:C:T	t	c	0.4831	-0.0215	0.0114	0.05953	--	Incident CHD
chr16	75482841	G	A	35915156	chr16:75482841:G:A	a	g	0.4717	-0.0154	0.0112	0.1699	--	Incident CHD
chr16	75485492	G	C	35915156	chr16:75485492:G:C	c	g	0.4174	-0.0049	0.0116	0.6693	-+	Incident CHD
chr16	75486019	G	A	35915156	chr16:75486019:G:A	a	g	0.3617	-0.0049	0.0109	0.651	-+	Incident CHD
chr16	81619883	T	C	35915156	chr16:81619883:T:C	t	c	0.4519	0.011	0.0107	0.3035	-+	Incident CHD
chr16	81620238	T	C	35915156	chr16:81620238:T:C	t	c	0.4451	0.009	0.0108	0.4025	-+	Incident CHD
chr16	81648303	C	T	35915156	chr16:81648303:C:T	t	c	0.3321	-0.0067	0.012	0.5778	+-	Incident CHD
chr16	81648321	C	G	35915156	chr16:81648321:C:G	c	g	0.3319	0.0002	0.013	0.9899	-+	Incident CHD
chr16	81867728	T	C	35915156	chr16:81867728:T:C	t	c	0.4694	-0.0102	0.0108	0.3423	-+	Incident CHD
chr16	81868965	T	C	35915156	chr16:81868965:T:C	t	c	0.4553	-0.0096	0.0107	0.3724	-+	Incident CHD
chr16	81868995	G	C	35915156	chr16:81868995:G:C	c	g	0.4755	0.0118	0.0108	0.2752	+-	Incident CHD
chr16	81869192	A	G	35915156	chr16:81869192:A:G	a	g	0.4753	-0.0107	0.0108	0.3189	-+	Incident CHD
chr16	81869450	G	A	35915156	chr16:81869450:G:A	a	g	0.4752	0.0116	0.0108	0.2812	+-	Incident CHD
chr16	81870195	T	C	35915156	chr16:81870195:T:C	t	c	0.4749	-0.0113	0.0108	0.2946	-+	Incident CHD
chr16	81871069	T	C	35915156	chr16:81871069:T:C	t	c	0.4745	-0.0109	0.0108	0.3124	-+	Incident CHD
chr16	81871106	T	A	35915156	chr16:81871106:T:A	a	t	0.4742	0.0109	0.0108	0.313	+-	Incident CHD
chr16	81871172	A	T	35915156	chr16:81871172:A:T	a	t	0.4744	-0.0109	0.0108	0.3136	-+	Incident CHD
chr16	81871177	C	T	35915156	chr16:81871177:C:T	t	c	0.4744	0.0109	0.0108	0.3114	+-	Incident CHD
chr16	81871431	C	T	35915156	chr16:81871431:C:T	t	c	0.4745	0.0106	0.0108	0.3242	+-	Incident CHD
chr16	81871538	G	A	35915156	chr16:81871538:G:A	a	g	0.4745	0.0108	0.0108	0.3139	+-	Incident CHD
chr16	81871646	A	G	35915156	chr16:81871646:A:G	a	g	0.4744	-0.0109	0.0108	0.3132	-+	Incident CHD
chr16	81871690	T	C	35915156	chr16:81871690:T:C	t	c	0.4744	-0.0109	0.0108	0.3135	-+	Incident CHD
chr16	81871804	T	C	35915156	chr16:81871804:T:C	t	c	0.4694	-0.0106	0.0107	0.3201	-+	Incident CHD
chr16	81871890	A	G	35915156	chr16:81871890:A:G	a	g	0.4745	-0.0108	0.0108	0.3143	-+	Incident CHD
chr16	81871897	T	C	35915156	chr16:81871897:T:C	t	c	0.4744	-0.0109	0.0108	0.3135	-+	Incident CHD
chr16	81872056	C	T	35915156	chr16:81872056:C:T	t	c	0.4745	0.0109	0.0108	0.3131	+-	Incident CHD
chr16	81872227	G	C	35915156	chr16:81872227:G:C	c	g	0.4744	0.0108	0.0108	0.3139	+-	Incident CHD
chr16	81872287	T	C	35915156	chr16:81872287:T:C	t	c	0.4744	-0.0108	0.0108	0.3136	-+	Incident CHD
chr16	81872373	C	A	35915156	chr16:81872373:C:A	a	c	0.4684	0.0105	0.0106	0.3176	+-	Incident CHD
chr16	81872588	C	T	35915156	chr16:81872588:C:T	t	c	0.4744	0.0108	0.0108	0.3138	+-	Incident CHD
chr16	81872629	A	G	35915156	chr16:81872629:A:G	a	g	0.4744	-0.0109	0.0108	0.3136	-+	Incident CHD
chr16	81872740	G	A	35915156	chr16:81872740:G:A	a	g	0.4742	0.0107	0.0108	0.3223	+-	Incident CHD
chr16	81872772	G	A	35915156	chr16:81872772:G:A	a	g	0.4726	0.0112	0.0108	0.2993	+-	Incident CHD
chr16	81872818	A	G	35915156	chr16:81872818:A:G	a	g	0.4744	-0.0108	0.0108	0.3142	-+	Incident CHD
chr16	81872995	A	G	35915156	chr16:81872995:A:G	a	g	0.4743	-0.0108	0.0108	0.3144	-+	Incident CHD
chr16	81873021	T	A	35915156	chr16:81873021:T:A	a	t	0.4917	0.0122	0.0108	0.2561	+-	Incident CHD
chr16	81873038	T	A	35915156	chr16:81873038:T:A	a	t	0.4744	0.0109	0.0108	0.3135	+-	Incident CHD
chr16	81873161	C	A	35915156	chr16:81873161:C:A	a	c	0.4753	0.0115	0.0108	0.2867	+-	Incident CHD
chr16	81873441	T	C	35915156	chr16:81873441:T:C	t	c	0.4654	-0.0109	0.0106	0.3056	-+	Incident CHD
chr16	81873757	T	C	35915156	chr16:81873757:T:C	t	c	0.4707	-0.0103	0.0107	0.3347	-+	Incident CHD
chr16	81874126	T	C	35915156	chr16:81874126:T:C	t	c	0.4827	-0.0116	0.0108	0.2803	-+	Incident CHD
chr16	81874262	T	G	35915156	chr16:81874262:T:G	t	g	0.4574	-0.0071	0.0107	0.5108	-+	Incident CHD
chr16	81874699	C	T	35915156	chr16:81874699:C:T	t	c	0.4607	0.0084	0.0107	0.4303	+-	Incident CHD
chr16	81874766	C	G	35915156	chr16:81874766:C:G	c	g	0.4592	-0.008	0.0107	0.458	-+	Incident CHD
chr16	81875067	G	A	35915156	chr16:81875067:G:A	a	g	0.4625	0.0111	0.0106	0.2956	+-	Incident CHD
chr16	81875156	G	T	35915156	chr16:81875156:G:T	t	g	0.4626	0.0111	0.0106	0.2979	+-	Incident CHD
chr16	81875164	G	A	35915156	chr16:81875164:G:A	a	g	0.4598	0.0078	0.0107	0.4689	+-	Incident CHD
chr16	82932408	G	C	35915156	chr16:82932408:G:C	c	g	0.4833	-0.0036	0.0109	0.7425	--	Incident CHD
chr16	82964248	G	A	35915156	chr16:82964248:G:A	a	g	0.4116	0.0119	0.0113	0.2932	++	Incident CHD
chr16	82965295	G	A	35915156	chr16:82965295:G:A	a	g	0.1336	0.0123	0.0171	0.4707	+-	Incident CHD
chr16	82965334	A	G	35915156	chr16:82965334:A:G	a	g	0.1593	-0.0089	0.0143	0.5338	-+	Incident CHD
chr16	82965436	A	G	35915156	chr16:82965436:A:G	a	g	0.134	-0.011	0.017	0.5166	-+	Incident CHD
chr16	82965442	G	A	35915156	chr16:82965442:G:A	a	g	0.1585	0.0097	0.0143	0.4997	+-	Incident CHD
chr16	82965558	G	T	35915156	chr16:82965558:G:T	t	g	0.4336	-0.0072	0.0107	0.4986	--	Incident CHD
chr16	82965600	T	G	35915156	chr16:82965600:T:G	t	g	0.1579	-0.0059	0.0143	0.6793	-+	Incident CHD
chr16	82965630	A	G	35915156	chr16:82965630:A:G	a	g	0.1598	-0.0108	0.0142	0.4469	--	Incident CHD
chr16	82966058	C	T	35915156	chr16:82966058:C:T	t	c	0.1429	0.0083	0.0149	0.579	++	Incident CHD
chr16	82966608	A	T	35915156	chr16:82966608:A:T	a	t	0.173	-0.0162	0.0138	0.2427	--	Incident CHD
chr16	82967493	A	G	35915156	chr16:82967493:A:G	a	g	0.4483	0.0006	0.0106	0.9579	+-	Incident CHD
chr16	82967531	G	A	35915156	chr16:82967531:G:A	a	g	0.448	-0.0024	0.0106	0.8222	--	Incident CHD
chr16	82967743	G	T	35915156	chr16:82967743:G:T	t	g	0.4621	0.0013	0.0107	0.8999	-+	Incident CHD
chr16	82968365	T	C	35915156	chr16:82968365:T:C	t	c	0.4269	0.0093	0.0107	0.3825	++	Incident CHD
chr16	82968456	A	G	35915156	chr16:82968456:A:G	a	g	0.1339	-0.0175	0.0174	0.3161	-+	Incident CHD
chr16	82970789	C	T	35915156	chr16:82970789:C:T	t	c	0.1322	0.0162	0.0166	0.33	+-	Incident CHD
chr16	82971015	G	A	35915156	chr16:82971015:G:A	a	g	0.1325	0.016	0.0166	0.3351	+-	Incident CHD
chr16	82971100	C	T	35915156	chr16:82971100:C:T	t	c	0.1325	0.016	0.0166	0.3351	+-	Incident CHD
chr16	82971173	C	G	35915156	chr16:82971173:C:G	c	g	0.132	-0.0161	0.0166	0.3317	-+	Incident CHD
chr16	82971592	T	C	35915156	chr16:82971592:T:C	t	c	0.1319	-0.018	0.0159	0.2588	--	Incident CHD
chr16	82971730	G	A	35915156	chr16:82971730:G:A	a	g	0.132	0.0164	0.0166	0.3251	+-	Incident CHD
chr16	82971732	A	C	35915156	chr16:82971732:A:C	a	c	0.132	-0.0164	0.0166	0.3251	-+	Incident CHD
chr16	82971808	G	T	35915156	chr16:82971808:G:T	t	g	0.1319	0.0162	0.0166	0.3292	+-	Incident CHD
chr16	82971886	T	A	35915156	chr16:82971886:T:A	a	t	0.1319	0.0162	0.0166	0.3292	+-	Incident CHD
chr16	82971904	G	A	35915156	chr16:82971904:G:A	a	g	0.1336	0.0174	0.017	0.3065	+-	Incident CHD
chr16	82972455	G	A	35915156	chr16:82972455:G:A	a	g	0.1336	0.0172	0.017	0.3102	+-	Incident CHD
chr16	82973125	A	G	35915156	chr16:82973125:A:G	a	g	0.1339	-0.0171	0.017	0.3148	-+	Incident CHD
chr16	82973331	A	T	35915156	chr16:82973331:A:T	a	t	0.1335	-0.0176	0.017	0.2997	-+	Incident CHD
chr16	82973661	G	T	35915156	chr16:82973661:G:T	t	g	0.1335	0.0176	0.017	0.2997	+-	Incident CHD
chr16	82973844	C	T	35915156	chr16:82973844:C:T	t	c	0.27	0.0104	0.0117	0.3748	+-	Incident CHD
chr16	82974043	C	G	35915156	chr16:82974043:C:G	c	g	0.4469	0.0071	0.0106	0.5029	++	Incident CHD
chr16	82974496	C	T	35915156	chr16:82974496:C:T	t	c	0.1319	0.0167	0.0167	0.3164	+-	Incident CHD
chr16	82976908	G	A	35915156	chr16:82976908:G:A	a	g	0.4018	-0.0039	0.0108	0.7201	+-	Incident CHD
chr16	82978187	A	G	35915156	chr16:82978187:A:G	a	g	0.1352	-0.0177	0.0172	0.3023	-+	Incident CHD
chr16	82978878	C	T	35915156	chr16:82978878:C:T	t	c	0.4458	0.0017	0.0106	0.8735	-+	Incident CHD
chr16	82979237	G	T	35915156	chr16:82979237:G:T	t	g	0.4098	-0.0039	0.0107	0.7137	+-	Incident CHD
chr16	82979491	C	G	35915156	chr16:82979491:C:G	c	g	0.1615	-0.008	0.0159	0.6132	-+	Incident CHD
chr16	82980075	CTAGTGATGGCAGGGACA	C	35915156	chr16:82980075:CTAGTGATGGCAGGGACA:C	ctagtgatggcagggaca	c	0.1685	-0.0079	0.0155	0.6103	-+	Incident CHD
chr16	82981129	T	C	35915156	chr16:82981129:T:C	t	c	0.2657	-0.0061	0.0118	0.6054	--	Incident CHD
chr16	82982045	A	C	35915156	chr16:82982045:A:C	a	c	0.4057	-0.006	0.0108	0.5791	--	Incident CHD
chr16	82982816	A	C	35915156	chr16:82982816:A:C	a	c	0.4308	-0.0024	0.0107	0.8206	--	Incident CHD
chr16	82983306	C	T	35915156	chr16:82983306:C:T	t	c	0.1332	0.0171	0.0171	0.316	+-	Incident CHD
chr16	82984172	A	G	35915156	chr16:82984172:A:G	a	g	0.1812	-0.011	0.015	0.4636	--	Incident CHD
chr16	82984447	A	G	35915156	chr16:82984447:A:G	a	g	0.1705	-0.0045	0.0158	0.7747	-+	Incident CHD
chr16	82985651	C	T	35915156	chr16:82985651:C:T	t	c	0.1658	0.001	0.0153	0.9483	+-	Incident CHD
chr16	82985678	A	G	35915156	chr16:82985678:A:G	a	g	0.1682	-0.0055	0.0156	0.726	-+	Incident CHD
chr16	82986081	C	T	35915156	chr16:82986081:C:T	t	c	0.1695	0.0083	0.0155	0.5922	+-	Incident CHD
chr16	82986142	A	G	35915156	chr16:82986142:A:G	a	g	0.1679	-0.0024	0.0149	0.8725	-+	Incident CHD
chr16	82986328	A	G	35915156	chr16:82986328:A:G	a	g	0.1681	-0.0031	0.0152	0.8364	-+	Incident CHD
chr16	82986749	C	G	35915156	chr16:82986749:C:G	c	g	0.1336	-0.016	0.017	0.3454	-+	Incident CHD
chr16	82986858	C	A	35915156	chr16:82986858:C:A	a	c	0.1339	0.0178	0.017	0.2958	+-	Incident CHD
chr16	82987224	G	A	35915156	chr16:82987224:G:A	a	g	0.2682	0.0101	0.0118	0.3908	+-	Incident CHD
chr16	82987332	A	C	35915156	chr16:82987332:A:C	a	c	0.1334	-0.0167	0.0164	0.3082	-+	Incident CHD
chr16	82987623	C	T	35915156	chr16:82987623:C:T	t	c	0.134	0.0177	0.017	0.2968	+-	Incident CHD
chr16	82987728	G	C	35915156	chr16:82987728:G:C	c	g	0.2747	0.0095	0.0117	0.4145	+-	Incident CHD
chr16	82987824	A	G	35915156	chr16:82987824:A:G	a	g	0.2793	-0.0105	0.0116	0.3638	-+	Incident CHD
chr16	82988193	A	T	35915156	chr16:82988193:A:T	a	t	0.1353	-0.0206	0.0168	0.2215	-+	Incident CHD
chr16	82988516	G	C	35915156	chr16:82988516:G:C	c	g	0.2561	0.0104	0.012	0.3879	++	Incident CHD
chr16	82988959	A	G	35915156	chr16:82988959:A:G	a	g	0.1353	-0.0206	0.0168	0.2206	-+	Incident CHD
chr16	82989097	G	C	35915156	chr16:82989097:G:C	c	g	0.1323	0.0113	0.0162	0.4841	+-	Incident CHD
chr16	82989196	T	C	35915156	chr16:82989196:T:C	t	c	0.1372	-0.0223	0.0168	0.185	-+	Incident CHD
chr16	82989215	C	T	35915156	chr16:82989215:C:T	t	c	0.135	0.015	0.0164	0.3612	+-	Incident CHD
chr16	82989425	G	C	35915156	chr16:82989425:G:C	c	g	0.1364	0.02	0.0168	0.2344	+-	Incident CHD
chr16	82989767	C	T	35915156	chr16:82989767:C:T	t	c	0.1699	0.0039	0.0156	0.8044	+-	Incident CHD
chr16	82989943	AT	A	35915156	chr16:82989943:AT:A	a	at	0.2916	0.0072	0.0114	0.5308	++	Incident CHD
chr16	82990315	T	C	35915156	chr16:82990315:T:C	t	c	0.2911	-0.0041	0.0114	0.7219	-+	Incident CHD
chr16	82990453	G	T	35915156	chr16:82990453:G:T	t	g	0.1642	0.0009	0.016	0.9551	+-	Incident CHD
chr16	82990504	C	T	35915156	chr16:82990504:C:T	t	c	0.2955	0.0027	0.0114	0.8148	+-	Incident CHD
chr16	82990699	A	G	35915156	chr16:82990699:A:G	a	g	0.17	-0.0039	0.0156	0.8017	-+	Incident CHD
chr16	82990874	G	C	35915156	chr16:82990874:G:C	c	g	0.1702	0.0042	0.0156	0.7886	+-	Incident CHD
chr16	82992599	G	A	35915156	chr16:82992599:G:A	a	g	0.4109	-0.0012	0.0107	0.9143	+-	Incident CHD
chr16	82997257	T	C	35915156	chr16:82997257:T:C	t	c	0.1397	-0.021	0.017	0.2144	-+	Incident CHD
chr16	82997647	C	T	35915156	chr16:82997647:C:T	t	c	0.4425	0.0031	0.0107	0.7724	-+	Incident CHD
chr16	82999138	C	G	35915156	chr16:82999138:C:G	c	g	0.163	-0.0017	0.016	0.9146	-+	Incident CHD
chr16	83003297	A	G	35915156	chr16:83003297:A:G	a	g	0.4445	0.0027	0.0106	0.7994	-+	Incident CHD
chr16	83003475	G	A	35915156	chr16:83003475:G:A	a	g	0.265	-0.0027	0.013	0.8344	+-	Incident CHD
chr16	83004700	T	C	35915156	chr16:83004700:T:C	t	c	0.4286	-0.0043	0.0106	0.6844	--	Incident CHD
chr16	83004757	G	T	35915156	chr16:83004757:G:T	t	g	0.4286	0.0042	0.0106	0.6901	++	Incident CHD
chr16	83005377	T	C	35915156	chr16:83005377:T:C	t	c	0.4278	-0.0065	0.0107	0.5421	--	Incident CHD
chr16	83005501	G	A	35915156	chr16:83005501:G:A	a	g	0.2765	-0.0101	0.0121	0.4049	--	Incident CHD
chr16	83005502	C	A	35915156	chr16:83005502:C:A	a	c	0.2765	-0.0101	0.0121	0.405	--	Incident CHD
chr16	83005614	A	T	35915156	chr16:83005614:A:T	a	t	0.4344	-0.0038	0.0107	0.7227	+-	Incident CHD
chr16	83006040	C	A	35915156	chr16:83006040:C:A	a	c	0.4311	0.0025	0.0106	0.8156	++	Incident CHD
chr16	83006624	C	G	35915156	chr16:83006624:C:G	c	g	0.432	-0.0026	0.0106	0.8092	--	Incident CHD
chr16	83007241	C	A	35915156	chr16:83007241:C:A	a	c	0.267	-0.0101	0.0124	0.4126	--	Incident CHD
chr16	83009333	A	C	35915156	chr16:83009333:A:C	a	c	0.4519	0.0033	0.0105	0.7542	-+	Incident CHD
chr16	83010783	G	A	35915156	chr16:83010783:G:A	a	g	0.4207	0.0012	0.0107	0.9079	++	Incident CHD
chr16	83011327	A	T	35915156	chr16:83011327:A:T	a	t	0.1769	-0.0042	0.0144	0.7695	--	Incident CHD
chr16	83011333	C	G	35915156	chr16:83011333:C:G	c	g	0.4376	0.0068	0.0106	0.5249	++	Incident CHD
chr16	83011376	C	A	35915156	chr16:83011376:C:A	a	c	0.4396	-0.0048	0.0106	0.6503	--	Incident CHD
chr16	83012185	A	G	35915156	chr16:83012185:A:G	a	g	0.2097	-0.0078	0.0136	0.5679	--	Incident CHD
chr16	83014295	G	A	35915156	chr16:83014295:G:A	a	g	0.4258	0.0045	0.0107	0.676	++	Incident CHD
chr16	83015444	G	C	35915156	chr16:83015444:G:C	c	g	0.142	0.0161	0.0168	0.3379	+-	Incident CHD
chr16	83018816	C	T	35915156	chr16:83018816:C:T	t	c	0.3809	-0.0036	0.011	0.7452	--	Incident CHD
chr16	83019308	C	T	35915156	chr16:83019308:C:T	t	c	0.3834	-0.0064	0.0109	0.5595	--	Incident CHD
chr16	83019668	G	A	35915156	chr16:83019668:G:A	a	g	0.1376	0.0194	0.0168	0.2482	+-	Incident CHD
chr16	83021142	A	G	35915156	chr16:83021142:A:G	a	g	0.1825	0.0033	0.0138	0.8112	-+	Incident CHD
chr16	83021617	A	G	35915156	chr16:83021617:A:G	a	g	0.403	0.0041	0.0109	0.7035	++	Incident CHD
chr16	83022095	G	C	35915156	chr16:83022095:G:C	c	g	0.17	0.0075	0.0146	0.609	++	Incident CHD
chr16	83024903	A	G	35915156	chr16:83024903:A:G	a	g	0.1832	-0.0038	0.015	0.7977	-+	Incident CHD
chr16	83027316	G	C	35915156	chr16:83027316:G:C	c	g	0.1363	0.0401	0.0156	0.01023	++	Incident CHD
chr16	83027407	T	C	35915156	chr16:83027407:T:C	t	c	0.1362	-0.0386	0.0156	0.01346	--	Incident CHD
chr16	83027427	G	A	35915156	chr16:83027427:G:A	a	g	0.1362	0.0386	0.0156	0.01336	++	Incident CHD
chr16	83027483	C	T	35915156	chr16:83027483:C:T	t	c	0.1362	0.0386	0.0156	0.01337	++	Incident CHD
chr16	83027760	A	T	35915156	chr16:83027760:A:T	a	t	0.1398	-0.0363	0.0156	0.01964	--	Incident CHD
chr16	83027783	A	G	35915156	chr16:83027783:A:G	a	g	0.1372	-0.0411	0.0156	0.008346	--	Incident CHD
chr16	83028438	C	G	35915156	chr16:83028438:C:G	c	g	0.1344	-0.0353	0.0158	0.02546	--	Incident CHD
chr16	83029235	G	C	35915156	chr16:83029235:G:C	c	g	0.1384	0.0367	0.0156	0.01858	++	Incident CHD
chr16	83032059	G	A	35915156	chr16:83032059:G:A	a	g	0.4747	-0.0056	0.0107	0.6015	-+	Incident CHD
chr16	83032360	T	A	35915156	chr16:83032360:T:A	a	t	0.4826	-0.0015	0.0107	0.89	-+	Incident CHD
chr16	83034106	C	T	35915156	chr16:83034106:C:T	t	c	0.4658	-0.0094	0.0108	0.3845	--	Incident CHD
chr16	83043029	G	T	35915156	chr16:83043029:G:T	t	g	0.4969	0.0058	0.0106	0.5848	++	Incident CHD
chr16	83044976	G	A	35915156	chr16:83044976:G:A	a	g	0.4999	0.0046	0.0107	0.6653	+-	Incident CHD
chr16	83045409	C	T	35915156	chr16:83045409:C:T	t	c	0.1482	0.0266	0.0159	0.0941	+-	Incident CHD
chr16	86660704	C	T	35915156	chr16:86660704:C:T	t	c	0.4913	0.0029	0.0107	0.7836	+-	Incident CHD
chr16	86661371	A	C	35915156	chr16:86661371:A:C	a	c	0.4578	-0.0044	0.0109	0.6852	-+	Incident CHD
chr16	86664425	C	T	35915156	chr16:86664425:C:T	t	c	0.2763	0.011	0.0117	0.3457	++	Incident CHD
chr16	86664883	A	C	35915156	chr16:86664883:A:C	a	c	0.2921	-0.0133	0.0115	0.2461	--	Incident CHD
chr16	86664884	G	A	35915156	chr16:86664884:G:A	a	g	0.2859	0.0143	0.0115	0.2147	++	Incident CHD
chr16	86664997	A	G	35915156	chr16:86664997:A:G	a	g	0.4859	-0.0049	0.011	0.6581	--	Incident CHD
chr16	86665155	T	A	35915156	chr16:86665155:T:A	a	t	0.2818	0.0075	0.0116	0.52	+-	Incident CHD
chr16	86665482	T	C	35915156	chr16:86665482:T:C	t	c	0.2927	-0.0131	0.0115	0.2539	--	Incident CHD
chr16	86665557	A	G	35915156	chr16:86665557:A:G	a	g	0.2913	-0.014	0.0115	0.2227	--	Incident CHD
chr16	86665580	C	A	35915156	chr16:86665580:C:A	a	c	0.461	0.0153	0.0107	0.1519	++	Incident CHD
chr16	86665590	A	C	35915156	chr16:86665590:A:C	a	c	0.3312	-0.0163	0.011	0.1386	--	Incident CHD
chr16	86666118	C	T	35915156	chr16:86666118:C:T	t	c	0.2672	0.0129	0.0116	0.2665	++	Incident CHD
chr16	86667259	T	G	35915156	chr16:86667259:T:G	t	g	0.2596	0.0004	0.0119	0.9723	-+	Incident CHD
chr16	86677724	C	A	35915156	chr16:86677724:C:A	a	c	0.3589	0.0051	0.0111	0.6439	+-	Incident CHD
chr16	86679379	T	C	35915156	chr16:86679379:T:C	t	c	0.4568	-0.0096	0.0107	0.3698	--	Incident CHD
chr16	86679425	A	C	35915156	chr16:86679425:A:C	a	c	0.4516	-0.0089	0.0107	0.4059	-+	Incident CHD
chr16	86680223	G	A	35915156	chr16:86680223:G:A	a	g	0.4567	0.012	0.0107	0.2614	++	Incident CHD
chr16	86681795	G	A	35915156	chr16:86681795:G:A	a	g	0.3046	0.0155	0.0116	0.1817	++	Incident CHD
chr16	86682452	G	T	35915156	chr16:86682452:G:T	t	g	0.4547	0.014	0.0107	0.1908	++	Incident CHD
chr16	86683648	C	T	35915156	chr16:86683648:C:T	t	c	0.4085	0.0092	0.0107	0.3907	+-	Incident CHD
chr16	88460814	G	A	35915156	chr16:88460814:G:A	a	g	0.4248	-0.0222	0.011	0.04296	--	Incident CHD
chr16	88461823	A	G	35915156	chr16:88461823:A:G	a	g	0.3722	0.0196	0.0109	0.07267	++	Incident CHD
chr16	88461940	T	C	35915156	chr16:88461940:T:C	t	c	0.43	0.0158	0.0109	0.1461	+-	Incident CHD
chr16	88463728	C	T	35915156	chr16:88463728:C:T	t	c	0.4081	-0.012	0.0109	0.2706	-+	Incident CHD
chr16	88463764	G	A	35915156	chr16:88463764:G:A	a	g	0.3358	-0.0217	0.0111	0.05051	--	Incident CHD
chr16	88464457	G	A	35915156	chr16:88464457:G:A	a	g	0.4624	-0.0187	0.0111	0.09257	-+	Incident CHD
chr16	88464908	T	C	35915156	chr16:88464908:T:C	t	c	0.4612	0.0215	0.0111	0.05241	++	Incident CHD
chr16	88468515	A	G	35915156	chr16:88468515:A:G	a	g	0.4787	0.0156	0.0113	0.1657	+-	Incident CHD
chr16	88468834	C	T	35915156	chr16:88468834:C:T	t	c	0.4199	-0.0092	0.0111	0.4078	-+	Incident CHD
chr16	88468999	C	G	35915156	chr16:88468999:C:G	c	g	0.347	0.0149	0.0113	0.1889	+-	Incident CHD
chr16	88469212	A	G	35915156	chr16:88469212:A:G	a	g	0.4603	0.0117	0.0114	0.3033	+-	Incident CHD
chr16	88470366	T	A	35915156	chr16:88470366:T:A	a	t	0.4349	-0.0104	0.0112	0.35	-+	Incident CHD
chr16	88476576	A	G	35915156	chr16:88476576:A:G	a	g	0.4036	0.0142	0.011	0.1981	++	Incident CHD
chr16	88477072	AGT	A	35915156	chr16:88477072:AGT:A	a	agt	0.3623	-0.0136	0.0111	0.2217	--	Incident CHD
chr16	88485429	A	G	35915156	chr16:88485429:A:G	a	g	0.4836	0.0173	0.0112	0.1205	+-	Incident CHD
chr17	2056528	C	T	35915156	chr17:2056528:C:T	t	c	0.3967	0.0005	0.0109	0.9625	-+	Incident CHD
chr17	2059100	C	T	35915156	chr17:2059100:C:T	t	c	0.1069	-0.0258	0.0198	0.1932	-+	Incident CHD
chr17	2061922	T	C	35915156	chr17:2061922:T:C	t	c	0.1363	0.0066	0.0177	0.7075	+-	Incident CHD
chr17	2061984	C	T	35915156	chr17:2061984:C:T	t	c	0.142	-0.0015	0.0175	0.934	-+	Incident CHD
chr17	2062958	A	G	35915156	chr17:2062958:A:G	a	g	0.1343	0.0041	0.0172	0.8124	+-	Incident CHD
chr17	2063626	C	T	35915156	chr17:2063626:C:T	t	c	0.4001	-0.0029	0.0109	0.793	-+	Incident CHD
chr17	2064207	C	T	35915156	chr17:2064207:C:T	t	c	0.3764	0.0006	0.0109	0.959	++	Incident CHD
chr17	2064591	C	G	35915156	chr17:2064591:C:G	c	g	0.1115	0.0291	0.0191	0.1269	+-	Incident CHD
chr17	2067604	C	T	35915156	chr17:2067604:C:T	t	c	0.3664	0.0014	0.0112	0.9	-+	Incident CHD
chr17	2073959	G	A	35915156	chr17:2073959:G:A	a	g	0.3282	-0.0009	0.0113	0.9352	+-	Incident CHD
chr17	2074568	G	A	35915156	chr17:2074568:G:A	a	g	0.3175	-0.0073	0.0116	0.5305	--	Incident CHD
chr17	2075040	C	T	35915156	chr17:2075040:C:T	t	c	0.346	-0.0068	0.0111	0.5424	--	Incident CHD
chr17	2075190	T	C	35915156	chr17:2075190:T:C	t	c	0.3415	0.007	0.0112	0.5291	++	Incident CHD
chr17	2075669	T	A	35915156	chr17:2075669:T:A	a	t	0.3933	-0.0026	0.0109	0.811	--	Incident CHD
chr17	2075894	T	C	35915156	chr17:2075894:T:C	t	c	0.3488	0.0078	0.0111	0.484	++	Incident CHD
chr17	2078186	T	C	35915156	chr17:2078186:T:C	t	c	0.3494	-0.0034	0.0111	0.7628	--	Incident CHD
chr17	2078641	G	A	35915156	chr17:2078641:G:A	a	g	0.3526	0.0029	0.0111	0.795	++	Incident CHD
chr17	2078952	G	A	35915156	chr17:2078952:G:A	a	g	0.3188	0.0038	0.0115	0.7387	++	Incident CHD
chr17	2079658	A	G	35915156	chr17:2079658:A:G	a	g	0.3525	-0.0038	0.0111	0.7318	--	Incident CHD
chr17	2079812	C	T	35915156	chr17:2079812:C:T	t	c	0.3708	-0.0027	0.0109	0.8015	--	Incident CHD
chr17	2080827	G	C	35915156	chr17:2080827:G:C	c	g	0.3866	0.0082	0.0124	0.5082	-+	Incident CHD
chr17	2086343	C	T	35915156	chr17:2086343:C:T	t	c	0.3777	-0.0014	0.0109	0.8967	-+	Incident CHD
chr17	2090777	C	G	35915156	chr17:2090777:C:G	c	g	0.4438	0.0089	0.0107	0.4043	++	Incident CHD
chr17	2091883	C	T	35915156	chr17:2091883:C:T	t	c	0.392	-0.0048	0.0111	0.6656	--	Incident CHD
chr17	2091917	C	T	35915156	chr17:2091917:C:T	t	c	0.3176	-0.0074	0.0121	0.54	--	Incident CHD
chr17	2091960	G	A	35915156	chr17:2091960:G:A	a	g	0.3469	-0.0139	0.0112	0.2178	--	Incident CHD
chr17	2092317	G	C	35915156	chr17:2092317:G:C	c	g	0.4421	-0.0071	0.0107	0.5044	--	Incident CHD
chr17	2092320	C	G	35915156	chr17:2092320:C:G	c	g	0.3668	-0.0017	0.0111	0.8779	+-	Incident CHD
chr17	2094150	G	C	35915156	chr17:2094150:G:C	c	g	0.4819	-0.0073	0.0109	0.5023	--	Incident CHD
chr17	2098531	T	C	35915156	chr17:2098531:T:C	t	c	0.3675	-0.0004	0.012	0.975	--	Incident CHD
chr17	2099914	G	A	35915156	chr17:2099914:G:A	a	g	0.3674	-0.0001	0.0119	0.9942	+-	Incident CHD
chr17	2101083	G	A	35915156	chr17:2101083:G:A	a	g	0.3632	-0.0015	0.0119	0.8975	--	Incident CHD
chr17	2101836	C	T	35915156	chr17:2101836:C:T	t	c	0.3675	-0.0002	0.0119	0.9881	+-	Incident CHD
chr17	2101842	C	G	35915156	chr17:2101842:C:G	c	g	0.3675	0.0002	0.0119	0.9877	-+	Incident CHD
chr17	2101947	T	A	35915156	chr17:2101947:T:A	a	t	0.3674	-0.0002	0.0119	0.9876	+-	Incident CHD
chr17	2104532	A	G	35915156	chr17:2104532:A:G	a	g	0.3675	0.0007	0.0119	0.9551	-+	Incident CHD
chr17	2104984	T	A	35915156	chr17:2104984:T:A	a	t	0.309	-0.0086	0.0122	0.4803	--	Incident CHD
chr17	2106458	A	C	35915156	chr17:2106458:A:C	a	c	0.3708	0.0011	0.012	0.9281	++	Incident CHD
chr17	2107303	T	C	35915156	chr17:2107303:T:C	t	c	0.3695	0.0011	0.0119	0.9245	-+	Incident CHD
chr17	2109764	G	A	35915156	chr17:2109764:G:A	a	g	0.3672	-0.0007	0.0119	0.9517	+-	Incident CHD
chr17	2111555	G	A	35915156	chr17:2111555:G:A	a	g	0.3676	-0.0008	0.0119	0.9459	+-	Incident CHD
chr17	2111690	T	C	35915156	chr17:2111690:T:C	t	c	0.3681	0.0012	0.0119	0.9207	-+	Incident CHD
chr17	2112318	C	T	35915156	chr17:2112318:C:T	t	c	0.3595	-0.0028	0.0114	0.8087	+-	Incident CHD
chr17	2113735	T	C	35915156	chr17:2113735:T:C	t	c	0.3744	-0.0083	0.0112	0.4565	-+	Incident CHD
chr17	2113785	C	A	35915156	chr17:2113785:C:A	a	c	0.3744	0.0084	0.0112	0.4556	+-	Incident CHD
chr17	2114267	C	G	35915156	chr17:2114267:C:G	c	g	0.3744	-0.0083	0.0112	0.457	-+	Incident CHD
chr17	2114492	C	G	35915156	chr17:2114492:C:G	c	g	0.3744	-0.0083	0.0112	0.4568	-+	Incident CHD
chr17	2115743	A	G	35915156	chr17:2115743:A:G	a	g	0.3744	-0.0083	0.0112	0.4577	-+	Incident CHD
chr17	2115864	G	A	35915156	chr17:2115864:G:A	a	g	0.3546	0.0053	0.0113	0.6366	+-	Incident CHD
chr17	2117149	C	T	35915156	chr17:2117149:C:T	t	c	0.3752	0.0094	0.0112	0.4037	+-	Incident CHD
chr17	2117695	T	C	35915156	chr17:2117695:T:C	t	c	0.3752	-0.0093	0.0112	0.4042	-+	Incident CHD
chr17	2118196	C	A	35915156	chr17:2118196:C:A	a	c	0.375	0.0095	0.0112	0.394	+-	Incident CHD
chr17	2119787	A	G	35915156	chr17:2119787:A:G	a	g	0.3755	-0.009	0.0112	0.4215	-+	Incident CHD
chr17	2119795	T	G	35915156	chr17:2119795:T:G	t	g	0.3751	-0.0092	0.0112	0.4116	-+	Incident CHD
chr17	2120531	A	G	35915156	chr17:2120531:A:G	a	g	0.3749	-0.0093	0.0112	0.4049	-+	Incident CHD
chr17	2120671	T	C	35915156	chr17:2120671:T:C	t	c	0.3753	-0.0092	0.0112	0.4089	-+	Incident CHD
chr17	2120736	C	T	35915156	chr17:2120736:C:T	t	c	0.3752	0.0092	0.0112	0.4097	+-	Incident CHD
chr17	2120923	C	T	35915156	chr17:2120923:C:T	t	c	0.3752	0.0092	0.0112	0.4101	+-	Incident CHD
chr17	2121306	A	G	35915156	chr17:2121306:A:G	a	g	0.375	-0.0093	0.0112	0.4084	-+	Incident CHD
chr17	2121353	C	T	35915156	chr17:2121353:C:T	t	c	0.3752	0.0092	0.0112	0.4091	+-	Incident CHD
chr17	2122066	G	T	35915156	chr17:2122066:G:T	t	g	0.3764	0.0135	0.0112	0.2298	++	Incident CHD
chr17	2122164	T	C	35915156	chr17:2122164:T:C	t	c	0.3764	-0.0135	0.0112	0.2285	--	Incident CHD
chr17	2122250	G	C	35915156	chr17:2122250:G:C	c	g	0.3764	0.0136	0.0112	0.2279	++	Incident CHD
chr17	2123123	GA	G	35915156	chr17:2123123:GA:G	g	ga	0.2694	0.0051	0.0122	0.6752	++	Incident CHD
chr17	2123888	G	C	35915156	chr17:2123888:G:C	c	g	0.3858	0.0137	0.0112	0.2235	++	Incident CHD
chr17	2124350	C	T	35915156	chr17:2124350:C:T	t	c	0.167	0.0106	0.0139	0.4454	+-	Incident CHD
chr17	2124812	A	G	35915156	chr17:2124812:A:G	a	g	0.2393	-0.0113	0.0127	0.3715	--	Incident CHD
chr17	2125634	A	G	35915156	chr17:2125634:A:G	a	g	0.1767	-0.0053	0.0137	0.6973	-+	Incident CHD
chr17	2126265	A	G	35915156	chr17:2126265:A:G	a	g	0.3707	-0.0098	0.0112	0.381	-+	Incident CHD
chr17	2126841	T	C	35915156	chr17:2126841:T:C	t	c	0.3706	-0.0099	0.0112	0.3805	-+	Incident CHD
chr17	2126861	T	C	35915156	chr17:2126861:T:C	t	c	0.3502	-0.0058	0.0113	0.6074	-+	Incident CHD
chr17	2126940	G	A	35915156	chr17:2126940:G:A	a	g	0.3704	0.01	0.0112	0.3719	+-	Incident CHD
chr17	2127213	C	G	35915156	chr17:2127213:C:G	c	g	0.2107	-0.0128	0.013	0.3239	-+	Incident CHD
chr17	2128088	A	C	35915156	chr17:2128088:A:C	a	c	0.3712	-0.0097	0.0112	0.3886	-+	Incident CHD
chr17	2128093	A	G	35915156	chr17:2128093:A:G	a	g	0.3711	-0.0097	0.0112	0.389	-+	Incident CHD
chr17	2128213	C	T	35915156	chr17:2128213:C:T	t	c	0.3706	0.0098	0.0112	0.3835	+-	Incident CHD
chr17	2128249	A	G	35915156	chr17:2128249:A:G	a	g	0.376	-0.0081	0.0112	0.4696	-+	Incident CHD
chr17	2131512	G	C	35915156	chr17:2131512:G:C	c	g	0.3703	0.0108	0.0112	0.3372	+-	Incident CHD
chr17	2131777	C	T	35915156	chr17:2131777:C:T	t	c	0.37	0.011	0.0112	0.326	+-	Incident CHD
chr17	2132297	T	C	35915156	chr17:2132297:T:C	t	c	0.3712	-0.0095	0.0112	0.4005	-+	Incident CHD
chr17	2132868	G	A	35915156	chr17:2132868:G:A	a	g	0.3692	0.0111	0.0113	0.3225	+-	Incident CHD
chr17	2133359	A	G	35915156	chr17:2133359:A:G	a	g	0.3704	-0.0103	0.0113	0.3578	-+	Incident CHD
chr17	2133541	A	G	35915156	chr17:2133541:A:G	a	g	0.3701	-0.011	0.0113	0.3282	-+	Incident CHD
chr17	2134108	T	C	35915156	chr17:2134108:T:C	t	c	0.3706	-0.0099	0.0112	0.3806	-+	Incident CHD
chr17	2136439	T	C	35915156	chr17:2136439:T:C	t	c	0.3695	-0.0111	0.0113	0.3234	-+	Incident CHD
chr17	2137669	A	G	35915156	chr17:2137669:A:G	a	g	0.3491	-0.0059	0.0113	0.6004	-+	Incident CHD
chr17	2138075	A	G	35915156	chr17:2138075:A:G	a	g	0.3699	-0.0103	0.0112	0.3604	-+	Incident CHD
chr17	2139099	A	G	35915156	chr17:2139099:A:G	a	g	0.3705	-0.0098	0.0112	0.3827	-+	Incident CHD
chr17	2140495	T	C	35915156	chr17:2140495:T:C	t	c	0.2404	-0.0108	0.0126	0.3925	--	Incident CHD
chr17	2140524	C	T	35915156	chr17:2140524:C:T	t	c	0.3701	0.0101	0.0112	0.3694	+-	Incident CHD
chr17	2141351	T	C	35915156	chr17:2141351:T:C	t	c	0.3705	-0.0098	0.0112	0.3825	-+	Incident CHD
chr17	2141495	G	A	35915156	chr17:2141495:G:A	a	g	0.1755	0.0067	0.0137	0.6272	+-	Incident CHD
chr17	2141979	G	A	35915156	chr17:2141979:G:A	a	g	0.2495	-0.0036	0.0138	0.7964	+-	Incident CHD
chr17	2142081	A	C	35915156	chr17:2142081:A:C	a	c	0.3284	-0.0059	0.0114	0.6057	-+	Incident CHD
chr17	2143920	C	T	35915156	chr17:2143920:C:T	t	c	0.3524	0.0094	0.0113	0.4082	+-	Incident CHD
chr17	2144330	A	G	35915156	chr17:2144330:A:G	a	g	0.3732	-0.0133	0.0112	0.237	--	Incident CHD
chr17	2144376	T	C	35915156	chr17:2144376:T:C	t	c	0.176	-0.0065	0.0137	0.6369	-+	Incident CHD
chr17	2145317	G	A	35915156	chr17:2145317:G:A	a	g	0.3736	0.0123	0.0112	0.2731	++	Incident CHD
chr17	2145419	C	T	35915156	chr17:2145419:C:T	t	c	0.2491	-0.0036	0.0138	0.7936	+-	Incident CHD
chr17	2147151	G	C	35915156	chr17:2147151:G:C	c	g	0.3325	0.0094	0.0114	0.4102	+-	Incident CHD
chr17	2149410	C	T	35915156	chr17:2149410:C:T	t	c	0.3736	0.0125	0.0112	0.2643	++	Incident CHD
chr17	2150626	C	T	35915156	chr17:2150626:C:T	t	c	0.2418	-0.0063	0.0129	0.6251	+-	Incident CHD
chr17	2151815	C	T	35915156	chr17:2151815:C:T	t	c	0.3529	0.0085	0.0113	0.4534	+-	Incident CHD
chr17	2152006	T	C	35915156	chr17:2152006:T:C	t	c	0.3529	-0.0085	0.0113	0.4501	-+	Incident CHD
chr17	2152926	C	G	35915156	chr17:2152926:C:G	c	g	0.1284	-0.0106	0.0165	0.522	-+	Incident CHD
chr17	2156025	C	T	35915156	chr17:2156025:C:T	t	c	0.3789	0.0107	0.0112	0.3376	++	Incident CHD
chr17	2156091	A	G	35915156	chr17:2156091:A:G	a	g	0.3784	-0.0109	0.0112	0.329	--	Incident CHD
chr17	2156114	G	C	35915156	chr17:2156114:G:C	c	g	0.3585	0.0079	0.0113	0.4845	+-	Incident CHD
chr17	2156275	C	A	35915156	chr17:2156275:C:A	a	c	0.3784	0.0098	0.0112	0.3792	++	Incident CHD
chr17	2156667	T	C	35915156	chr17:2156667:T:C	t	c	0.3782	-0.0102	0.0112	0.3604	--	Incident CHD
chr17	2157059	T	C	35915156	chr17:2157059:T:C	t	c	0.3789	-0.0099	0.0112	0.3769	--	Incident CHD
chr17	2157113	A	G	35915156	chr17:2157113:A:G	a	g	0.3793	-0.01	0.0112	0.3732	--	Incident CHD
chr17	2157807	C	A	35915156	chr17:2157807:C:A	a	c	0.3851	0.011	0.0112	0.3235	++	Incident CHD
chr17	2158040	G	C	35915156	chr17:2158040:G:C	c	g	0.3779	0.0102	0.0112	0.3626	++	Incident CHD
chr17	2159297	T	G	35915156	chr17:2159297:T:G	t	g	0.378	-0.0103	0.0112	0.3547	--	Incident CHD
chr17	2159823	A	G	35915156	chr17:2159823:A:G	a	g	0.3582	-0.0072	0.0113	0.5228	-+	Incident CHD
chr17	2160256	A	T	35915156	chr17:2160256:A:T	a	t	0.3575	-0.0063	0.0113	0.5757	-+	Incident CHD
chr17	2160318	C	T	35915156	chr17:2160318:C:T	t	c	0.378	0.0103	0.0112	0.3567	++	Incident CHD
chr17	2160420	T	G	35915156	chr17:2160420:T:G	t	g	0.3779	-0.0103	0.0112	0.3552	--	Incident CHD
chr17	2161408	A	T	35915156	chr17:2161408:A:T	a	t	0.2524	0.0012	0.0128	0.9235	-+	Incident CHD
chr17	2162856	G	C	35915156	chr17:2162856:G:C	c	g	0.3365	0.0114	0.0114	0.3198	+-	Incident CHD
chr17	2165638	C	A	35915156	chr17:2165638:C:A	a	c	0.2443	-0.0052	0.013	0.687	+-	Incident CHD
chr17	2165709	C	T	35915156	chr17:2165709:C:T	t	c	0.3731	0.0117	0.0112	0.2983	++	Incident CHD
chr17	2165885	A	G	35915156	chr17:2165885:A:G	a	g	0.1757	-0.004	0.0137	0.7729	-+	Incident CHD
chr17	2166388	AG	A	35915156	chr17:2166388:AG:A	a	ag	0.3579	0.0061	0.0113	0.5915	+-	Incident CHD
chr17	2167185	C	A	35915156	chr17:2167185:C:A	a	c	0.3792	0.01	0.0112	0.3738	++	Incident CHD
chr17	2167404	G	A	35915156	chr17:2167404:G:A	a	g	0.3733	0.0117	0.0112	0.2991	++	Incident CHD
chr17	2167764	C	T	35915156	chr17:2167764:C:T	t	c	0.3794	0.0098	0.0112	0.3815	++	Incident CHD
chr17	2167803	G	A	35915156	chr17:2167803:G:A	a	g	0.3541	0.007	0.0113	0.5388	+-	Incident CHD
chr17	2169978	G	C	35915156	chr17:2169978:G:C	c	g	0.353	0.0076	0.0113	0.5019	+-	Incident CHD
chr17	2171009	G	A	35915156	chr17:2171009:G:A	a	g	0.3528	0.0075	0.0113	0.5081	+-	Incident CHD
chr17	2171683	T	C	35915156	chr17:2171683:T:C	t	c	0.3572	-0.0061	0.0113	0.5875	-+	Incident CHD
chr17	2173058	G	A	35915156	chr17:2173058:G:A	a	g	0.3578	0.0055	0.0113	0.6246	+-	Incident CHD
chr17	2174199	G	C	35915156	chr17:2174199:G:C	c	g	0.3738	0.0075	0.0112	0.5015	+-	Incident CHD
chr17	2178125	G	A	35915156	chr17:2178125:G:A	a	g	0.376	0.0091	0.0112	0.4187	+-	Incident CHD
chr17	2178353	T	C	35915156	chr17:2178353:T:C	t	c	0.3777	-0.0097	0.0112	0.3844	--	Incident CHD
chr17	2180587	T	A	35915156	chr17:2180587:T:A	a	t	0.3773	0.0098	0.0112	0.3813	++	Incident CHD
chr17	2180714	G	A	35915156	chr17:2180714:G:A	a	g	0.377	0.01	0.0112	0.3688	++	Incident CHD
chr17	2181011	A	G	35915156	chr17:2181011:A:G	a	g	0.3775	-0.0098	0.0112	0.3809	--	Incident CHD
chr17	2181271	G	T	35915156	chr17:2181271:G:T	t	g	0.3771	0.01	0.0112	0.3705	++	Incident CHD
chr17	2181891	G	A	35915156	chr17:2181891:G:A	a	g	0.3772	0.0102	0.0112	0.3631	++	Incident CHD
chr17	2182181	G	T	35915156	chr17:2182181:G:T	t	g	0.3771	0.01	0.0112	0.371	++	Incident CHD
chr17	2182304	G	A	35915156	chr17:2182304:G:A	a	g	0.3771	0.0099	0.0112	0.3763	++	Incident CHD
chr17	2182359	T	C	35915156	chr17:2182359:T:C	t	c	0.3813	-0.0098	0.0112	0.3818	--	Incident CHD
chr17	2182906	G	A	35915156	chr17:2182906:G:A	a	g	0.3274	0.0083	0.0113	0.4654	+-	Incident CHD
chr17	2183240	G	A	35915156	chr17:2183240:G:A	a	g	0.3547	0.0078	0.0113	0.4899	+-	Incident CHD
chr17	2184311	T	C	35915156	chr17:2184311:T:C	t	c	0.3896	-0.0083	0.011	0.4501	--	Incident CHD
chr17	2185544	G	C	35915156	chr17:2185544:G:C	c	g	0.3555	0.0054	0.0113	0.6311	+-	Incident CHD
chr17	2185554	CCAGA	C	35915156	chr17:2185554:CCAGA:C	ccaga	c	0.3897	-0.0078	0.011	0.4794	--	Incident CHD
chr17	2185675	T	G	35915156	chr17:2185675:T:G	t	g	0.2411	-0.0106	0.0126	0.399	--	Incident CHD
chr17	2185741	A	G	35915156	chr17:2185741:A:G	a	g	0.3896	-0.0078	0.011	0.4802	--	Incident CHD
chr17	2186460	G	A	35915156	chr17:2186460:G:A	a	g	0.389	0.0083	0.011	0.4524	++	Incident CHD
chr17	2186554	G	A	35915156	chr17:2186554:G:A	a	g	0.3891	0.0083	0.011	0.4529	++	Incident CHD
chr17	2187213	T	G	35915156	chr17:2187213:T:G	t	g	0.3761	-0.0094	0.0112	0.4024	--	Incident CHD
chr17	2187226	C	T	35915156	chr17:2187226:C:T	t	c	0.0255	0.0153	0.0413	0.7108	+?	Incident CHD
chr17	2188014	C	T	35915156	chr17:2188014:C:T	t	c	0.3549	0.0049	0.0113	0.6657	+-	Incident CHD
chr17	2188471	C	T	35915156	chr17:2188471:C:T	t	c	0.3899	0.0079	0.011	0.469	++	Incident CHD
chr17	2188712	A	T	35915156	chr17:2188712:A:T	a	t	0.388	-0.0075	0.011	0.495	--	Incident CHD
chr17	2188770	G	A	35915156	chr17:2188770:G:A	a	g	0.388	0.0075	0.011	0.4959	++	Incident CHD
chr17	2188906	G	A	35915156	chr17:2188906:G:A	a	g	0.3889	0.0076	0.011	0.4879	++	Incident CHD
chr17	2190217	A	T	35915156	chr17:2190217:A:T	a	t	0.3549	-0.0056	0.0113	0.6174	-+	Incident CHD
chr17	2192418	C	A	35915156	chr17:2192418:C:A	a	c	0.4961	-0.0109	0.0106	0.3051	--	Incident CHD
chr17	2192660	G	A	35915156	chr17:2192660:G:A	a	g	0.3628	0.002	0.0113	0.8583	+-	Incident CHD
chr17	2193147	C	T	35915156	chr17:2193147:C:T	t	c	0.4144	0.0047	0.0109	0.6633	+-	Incident CHD
chr17	2193286	G	A	35915156	chr17:2193286:G:A	a	g	0.4281	0.003	0.0107	0.7795	+-	Incident CHD
chr17	2194189	T	G	35915156	chr17:2194189:T:G	t	g	0.4304	-0.0034	0.0107	0.7472	-+	Incident CHD
chr17	2194289	T	G	35915156	chr17:2194289:T:G	t	g	0.4296	-0.0036	0.0107	0.7389	-+	Incident CHD
chr17	2194978	G	C	35915156	chr17:2194978:G:C	c	g	0.4229	0.0025	0.0108	0.8191	+-	Incident CHD
chr17	2195045	C	A	35915156	chr17:2195045:C:A	a	c	0.3995	0.0006	0.0108	0.9523	++	Incident CHD
chr17	2195123	C	T	35915156	chr17:2195123:C:T	t	c	0.4294	0.0036	0.0107	0.7352	++	Incident CHD
chr17	2196637	C	A	35915156	chr17:2196637:C:A	a	c	0.4068	0.002	0.0109	0.8549	+-	Incident CHD
chr17	2197218	G	A	35915156	chr17:2197218:G:A	a	g	0.4081	0.0027	0.0109	0.8013	+-	Incident CHD
chr17	2197840	G	A	35915156	chr17:2197840:G:A	a	g	0.3677	-0.0003	0.0109	0.9766	+-	Incident CHD
chr17	2199159	G	C	35915156	chr17:2199159:G:C	c	g	0.3933	-0.001	0.0108	0.9271	+-	Incident CHD
chr17	2200516	A	C	35915156	chr17:2200516:A:C	a	c	0.3938	0.0005	0.0109	0.9643	-+	Incident CHD
chr17	2202005	G	C	35915156	chr17:2202005:G:C	c	g	0.3968	0.0012	0.0108	0.9098	+-	Incident CHD
chr17	2204834	G	A	35915156	chr17:2204834:G:A	a	g	0.0255	0.0153	0.0413	0.7107	+?	Incident CHD
chr17	2205284	G	A	35915156	chr17:2205284:G:A	a	g	0.3554	-0.0052	0.0111	0.6416	+-	Incident CHD
chr17	2205815	T	A	35915156	chr17:2205815:T:A	a	t	0.3641	-0.007	0.011	0.5241	+-	Incident CHD
chr17	2209137	C	T	35915156	chr17:2209137:C:T	t	c	0.3935	-0.001	0.0109	0.9256	+-	Incident CHD
chr17	2209273	T	C	35915156	chr17:2209273:T:C	t	c	0.3951	0.0019	0.0108	0.8606	-+	Incident CHD
chr17	2209426	A	G	35915156	chr17:2209426:A:G	a	g	0.394	0.0015	0.0108	0.8893	-+	Incident CHD
chr17	2210774	T	A	35915156	chr17:2210774:T:A	a	t	0.3953	0.0004	0.0108	0.9698	+-	Incident CHD
chr17	2212081	C	T	35915156	chr17:2212081:C:T	t	c	0.0258	0.0144	0.041	0.7252	+?	Incident CHD
chr17	2212628	C	G	35915156	chr17:2212628:C:G	c	g	0.3933	0.001	0.0108	0.9293	-+	Incident CHD
chr17	2214358	TCC	T	35915156	chr17:2214358:TCC:T	t	tcc	0.3914	-0.0017	0.0109	0.8784	+-	Incident CHD
chr17	2214651	A	G	35915156	chr17:2214651:A:G	a	g	0.3932	0.0009	0.0108	0.9332	-+	Incident CHD
chr17	2215807	C	T	35915156	chr17:2215807:C:T	t	c	0.3588	-0.0051	0.0109	0.6382	+-	Incident CHD
chr17	2216181	A	G	35915156	chr17:2216181:A:G	a	g	0.237	-0.01	0.0125	0.4228	--	Incident CHD
chr17	2216524	A	T	35915156	chr17:2216524:A:T	a	t	0.3953	0.0002	0.0108	0.9847	-+	Incident CHD
chr17	2218134	C	T	35915156	chr17:2218134:C:T	t	c	0.0258	0.0144	0.0411	0.726	+?	Incident CHD
chr17	2218272	A	G	35915156	chr17:2218272:A:G	a	g	0.3931	0.0007	0.0108	0.952	-+	Incident CHD
chr17	2218451	A	G	35915156	chr17:2218451:A:G	a	g	0.3931	0.0006	0.0108	0.9545	-+	Incident CHD
chr17	2218823	G	A	35915156	chr17:2218823:G:A	a	g	0.0258	0.0145	0.0411	0.7247	+?	Incident CHD
chr17	2219906	A	T	35915156	chr17:2219906:A:T	a	t	0.3913	0.0011	0.0108	0.9212	-+	Incident CHD
chr17	2221678	G	A	35915156	chr17:2221678:G:A	a	g	0.3921	-0.0022	0.0108	0.8362	+-	Incident CHD
chr17	2221837	G	A	35915156	chr17:2221837:G:A	a	g	0.2205	-0.0012	0.0128	0.9258	+-	Incident CHD
chr17	2222150	C	A	35915156	chr17:2222150:C:A	a	c	0.3729	-0.0017	0.0109	0.8763	+-	Incident CHD
chr17	2222156	A	C	35915156	chr17:2222156:A:C	a	c	0.242	-0.0095	0.0126	0.4494	--	Incident CHD
chr17	2222311	G	A	35915156	chr17:2222311:G:A	a	g	0.375	-0.0034	0.0109	0.7553	+-	Incident CHD
chr17	2222709	A	G	35915156	chr17:2222709:A:G	a	g	0.3742	0.0038	0.011	0.7279	-+	Incident CHD
chr17	2223210	G	C	35915156	chr17:2223210:G:C	c	g	0.357	-0.0069	0.011	0.5336	+-	Incident CHD
chr17	2225916	C	A	35915156	chr17:2225916:C:A	a	c	0.3971	-0.0017	0.0108	0.8743	+-	Incident CHD
chr17	2227298	C	A	35915156	chr17:2227298:C:A	a	c	0.3962	0.0001	0.0108	0.995	-+	Incident CHD
chr17	2228479	A	G	35915156	chr17:2228479:A:G	a	g	0.3938	0.0005	0.0108	0.9623	-+	Incident CHD
chr17	2228652	C	T	35915156	chr17:2228652:C:T	t	c	0.2014	0.003	0.0132	0.8188	+-	Incident CHD
chr17	2229030	T	C	35915156	chr17:2229030:T:C	t	c	0.3992	0.001	0.0108	0.9237	+-	Incident CHD
chr17	2229911	C	T	35915156	chr17:2229911:C:T	t	c	0.3964	-0.0012	0.0108	0.9135	+-	Incident CHD
chr17	2229956	T	C	35915156	chr17:2229956:T:C	t	c	0.3958	0.0009	0.0108	0.937	-+	Incident CHD
chr17	2230920	T	C	35915156	chr17:2230920:T:C	t	c	0.4028	-0.0003	0.0108	0.9783	+-	Incident CHD
chr17	2230931	G	A	35915156	chr17:2230931:G:A	a	g	0.4007	-0.0008	0.0108	0.9403	-+	Incident CHD
chr17	2232686	A	T	35915156	chr17:2232686:A:T	a	t	0.3919	0.0006	0.0108	0.9559	-+	Incident CHD
chr17	2232771	T	G	35915156	chr17:2232771:T:G	t	g	0.3937	0.001	0.0108	0.9276	-+	Incident CHD
chr17	2234722	A	T	35915156	chr17:2234722:A:T	a	t	0.393	-0.0005	0.0109	0.9663	-+	Incident CHD
chr17	2235534	C	G	35915156	chr17:2235534:C:G	c	g	0.4015	-0.0022	0.011	0.8406	-+	Incident CHD
chr17	2236360	C	G	35915156	chr17:2236360:C:G	c	g	0.4254	0.0083	0.0111	0.4558	+-	Incident CHD
chr17	2237374	T	C	35915156	chr17:2237374:T:C	t	c	0.2501	0.0088	0.0123	0.4759	++	Incident CHD
chr17	2240166	G	T	35915156	chr17:2240166:G:T	t	g	0.4502	0.0068	0.0111	0.5388	+-	Incident CHD
chr17	2240911	G	A	35915156	chr17:2240911:G:A	a	g	0.0258	0.0081	0.0416	0.846	+?	Incident CHD
chr17	2241796	G	A	35915156	chr17:2241796:G:A	a	g	0.4538	-0.0078	0.0111	0.4806	-+	Incident CHD
chr17	2242035	A	G	35915156	chr17:2242035:A:G	a	g	0.4537	0.0078	0.0111	0.4792	+-	Incident CHD
chr17	2243128	T	C	35915156	chr17:2243128:T:C	t	c	0.2461	-0.0106	0.0125	0.3984	--	Incident CHD
chr17	2243292	G	C	35915156	chr17:2243292:G:C	c	g	0.243	0.0023	0.0122	0.853	+-	Incident CHD
chr17	2243997	T	C	35915156	chr17:2243997:T:C	t	c	0.451	0.0069	0.011	0.5294	+-	Incident CHD
chr17	2245527	G	T	35915156	chr17:2245527:G:T	t	g	0.4597	-0.0081	0.0111	0.4655	--	Incident CHD
chr17	2245934	C	T	35915156	chr17:2245934:C:T	t	c	0.0952	-0.0217	0.0205	0.2892	-+	Incident CHD
chr17	2246211	T	C	35915156	chr17:2246211:T:C	t	c	0.2302	-0.0029	0.013	0.8243	-+	Incident CHD
chr17	2249963	G	C	35915156	chr17:2249963:G:C	c	g	0.4207	-0.0068	0.0113	0.5482	+-	Incident CHD
chr17	2251856	C	A	35915156	chr17:2251856:C:A	a	c	0.0258	-0.0055	0.0414	0.8952	-?	Incident CHD
chr17	2252049	A	G	35915156	chr17:2252049:A:G	a	g	0.4349	-0.004	0.011	0.7158	-+	Incident CHD
chr17	2252136	G	A	35915156	chr17:2252136:G:A	a	g	0.3809	-0.0004	0.0108	0.9673	-+	Incident CHD
chr17	2252407	T	A	35915156	chr17:2252407:T:A	a	t	0.4378	-0.0032	0.011	0.771	-+	Incident CHD
chr17	2252654	C	T	35915156	chr17:2252654:C:T	t	c	0.454	-0.0065	0.011	0.5545	-+	Incident CHD
chr17	2252991	T	C	35915156	chr17:2252991:T:C	t	c	0.2488	0.0085	0.0124	0.494	++	Incident CHD
chr17	2253616	C	G	35915156	chr17:2253616:C:G	c	g	0.4542	0.0064	0.011	0.5616	+-	Incident CHD
chr17	2253623	G	A	35915156	chr17:2253623:G:A	a	g	0.4541	-0.0064	0.011	0.5616	-+	Incident CHD
chr17	2254480	A	G	35915156	chr17:2254480:A:G	a	g	0.451	0.0068	0.0111	0.54	+-	Incident CHD
chr17	2254631	G	A	35915156	chr17:2254631:G:A	a	g	0.4542	-0.0064	0.011	0.5602	-+	Incident CHD
chr17	2254800	C	G	35915156	chr17:2254800:C:G	c	g	0.2435	0.0009	0.0122	0.9407	+-	Incident CHD
chr17	2256402	T	C	35915156	chr17:2256402:T:C	t	c	0.0261	0.0058	0.0413	0.8883	+?	Incident CHD
chr17	2256688	C	T	35915156	chr17:2256688:C:T	t	c	0.4544	-0.0064	0.011	0.5645	-+	Incident CHD
chr17	2256920	T	C	35915156	chr17:2256920:T:C	t	c	0.4545	0.0063	0.011	0.5687	+-	Incident CHD
chr17	2257287	C	T	35915156	chr17:2257287:C:T	t	c	0.4379	-0.0029	0.011	0.7942	-+	Incident CHD
chr17	2257560	A	G	35915156	chr17:2257560:A:G	a	g	0.4544	0.0063	0.011	0.5664	+-	Incident CHD
chr17	2258339	G	A	35915156	chr17:2258339:G:A	a	g	0.4512	0.0062	0.0111	0.573	+-	Incident CHD
chr17	2258755	G	A	35915156	chr17:2258755:G:A	a	g	0.4544	-0.0064	0.011	0.5647	-+	Incident CHD
chr17	2258825	A	G	35915156	chr17:2258825:A:G	a	g	0.4512	-0.0062	0.0111	0.5719	-+	Incident CHD
chr17	2258827	G	A	35915156	chr17:2258827:G:A	a	g	0.4512	0.0062	0.0111	0.5727	+-	Incident CHD
chr17	2260916	A	C	35915156	chr17:2260916:A:C	a	c	0.4553	-0.0065	0.0111	0.5592	-+	Incident CHD
chr17	2261017	G	A	35915156	chr17:2261017:G:A	a	g	0.4394	0.0031	0.0112	0.7804	+-	Incident CHD
chr17	2262046	A	G	35915156	chr17:2262046:A:G	a	g	0.4513	-0.0064	0.011	0.5644	-+	Incident CHD
chr17	2262420	C	T	35915156	chr17:2262420:C:T	t	c	0.2227	0.0001	0.0125	0.9928	-+	Incident CHD
chr17	2264939	C	T	35915156	chr17:2264939:C:T	t	c	0.2289	0.0014	0.0141	0.9232	+-	Incident CHD
chr17	2265215	G	C	35915156	chr17:2265215:G:C	c	g	0.4541	-0.0066	0.011	0.5474	-+	Incident CHD
chr17	2265478	C	A	35915156	chr17:2265478:C:A	a	c	0.4558	0.0073	0.0111	0.5116	+-	Incident CHD
chr17	2265546	T	C	35915156	chr17:2265546:T:C	t	c	0.4591	0.0081	0.0111	0.4632	++	Incident CHD
chr17	2265584	T	A	35915156	chr17:2265584:T:A	a	t	0.459	-0.0074	0.0111	0.5042	-+	Incident CHD
chr17	2266922	C	T	35915156	chr17:2266922:C:T	t	c	0.2267	-0.0025	0.013	0.8478	-+	Incident CHD
chr17	2267564	A	G	35915156	chr17:2267564:A:G	a	g	0.456	-0.0067	0.0111	0.5451	-+	Incident CHD
chr17	2267903	A	C	35915156	chr17:2267903:A:C	a	c	0.456	-0.0066	0.0111	0.55	-+	Incident CHD
chr17	2268123	T	C	35915156	chr17:2268123:T:C	t	c	0.0281	0.0195	0.04	0.6258	+?	Incident CHD
chr17	2269122	C	G	35915156	chr17:2269122:C:G	c	g	0.46	0.0067	0.0111	0.5445	+-	Incident CHD
chr17	2269769	A	G	35915156	chr17:2269769:A:G	a	g	0.2269	0.0025	0.013	0.8493	+-	Incident CHD
chr17	2269890	A	G	35915156	chr17:2269890:A:G	a	g	0.4523	-0.0065	0.0111	0.5575	-+	Incident CHD
chr17	2270203	A	G	35915156	chr17:2270203:A:G	a	g	0.456	-0.0068	0.0111	0.5416	-+	Incident CHD
chr17	2270205	C	T	35915156	chr17:2270205:C:T	t	c	0.456	0.0068	0.0111	0.5417	+-	Incident CHD
chr17	2270629	A	G	35915156	chr17:2270629:A:G	a	g	0.4587	0.0068	0.0111	0.54	+-	Incident CHD
chr17	2271480	A	G	35915156	chr17:2271480:A:G	a	g	0.4588	0.0068	0.0111	0.5398	+-	Incident CHD
chr17	2271531	C	T	35915156	chr17:2271531:C:T	t	c	0.4587	-0.0068	0.0111	0.539	-+	Incident CHD
chr17	2271709	C	T	35915156	chr17:2271709:C:T	t	c	0.2226	0.0014	0.0125	0.9082	+-	Incident CHD
chr17	2271916	G	C	35915156	chr17:2271916:G:C	c	g	0.4407	0.003	0.011	0.7831	+-	Incident CHD
chr17	2272396	C	A	35915156	chr17:2272396:C:A	a	c	0.0445	-0.0017	0.0362	0.962	-?	Incident CHD
chr17	2272474	C	T	35915156	chr17:2272474:C:T	t	c	0.2439	0.0002	0.0122	0.9883	+-	Incident CHD
chr17	2272887	G	A	35915156	chr17:2272887:G:A	a	g	0.2436	0.0005	0.0122	0.9682	+-	Incident CHD
chr17	2272915	G	C	35915156	chr17:2272915:G:C	c	g	0.4561	0.0062	0.0111	0.5774	+-	Incident CHD
chr17	2273234	G	A	35915156	chr17:2273234:G:A	a	g	0.4411	0.0028	0.011	0.799	+-	Incident CHD
chr17	2273238	A	G	35915156	chr17:2273238:A:G	a	g	0.4565	-0.007	0.0111	0.528	-+	Incident CHD
chr17	2273411	A	G	35915156	chr17:2273411:A:G	a	g	0.4559	-0.0057	0.0111	0.6056	-+	Incident CHD
chr17	2273670	A	G	35915156	chr17:2273670:A:G	a	g	0.4564	-0.007	0.0111	0.5297	-+	Incident CHD
chr17	2274190	C	G	35915156	chr17:2274190:C:G	c	g	0.2462	-0.0094	0.0125	0.453	--	Incident CHD
chr17	2274438	T	C	35915156	chr17:2274438:T:C	t	c	0.4563	-0.0062	0.0111	0.5744	-+	Incident CHD
chr17	2274497	G	A	35915156	chr17:2274497:G:A	a	g	0.0281	-0.0196	0.04	0.624	-?	Incident CHD
chr17	2274798	C	G	35915156	chr17:2274798:C:G	c	g	0.2464	-0.0095	0.0125	0.4497	--	Incident CHD
chr17	2277357	G	A	35915156	chr17:2277357:G:A	a	g	0.2431	-0.0096	0.0125	0.4404	--	Incident CHD
chr17	2277415	G	C	35915156	chr17:2277415:G:C	c	g	0.4557	0.0067	0.0111	0.5492	+-	Incident CHD
chr17	2277529	C	T	35915156	chr17:2277529:C:T	t	c	0.4556	0.0067	0.0111	0.5491	+-	Incident CHD
chr17	2277674	A	G	35915156	chr17:2277674:A:G	a	g	0.4556	-0.0067	0.0111	0.5492	-+	Incident CHD
chr17	2278297	G	A	35915156	chr17:2278297:G:A	a	g	0.4557	0.0067	0.0111	0.549	+-	Incident CHD
chr17	2278364	A	G	35915156	chr17:2278364:A:G	a	g	0.2459	-0.0099	0.0125	0.4314	--	Incident CHD
chr17	2280490	C	T	35915156	chr17:2280490:C:T	t	c	0.2266	-0.0026	0.013	0.8425	-+	Incident CHD
chr17	2281261	A	G	35915156	chr17:2281261:A:G	a	g	0.4559	-0.0074	0.0111	0.5055	-+	Incident CHD
chr17	2281692	C	T	35915156	chr17:2281692:C:T	t	c	0.0281	-0.0195	0.04	0.6258	-?	Incident CHD
chr17	2282806	C	T	35915156	chr17:2282806:C:T	t	c	0.4556	0.0066	0.0111	0.5527	+-	Incident CHD
chr17	2283161	A	G	35915156	chr17:2283161:A:G	a	g	0.46	0.0072	0.0111	0.5144	+-	Incident CHD
chr17	2284107	G	A	35915156	chr17:2284107:G:A	a	g	0.459	-0.0073	0.0111	0.5102	-+	Incident CHD
chr17	2284163	C	T	35915156	chr17:2284163:C:T	t	c	0.4588	-0.0066	0.0111	0.5524	-+	Incident CHD
chr17	2284637	C	A	35915156	chr17:2284637:C:A	a	c	0.4404	0.0029	0.0111	0.79	+-	Incident CHD
chr17	2285345	C	T	35915156	chr17:2285345:C:T	t	c	0.459	-0.0073	0.0111	0.5101	-+	Incident CHD
chr17	2286030	T	C	35915156	chr17:2286030:T:C	t	c	0.4595	0.0075	0.0111	0.4961	++	Incident CHD
chr17	2286787	G	A	35915156	chr17:2286787:G:A	a	g	0.0284	-0.0199	0.0399	0.6189	-?	Incident CHD
chr17	2287024	C	T	35915156	chr17:2287024:C:T	t	c	0.4586	-0.0071	0.0111	0.5205	-+	Incident CHD
chr17	2287473	T	C	35915156	chr17:2287473:T:C	t	c	0.4587	0.008	0.0111	0.4701	++	Incident CHD
chr17	2287706	G	A	35915156	chr17:2287706:G:A	a	g	0.4585	-0.0073	0.0111	0.5111	-+	Incident CHD
chr17	2287966	G	A	35915156	chr17:2287966:G:A	a	g	0.4585	-0.0073	0.0111	0.5087	-+	Incident CHD
chr17	2288134	T	C	35915156	chr17:2288134:T:C	t	c	0.4433	0.0038	0.011	0.7315	+-	Incident CHD
chr17	2288666	A	G	35915156	chr17:2288666:A:G	a	g	0.4569	0.0078	0.0111	0.4811	+-	Incident CHD
chr17	2288791	C	T	35915156	chr17:2288791:C:T	t	c	0.4554	0.0072	0.0111	0.5179	+-	Incident CHD
chr17	2289545	C	T	35915156	chr17:2289545:C:T	t	c	0.2449	-0.0006	0.0122	0.9626	+-	Incident CHD
chr17	2290734	T	C	35915156	chr17:2290734:T:C	t	c	0.4588	0.0071	0.0111	0.5233	+-	Incident CHD
chr17	2291182	C	T	35915156	chr17:2291182:C:T	t	c	0.4506	-0.0083	0.0111	0.4566	--	Incident CHD
chr17	2291188	G	A	35915156	chr17:2291188:G:A	a	g	0.4603	-0.0084	0.0111	0.4489	--	Incident CHD
chr17	2291558	C	T	35915156	chr17:2291558:C:T	t	c	0.4578	-0.005	0.0111	0.6529	-+	Incident CHD
chr17	2291580	C	G	35915156	chr17:2291580:C:G	c	g	0.467	0.01	0.0111	0.3702	+-	Incident CHD
chr17	2291836	A	G	35915156	chr17:2291836:A:G	a	g	0.4653	0.0052	0.0111	0.636	++	Incident CHD
chr17	2292639	GA	G	35915156	chr17:2292639:GA:G	g	ga	0.459	-0.0068	0.0111	0.5373	-+	Incident CHD
chr17	2292794	C	T	35915156	chr17:2292794:C:T	t	c	0.4597	-0.0063	0.0111	0.5701	-+	Incident CHD
chr17	2292856	C	T	35915156	chr17:2292856:C:T	t	c	0.2521	0.0021	0.0121	0.86	-+	Incident CHD
chr17	2293359	G	T	35915156	chr17:2293359:G:T	t	g	0.0284	-0.0199	0.0399	0.6183	-?	Incident CHD
chr17	2293365	G	A	35915156	chr17:2293365:G:A	a	g	0.4578	-0.0068	0.0111	0.5423	-+	Incident CHD
chr17	2293532	T	C	35915156	chr17:2293532:T:C	t	c	0.459	0.0077	0.0111	0.4874	++	Incident CHD
chr17	2293611	A	G	35915156	chr17:2293611:A:G	a	g	0.459	0.0077	0.0111	0.4897	++	Incident CHD
chr17	2293891	G	A	35915156	chr17:2293891:G:A	a	g	0.459	-0.0076	0.0111	0.4923	--	Incident CHD
chr17	2294093	T	C	35915156	chr17:2294093:T:C	t	c	0.4588	0.0081	0.0111	0.4652	++	Incident CHD
chr17	2294208	G	C	35915156	chr17:2294208:G:C	c	g	0.4423	-0.0033	0.011	0.7623	-+	Incident CHD
chr17	2294343	C	T	35915156	chr17:2294343:C:T	t	c	0.4574	-0.0075	0.0111	0.4977	--	Incident CHD
chr17	2295506	C	T	35915156	chr17:2295506:C:T	t	c	0.4594	-0.0074	0.0111	0.5067	--	Incident CHD
chr17	2296455	C	A	35915156	chr17:2296455:C:A	a	c	0.4594	-0.0073	0.0111	0.5093	--	Incident CHD
chr17	2296460	G	A	35915156	chr17:2296460:G:A	a	g	0.4594	-0.0073	0.0111	0.5083	--	Incident CHD
chr17	2296552	C	T	35915156	chr17:2296552:C:T	t	c	0.4646	-0.0054	0.0111	0.6263	-+	Incident CHD
chr17	2297577	C	T	35915156	chr17:2297577:C:T	t	c	0.4773	-0.0061	0.0109	0.5739	--	Incident CHD
chr17	2298441	C	T	35915156	chr17:2298441:C:T	t	c	0.4779	-0.006	0.0109	0.5821	--	Incident CHD
chr17	2298650	A	G	35915156	chr17:2298650:A:G	a	g	0.4436	0.0042	0.011	0.702	+-	Incident CHD
chr17	2299649	T	C	35915156	chr17:2299649:T:C	t	c	0.2548	0.0038	0.0122	0.7573	+-	Incident CHD
chr17	2299873	T	G	35915156	chr17:2299873:T:G	t	g	0.3175	-0.0001	0.0115	0.993	+-	Incident CHD
chr17	2300159	A	G	35915156	chr17:2300159:A:G	a	g	0.4598	0.0017	0.0109	0.8724	+-	Incident CHD
chr17	2301710	T	C	35915156	chr17:2301710:T:C	t	c	0.4386	0.003	0.011	0.7831	+-	Incident CHD
chr17	2302370	G	A	35915156	chr17:2302370:G:A	a	g	0.4754	-0.0051	0.0109	0.6401	--	Incident CHD
chr17	2302425	A	C	35915156	chr17:2302425:A:C	a	c	0.4751	0.0044	0.0109	0.6865	+-	Incident CHD
chr17	2302629	T	C	35915156	chr17:2302629:T:C	t	c	0.4722	0.0042	0.0109	0.7021	+-	Incident CHD
chr17	2302820	G	A	35915156	chr17:2302820:G:A	a	g	0.0942	-0.0274	0.0205	0.1807	--	Incident CHD
chr17	2303942	C	G	35915156	chr17:2303942:C:G	c	g	0.4804	0.0053	0.0109	0.6241	+-	Incident CHD
chr17	2305605	G	T	35915156	chr17:2305605:G:T	t	g	0.4772	-0.013	0.0111	0.2393	--	Incident CHD
chr17	2306577	C	T	35915156	chr17:2306577:C:T	t	c	0.4771	-0.0134	0.0111	0.2279	--	Incident CHD
chr17	2306594	G	A	35915156	chr17:2306594:G:A	a	g	0.4796	-0.0119	0.0111	0.2844	--	Incident CHD
chr17	2308049	A	T	35915156	chr17:2308049:A:T	a	t	0.242	0.0016	0.0135	0.9036	+-	Incident CHD
chr17	2308122	C	A	35915156	chr17:2308122:C:A	a	c	0.4358	-0.002	0.0108	0.8544	-+	Incident CHD
chr17	2308204	C	A	35915156	chr17:2308204:C:A	a	c	0.4383	-0.0005	0.0107	0.964	-+	Incident CHD
chr17	2308623	C	A	35915156	chr17:2308623:C:A	a	c	0.4335	-0.0012	0.0107	0.9142	-+	Incident CHD
chr17	2310115	ACACCTC	A	35915156	chr17:2310115:ACACCTC:A	a	acacctc	0.4386	-0.0011	0.0107	0.918	-+	Incident CHD
chr17	2311037	C	T	35915156	chr17:2311037:C:T	t	c	0.4371	-0.002	0.0108	0.8532	-+	Incident CHD
chr17	2312964	T	C	35915156	chr17:2312964:T:C	t	c	0.4318	0.0002	0.0107	0.988	+-	Incident CHD
chr17	2616440	C	T	35915156	chr17:2616440:C:T	t	c	0.198	-0.009	0.0148	0.5402	+-	Incident CHD
chr17	2629583	A	G	35915156	chr17:2629583:A:G	a	g	0.1961	0.0093	0.0149	0.5342	-+	Incident CHD
chr17	2661715	T	C	35915156	chr17:2661715:T:C	t	c	0.197	0.006	0.0133	0.6496	-+	Incident CHD
chr17	2668195	G	A	35915156	chr17:2668195:G:A	a	g	0.195	-0.0059	0.0135	0.6623	+-	Incident CHD
chr17	2668780	C	T	35915156	chr17:2668780:C:T	t	c	0.1945	-0.0048	0.0135	0.7191	+-	Incident CHD
chr17	2675080	C	A	35915156	chr17:2675080:C:A	a	c	0.2099	0.0028	0.0128	0.8277	++	Incident CHD
chr17	2676149	C	T	35915156	chr17:2676149:C:T	t	c	0.2111	0.0056	0.0128	0.6628	++	Incident CHD
chr17	17615723	G	A	35915156	chr17:17615723:G:A	a	g	0.3913	-0.0148	0.011	0.178	--	Incident CHD
chr17	17794940	G	A	35915156	chr17:17794940:G:A	a	g	0.4434	-0.0039	0.0107	0.713	-+	Incident CHD
chr17	17803018	C	A	35915156	chr17:17803018:C:A	a	c	0.4414	-0.0046	0.0108	0.6695	-+	Incident CHD
chr17	17803791	T	C	35915156	chr17:17803791:T:C	t	c	0.4115	0.0074	0.0116	0.5222	+-	Incident CHD
chr17	17804815	T	C	35915156	chr17:17804815:T:C	t	c	0.4708	0.0092	0.0111	0.4092	++	Incident CHD
chr17	17805215	A	G	35915156	chr17:17805215:A:G	a	g	0.4447	0.0105	0.012	0.3803	++	Incident CHD
chr17	17805532	G	C	35915156	chr17:17805532:G:C	c	g	0.4977	-0.0076	0.0109	0.4852	--	Incident CHD
chr17	17805822	G	A	35915156	chr17:17805822:G:A	a	g	0.4526	-0.0091	0.0122	0.4597	--	Incident CHD
chr17	17807956	A	G	35915156	chr17:17807956:A:G	a	g	0.4968	0.0075	0.011	0.4985	+-	Incident CHD
chr17	17813217	A	G	35915156	chr17:17813217:A:G	a	g	0.4309	0.0078	0.0111	0.4853	++	Incident CHD
chr17	17818143	A	G	35915156	chr17:17818143:A:G	a	g	0.4099	0.0089	0.0112	0.424	++	Incident CHD
chr17	17821475	G	A	35915156	chr17:17821475:G:A	a	g	0.4387	-0.0079	0.0117	0.4981	--	Incident CHD
chr17	17823334	A	G	35915156	chr17:17823334:A:G	a	g	0.4485	-0.0017	0.0109	0.8793	--	Incident CHD
chr17	17823651	C	T	35915156	chr17:17823651:C:T	t	c	0.4834	-0.0024	0.0116	0.8383	-+	Incident CHD
chr17	17824629	T	A	35915156	chr17:17824629:T:A	a	t	0.4849	-0.0047	0.0117	0.6905	--	Incident CHD
chr17	17824729	A	G	35915156	chr17:17824729:A:G	a	g	0.3854	0.0071	0.0119	0.5512	++	Incident CHD
chr17	17825260	T	C	35915156	chr17:17825260:T:C	t	c	0.4554	0.0009	0.0118	0.9394	+-	Incident CHD
chr17	17825669	A	G	35915156	chr17:17825669:A:G	a	g	0.4946	0.0037	0.0117	0.7533	++	Incident CHD
chr17	17826887	T	C	35915156	chr17:17826887:T:C	t	c	0.4351	-0.0017	0.012	0.8856	+-	Incident CHD
chr17	17827886	A	G	35915156	chr17:17827886:A:G	a	g	0.4445	0.0031	0.011	0.7791	+-	Incident CHD
chr17	17828337	T	C	35915156	chr17:17828337:T:C	t	c	0.4453	0.0037	0.011	0.7343	+-	Incident CHD
chr17	17829005	C	T	35915156	chr17:17829005:C:T	t	c	0.4119	-0.0015	0.0112	0.8915	-+	Incident CHD
chr17	17829155	T	C	35915156	chr17:17829155:T:C	t	c	0.4433	0.0099	0.0119	0.4057	++	Incident CHD
chr17	17830446	C	T	35915156	chr17:17830446:C:T	t	c	0.4544	-0.0065	0.0108	0.5452	--	Incident CHD
chr17	17830512	T	C	35915156	chr17:17830512:T:C	t	c	0.4438	0.0103	0.0118	0.3841	++	Incident CHD
chr17	17830620	C	T	35915156	chr17:17830620:C:T	t	c	0.4438	-0.0103	0.0119	0.3845	--	Incident CHD
chr17	17831426	G	A	35915156	chr17:17831426:G:A	a	g	0.4478	-0.0098	0.0117	0.4009	--	Incident CHD
chr17	17832638	T	C	35915156	chr17:17832638:T:C	t	c	0.4409	0.008	0.0123	0.5168	++	Incident CHD
chr17	17833944	A	C	35915156	chr17:17833944:A:C	a	c	0.4653	0.006	0.011	0.5811	+-	Incident CHD
chr17	17834027	C	G	35915156	chr17:17834027:C:G	c	g	0.4659	0.0055	0.011	0.6177	+-	Incident CHD
chr17	17836850	GC	G	35915156	chr17:17836850:GC:G	g	gc	0.443	-0.0101	0.0119	0.3963	--	Incident CHD
chr17	17836967	C	T	35915156	chr17:17836967:C:T	t	c	0.44	-0.0083	0.0123	0.5002	--	Incident CHD
chr17	17838355	T	C	35915156	chr17:17838355:T:C	t	c	0.444	0.0109	0.0119	0.3608	++	Incident CHD
chr17	17838561	A	G	35915156	chr17:17838561:A:G	a	g	0.4439	0.0108	0.0119	0.3663	++	Incident CHD
chr17	17839590	A	G	35915156	chr17:17839590:A:G	a	g	0.4289	0.0035	0.011	0.7484	+-	Incident CHD
chr17	17841125	G	A	35915156	chr17:17841125:G:A	a	g	0.4911	-0.0095	0.0109	0.3849	--	Incident CHD
chr17	17841411	T	C	35915156	chr17:17841411:T:C	t	c	0.4901	0.0102	0.0109	0.3513	++	Incident CHD
chr17	17842883	C	T	35915156	chr17:17842883:C:T	t	c	0.4904	-0.0113	0.0109	0.2995	--	Incident CHD
chr17	17843427	A	G	35915156	chr17:17843427:A:G	a	g	0.4752	0.0117	0.0109	0.283	++	Incident CHD
chr17	17843975	A	G	35915156	chr17:17843975:A:G	a	g	0.4314	0.008	0.0108	0.4592	++	Incident CHD
chr17	17844052	A	C	35915156	chr17:17844052:A:C	a	c	0.4314	0.008	0.0108	0.4597	++	Incident CHD
chr17	17844200	C	T	35915156	chr17:17844200:C:T	t	c	0.4837	-0.0114	0.0107	0.2881	--	Incident CHD
chr17	17844699	A	G	35915156	chr17:17844699:A:G	a	g	0.4433	0.0083	0.011	0.4484	++	Incident CHD
chr17	17845331	T	C	35915156	chr17:17845331:T:C	t	c	0.4996	0.01	0.0109	0.3581	++	Incident CHD
chr17	17845742	A	G	35915156	chr17:17845742:A:G	a	g	0.4431	0.0082	0.011	0.4558	++	Incident CHD
chr17	17846508	G	A	35915156	chr17:17846508:G:A	a	g	0.486	-0.0115	0.0107	0.2846	--	Incident CHD
chr17	17847105	A	G	35915156	chr17:17847105:A:G	a	g	0.4852	0.0112	0.0107	0.2982	++	Incident CHD
chr17	17847244	G	A	35915156	chr17:17847244:G:A	a	g	0.4939	-0.014	0.0108	0.1949	--	Incident CHD
chr17	17847593	G	A	35915156	chr17:17847593:G:A	a	g	0.4951	-0.015	0.0108	0.1653	--	Incident CHD
chr17	17848164	A	G	35915156	chr17:17848164:A:G	a	g	0.3852	-0.0037	0.0114	0.7465	+-	Incident CHD
chr17	17849495	T	C	35915156	chr17:17849495:T:C	t	c	0.3082	0.0045	0.012	0.707	+-	Incident CHD
chr17	17850514	C	A	35915156	chr17:17850514:C:A	a	c	0.4924	-0.0049	0.0111	0.66	-+	Incident CHD
chr17	17850532	A	T	35915156	chr17:17850532:A:T	a	t	0.4349	0.0075	0.011	0.4935	++	Incident CHD
chr17	17851319	C	T	35915156	chr17:17851319:C:T	t	c	0.4792	-0.0059	0.011	0.5911	-+	Incident CHD
chr17	17851945	A	G	35915156	chr17:17851945:A:G	a	g	0.4806	0.0043	0.011	0.6985	+-	Incident CHD
chr17	17852117	GCT	G	35915156	chr17:17852117:GCT:G	g	gct	0.4513	-0.0109	0.0116	0.3466	--	Incident CHD
chr17	17854414	A	G	35915156	chr17:17854414:A:G	a	g	0.4292	0.0008	0.0108	0.9416	+-	Incident CHD
chr17	17857475	T	C	35915156	chr17:17857475:T:C	t	c	0.4293	0.0007	0.0108	0.9469	+-	Incident CHD
chr17	17858933	T	G	35915156	chr17:17858933:T:G	t	g	0.4785	-0.0021	0.0109	0.8496	+-	Incident CHD
chr17	17859143	G	C	35915156	chr17:17859143:G:C	c	g	0.4329	-0.0007	0.0109	0.9469	-+	Incident CHD
chr17	17860747	C	G	35915156	chr17:17860747:C:G	c	g	0.4776	-0.0017	0.0109	0.8746	+-	Incident CHD
chr17	17861188	A	G	35915156	chr17:17861188:A:G	a	g	0.4324	0.0001	0.0109	0.9893	+-	Incident CHD
chr17	17862341	C	T	35915156	chr17:17862341:C:T	t	c	0.4499	-0.0061	0.0116	0.5979	+-	Incident CHD
chr17	17863851	C	T	35915156	chr17:17863851:C:T	t	c	0.434	-0.0095	0.0123	0.4393	--	Incident CHD
chr17	17864453	A	G	35915156	chr17:17864453:A:G	a	g	0.4786	-0.0021	0.0109	0.8499	+-	Incident CHD
chr17	17864505	C	T	35915156	chr17:17864505:C:T	t	c	0.4552	-0.0045	0.0115	0.6925	+-	Incident CHD
chr17	17867041	G	A	35915156	chr17:17867041:G:A	a	g	0.4598	-0.0052	0.0114	0.6474	+-	Incident CHD
chr17	17867651	T	C	35915156	chr17:17867651:T:C	t	c	0.4621	0.0051	0.0113	0.6495	++	Incident CHD
chr17	17870804	C	T	35915156	chr17:17870804:C:T	t	c	0.433	-0.0005	0.0109	0.9624	-+	Incident CHD
chr17	17871108	C	T	35915156	chr17:17871108:C:T	t	c	0.4792	0.0023	0.0109	0.8322	-+	Incident CHD
chr17	17871254	C	T	35915156	chr17:17871254:C:T	t	c	0.4595	-0.0046	0.0114	0.6874	+-	Incident CHD
chr17	17873075	C	T	35915156	chr17:17873075:C:T	t	c	0.4796	0.002	0.0109	0.854	++	Incident CHD
chr17	17873931	A	G	35915156	chr17:17873931:A:G	a	g	0.4542	0.0032	0.0115	0.7796	-+	Incident CHD
chr17	17876144	C	T	35915156	chr17:17876144:C:T	t	c	0.4399	-0.0048	0.0117	0.6833	+-	Incident CHD
chr17	17876390	C	G	35915156	chr17:17876390:C:G	c	g	0.4399	0.0048	0.0117	0.6834	-+	Incident CHD
chr17	17879090	G	A	35915156	chr17:17879090:G:A	a	g	0.4397	-0.0043	0.0117	0.7097	+-	Incident CHD
chr17	17879335	A	G	35915156	chr17:17879335:A:G	a	g	0.4256	0.0083	0.0122	0.4981	++	Incident CHD
chr17	17880434	A	G	35915156	chr17:17880434:A:G	a	g	0.4482	0.0018	0.0113	0.8737	-+	Incident CHD
chr17	17881060	T	C	35915156	chr17:17881060:T:C	t	c	0.446	0.0017	0.0114	0.8783	-+	Incident CHD
chr17	17887005	C	A	35915156	chr17:17887005:C:A	a	c	0.4454	-0.0007	0.0114	0.9505	+-	Incident CHD
chr17	17887274	C	T	35915156	chr17:17887274:C:T	t	c	0.4287	-0.0075	0.0123	0.5441	-+	Incident CHD
chr17	17887568	C	T	35915156	chr17:17887568:C:T	t	c	0.4393	-0.0033	0.0117	0.7786	+-	Incident CHD
chr17	17891130	T	C	35915156	chr17:17891130:T:C	t	c	0.4442	-0.0013	0.0108	0.904	+-	Incident CHD
chr17	17895319	A	G	35915156	chr17:17895319:A:G	a	g	0.4438	-0.0018	0.0108	0.8668	--	Incident CHD
chr17	17899465	C	T	35915156	chr17:17899465:C:T	t	c	0.492	0.0041	0.0108	0.7012	++	Incident CHD
chr17	17899948	CA	C	35915156	chr17:17899948:CA:C	ca	c	0.492	-0.0041	0.0108	0.7038	--	Incident CHD
chr17	17900102	G	A	35915156	chr17:17900102:G:A	a	g	0.4447	0.0013	0.0108	0.9054	-+	Incident CHD
chr17	17901411	C	T	35915156	chr17:17901411:C:T	t	c	0.4501	-0.0014	0.0113	0.903	+-	Incident CHD
chr17	17903872	A	G	35915156	chr17:17903872:A:G	a	g	0.4568	-0.0019	0.0113	0.8677	+-	Incident CHD
chr17	17904544	G	A	35915156	chr17:17904544:G:A	a	g	0.4571	-0.0007	0.0115	0.9486	-+	Incident CHD
chr17	17905687	C	T	35915156	chr17:17905687:C:T	t	c	0.4852	-0.0041	0.0108	0.7071	--	Incident CHD
chr17	17907937	C	T	35915156	chr17:17907937:C:T	t	c	0.4525	0.001	0.0115	0.9281	-+	Incident CHD
chr17	17908151	C	T	35915156	chr17:17908151:C:T	t	c	0.4567	0.0019	0.0113	0.868	-+	Incident CHD
chr17	17910248	C	T	35915156	chr17:17910248:C:T	t	c	0.4852	-0.0041	0.0108	0.7062	--	Incident CHD
chr17	17915503	G	T	35915156	chr17:17915503:G:T	t	g	0.4522	0.0011	0.0115	0.9259	-+	Incident CHD
chr17	17915787	A	G	35915156	chr17:17915787:A:G	a	g	0.4974	0.0051	0.0109	0.6401	++	Incident CHD
chr17	17915874	A	G	35915156	chr17:17915874:A:G	a	g	0.4973	0.005	0.0109	0.6462	++	Incident CHD
chr17	17916021	C	T	35915156	chr17:17916021:C:T	t	c	0.4462	0.0032	0.0117	0.7828	-+	Incident CHD
chr17	17916321	C	T	35915156	chr17:17916321:C:T	t	c	0.3187	-0.004	0.012	0.7385	+-	Incident CHD
chr17	17916343	G	A	35915156	chr17:17916343:G:A	a	g	0.4846	-0.0041	0.0108	0.704	--	Incident CHD
chr17	17917173	A	T	35915156	chr17:17917173:A:T	a	t	0.4978	0.0046	0.0109	0.6704	++	Incident CHD
chr17	17919166	C	T	35915156	chr17:17919166:C:T	t	c	0.452	0.0009	0.0115	0.9358	-+	Incident CHD
chr17	17919861	G	C	35915156	chr17:17919861:G:C	c	g	0.4857	-0.0039	0.0108	0.7212	--	Incident CHD
chr17	17921664	G	T	35915156	chr17:17921664:G:T	t	g	0.4522	0.0015	0.0112	0.8919	-+	Incident CHD
chr17	17922706	A	G	35915156	chr17:17922706:A:G	a	g	0.4981	0.0049	0.0109	0.6513	++	Incident CHD
chr17	17923214	T	A	35915156	chr17:17923214:T:A	a	t	0.4859	-0.0041	0.0108	0.7079	--	Incident CHD
chr17	17923434	C	G	35915156	chr17:17923434:C:G	c	g	0.4566	-0.0018	0.0113	0.8747	+-	Incident CHD
chr17	17923621	T	C	35915156	chr17:17923621:T:C	t	c	0.4861	0.0042	0.0108	0.7016	++	Incident CHD
chr17	17924335	C	T	35915156	chr17:17924335:C:T	t	c	0.4859	-0.0041	0.0108	0.7068	--	Incident CHD
chr17	17925659	T	C	35915156	chr17:17925659:T:C	t	c	0.4857	0.0043	0.0108	0.6925	++	Incident CHD
chr17	17926109	C	T	35915156	chr17:17926109:C:T	t	c	0.454	0.0002	0.0114	0.9858	-+	Incident CHD
chr17	17926120	G	A	35915156	chr17:17926120:G:A	a	g	0.4565	0.0018	0.0113	0.8755	-+	Incident CHD
chr17	17927239	C	T	35915156	chr17:17927239:C:T	t	c	0.4861	-0.0042	0.0108	0.6996	--	Incident CHD
chr17	17928402	G	T	35915156	chr17:17928402:G:T	t	g	0.4858	-0.0044	0.0108	0.6831	--	Incident CHD
chr17	17929146	A	G	35915156	chr17:17929146:A:G	a	g	0.452	-0.0008	0.0115	0.9426	+-	Incident CHD
chr17	17930330	A	T	35915156	chr17:17930330:A:T	a	t	0.4851	0.0041	0.0108	0.7057	++	Incident CHD
chr17	17930805	A	G	35915156	chr17:17930805:A:G	a	g	0.4858	0.0044	0.0108	0.6863	++	Incident CHD
chr17	17931249	T	C	35915156	chr17:17931249:T:C	t	c	0.4859	0.0044	0.0108	0.6861	++	Incident CHD
chr17	17931377	A	G	35915156	chr17:17931377:A:G	a	g	0.4985	0.0051	0.0109	0.6386	++	Incident CHD
chr17	17934040	C	T	35915156	chr17:17934040:C:T	t	c	0.4857	-0.0043	0.0108	0.6881	--	Incident CHD
chr17	17935710	C	A	35915156	chr17:17935710:C:A	a	c	0.4463	0.0031	0.0117	0.7886	-+	Incident CHD
chr17	17937509	G	T	35915156	chr17:17937509:G:T	t	g	0.4417	-0.0007	0.0107	0.9456	+-	Incident CHD
chr17	17937769	T	C	35915156	chr17:17937769:T:C	t	c	0.4617	0.0027	0.0107	0.7983	-+	Incident CHD
chr17	17938142	A	G	35915156	chr17:17938142:A:G	a	g	0.4552	0	0.0114	0.9993	+-	Incident CHD
chr17	17940044	C	T	35915156	chr17:17940044:C:T	t	c	0.4563	0.0017	0.0114	0.8816	-+	Incident CHD
chr17	17940064	G	C	35915156	chr17:17940064:G:C	c	g	0.4859	-0.0044	0.0108	0.6822	--	Incident CHD
chr17	17940082	G	A	35915156	chr17:17940082:G:A	a	g	0.4318	0.0094	0.0123	0.4461	++	Incident CHD
chr17	17941556	G	A	35915156	chr17:17941556:G:A	a	g	0.4858	-0.0044	0.0108	0.6871	--	Incident CHD
chr17	17942486	A	T	35915156	chr17:17942486:A:T	a	t	0.4313	-0.0089	0.0123	0.4658	--	Incident CHD
chr17	17944622	G	A	35915156	chr17:17944622:G:A	a	g	0.4847	-0.004	0.0108	0.7149	--	Incident CHD
chr17	17944972	G	C	35915156	chr17:17944972:G:C	c	g	0.4498	0.0028	0.0123	0.8208	++	Incident CHD
chr17	17946136	C	T	35915156	chr17:17946136:C:T	t	c	0.4558	0.0014	0.0108	0.9	-+	Incident CHD
chr17	17946277	TCA	T	35915156	chr17:17946277:TCA:T	t	tca	0.4881	-0.0038	0.0108	0.7245	--	Incident CHD
chr17	17946357	C	T	35915156	chr17:17946357:C:T	t	c	0.488	-0.0039	0.0108	0.7217	--	Incident CHD
chr17	17947848	C	T	35915156	chr17:17947848:C:T	t	c	0.4903	-0.0048	0.0108	0.6577	--	Incident CHD
chr17	17948063	T	C	35915156	chr17:17948063:T:C	t	c	0.4889	0.0043	0.0108	0.6894	++	Incident CHD
chr17	17948790	G	C	35915156	chr17:17948790:G:C	c	g	0.4408	-0.001	0.0109	0.9296	--	Incident CHD
chr17	17949016	A	G	35915156	chr17:17949016:A:G	a	g	0.4529	-0.0001	0.0114	0.9928	+-	Incident CHD
chr17	17949132	G	A	35915156	chr17:17949132:G:A	a	g	0.4922	-0.0058	0.0108	0.5943	--	Incident CHD
chr17	17949866	A	T	35915156	chr17:17949866:A:T	a	t	0.4965	0.0066	0.0109	0.5465	++	Incident CHD
chr17	17950140	T	C	35915156	chr17:17950140:T:C	t	c	0.4963	0.0063	0.0109	0.5628	++	Incident CHD
chr17	17950281	C	T	35915156	chr17:17950281:C:T	t	c	0.4446	-0.0011	0.0109	0.9204	--	Incident CHD
chr17	17950468	T	C	35915156	chr17:17950468:T:C	t	c	0.489	0.0043	0.0108	0.6917	++	Incident CHD
chr17	17953689	A	G	35915156	chr17:17953689:A:G	a	g	0.4944	0.005	0.0107	0.6399	++	Incident CHD
chr17	17954408	A	G	35915156	chr17:17954408:A:G	a	g	0.4478	0.0005	0.0115	0.9628	+-	Incident CHD
chr17	17954966	G	C	35915156	chr17:17954966:G:C	c	g	0.4963	-0.0062	0.0109	0.5673	--	Incident CHD
chr17	17955457	A	G	35915156	chr17:17955457:A:G	a	g	0.4901	0.0046	0.0108	0.6683	++	Incident CHD
chr17	17955738	G	T	35915156	chr17:17955738:G:T	t	g	0.4888	-0.0042	0.0108	0.7014	--	Incident CHD
chr17	17956107	A	G	35915156	chr17:17956107:A:G	a	g	0.4899	0.0046	0.0108	0.6706	++	Incident CHD
chr17	17957232	T	C	35915156	chr17:17957232:T:C	t	c	0.4272	-0.0084	0.0123	0.4914	--	Incident CHD
chr17	17958046	T	C	35915156	chr17:17958046:T:C	t	c	0.4973	0.0054	0.0109	0.6224	++	Incident CHD
chr17	17960734	T	C	35915156	chr17:17960734:T:C	t	c	0.4481	0.0004	0.0115	0.9734	+-	Incident CHD
chr17	17961943	C	T	35915156	chr17:17961943:C:T	t	c	0.4424	-0.0012	0.0108	0.9121	--	Incident CHD
chr17	17962232	CA	C	35915156	chr17:17962232:CA:C	ca	c	0.4894	0.0046	0.0108	0.6682	++	Incident CHD
chr17	17962438	G	A	35915156	chr17:17962438:G:A	a	g	0.4899	-0.0044	0.0108	0.6836	--	Incident CHD
chr17	17963583	A	G	35915156	chr17:17963583:A:G	a	g	0.494	0.0049	0.0107	0.6502	++	Incident CHD
chr17	17964300	A	G	35915156	chr17:17964300:A:G	a	g	0.4894	0.0048	0.0108	0.6602	++	Incident CHD
chr17	17965797	T	C	35915156	chr17:17965797:T:C	t	c	0.49	0.0045	0.0108	0.6752	++	Incident CHD
chr17	17966328	A	G	35915156	chr17:17966328:A:G	a	g	0.4175	-0.005	0.0117	0.6718	-+	Incident CHD
chr17	17967080	T	A	35915156	chr17:17967080:T:A	a	t	0.49	-0.0046	0.0108	0.6732	--	Incident CHD
chr17	17967660	G	T	35915156	chr17:17967660:G:T	t	g	0.3219	-0.0061	0.012	0.6102	+-	Incident CHD
chr17	17967754	C	T	35915156	chr17:17967754:C:T	t	c	0.4421	-0.0015	0.0108	0.8921	--	Incident CHD
chr17	17968570	C	T	35915156	chr17:17968570:C:T	t	c	0.4899	-0.0045	0.0108	0.6752	--	Incident CHD
chr17	17969275	T	C	35915156	chr17:17969275:T:C	t	c	0.49	0.0046	0.0108	0.6737	++	Incident CHD
chr17	17971172	C	T	35915156	chr17:17971172:C:T	t	c	0.4866	-0.0066	0.011	0.5517	+-	Incident CHD
chr17	17972028	A	G	35915156	chr17:17972028:A:G	a	g	0.4868	0.0064	0.011	0.5612	-+	Incident CHD
chr17	17972093	A	G	35915156	chr17:17972093:A:G	a	g	0.4865	0.0064	0.011	0.5586	-+	Incident CHD
chr17	17972522	A	T	35915156	chr17:17972522:A:T	a	t	0.4107	0.0018	0.011	0.8684	-+	Incident CHD
chr17	17972697	A	G	35915156	chr17:17972697:A:G	a	g	0.4139	0.002	0.0109	0.854	-+	Incident CHD
chr17	17972982	C	G	35915156	chr17:17972982:C:G	c	g	0.4106	0.0018	0.011	0.8693	-+	Incident CHD
chr17	17973782	C	T	35915156	chr17:17973782:C:T	t	c	0.4865	-0.0064	0.011	0.5604	+-	Incident CHD
chr17	17974457	C	T	35915156	chr17:17974457:C:T	t	c	0.4105	-0.0018	0.011	0.8724	+-	Incident CHD
chr17	17974845	T	G	35915156	chr17:17974845:T:G	t	g	0.4865	0.0064	0.011	0.5612	-+	Incident CHD
chr17	17975298	A	G	35915156	chr17:17975298:A:G	a	g	0.4482	-0.0039	0.012	0.7451	+-	Incident CHD
chr17	17977563	A	G	35915156	chr17:17977563:A:G	a	g	0.4907	0.0074	0.0109	0.5008	-+	Incident CHD
chr17	17980534	A	G	35915156	chr17:17980534:A:G	a	g	0.4113	-0.0014	0.011	0.9002	-+	Incident CHD
chr17	17980741	T	C	35915156	chr17:17980741:T:C	t	c	0.4389	0.0002	0.011	0.9844	-+	Incident CHD
chr17	17981233	A	C	35915156	chr17:17981233:A:C	a	c	0.4393	0.0001	0.0109	0.9946	-+	Incident CHD
chr17	17981346	G	A	35915156	chr17:17981346:G:A	a	g	0.4423	0	0.0108	0.9977	+-	Incident CHD
chr17	17981487	A	G	35915156	chr17:17981487:A:G	a	g	0.4567	0.0008	0.0109	0.9423	-+	Incident CHD
chr17	17985235	T	C	35915156	chr17:17985235:T:C	t	c	0.4967	-0.0023	0.011	0.8349	-+	Incident CHD
chr17	17988467	A	G	35915156	chr17:17988467:A:G	a	g	0.4015	-0.0019	0.0111	0.8664	-+	Incident CHD
chr17	17991436	G	A	35915156	chr17:17991436:G:A	a	g	0.401	0.0014	0.0111	0.8992	+-	Incident CHD
chr17	17992776	C	T	35915156	chr17:17992776:C:T	t	c	0.4044	0.0014	0.011	0.9018	+-	Incident CHD
chr17	17992891	C	T	35915156	chr17:17992891:C:T	t	c	0.4041	0.0016	0.011	0.8853	+-	Incident CHD
chr17	17993245	A	G	35915156	chr17:17993245:A:G	a	g	0.4996	-0.0027	0.0112	0.811	-+	Incident CHD
chr17	17993359	A	C	35915156	chr17:17993359:A:C	a	c	0.4308	-0.0019	0.0111	0.8611	-+	Incident CHD
chr17	17994425	T	C	35915156	chr17:17994425:T:C	t	c	0.4579	-0.0009	0.011	0.9361	-+	Incident CHD
chr17	17994929	C	T	35915156	chr17:17994929:C:T	t	c	0.3596	0.0027	0.0112	0.8082	++	Incident CHD
chr17	17996307	T	C	35915156	chr17:17996307:T:C	t	c	0.4828	0.0014	0.011	0.8987	-+	Incident CHD
chr17	17996525	A	G	35915156	chr17:17996525:A:G	a	g	0.4034	-0.0004	0.0111	0.9709	-+	Incident CHD
chr17	17997676	T	C	35915156	chr17:17997676:T:C	t	c	0.416	-0.003	0.0111	0.7868	-+	Incident CHD
chr17	17998632	C	G	35915156	chr17:17998632:C:G	c	g	0.457	-0.0013	0.011	0.9078	-+	Incident CHD
chr17	17998821	G	A	35915156	chr17:17998821:G:A	a	g	0.4009	0.0016	0.0111	0.8847	+-	Incident CHD
chr17	18001975	CT	C	35915156	chr17:18001975:CT:C	ct	c	0.4569	-0.0012	0.011	0.9133	-+	Incident CHD
chr17	18003206	T	C	35915156	chr17:18003206:T:C	t	c	0.4547	-0.0054	0.0116	0.6425	--	Incident CHD
chr17	18003250	C	G	35915156	chr17:18003250:C:G	c	g	0.4009	-0.0016	0.0111	0.8892	-+	Incident CHD
chr17	18004079	T	A	35915156	chr17:18004079:T:A	a	t	0.4569	0.0012	0.011	0.9119	+-	Incident CHD
chr17	18006461	A	G	35915156	chr17:18006461:A:G	a	g	0.3603	-0.0025	0.0112	0.822	--	Incident CHD
chr17	18007700	G	A	35915156	chr17:18007700:G:A	a	g	0.4573	0.0009	0.011	0.9318	+-	Incident CHD
chr17	18008697	A	T	35915156	chr17:18008697:A:T	a	t	0.4575	-0.0008	0.011	0.94	-+	Incident CHD
chr17	18009234	C	T	35915156	chr17:18009234:C:T	t	c	0.4571	0.001	0.011	0.9256	+-	Incident CHD
chr17	18009743	T	C	35915156	chr17:18009743:T:C	t	c	0.4305	-0.0018	0.0111	0.8727	-+	Incident CHD
chr17	18010190	G	A	35915156	chr17:18010190:G:A	a	g	0.4301	0.0017	0.0111	0.8789	+-	Incident CHD
chr17	18012477	G	T	35915156	chr17:18012477:G:T	t	g	0.4556	0.0019	0.011	0.8598	+-	Incident CHD
chr17	18016435	G	T	35915156	chr17:18016435:G:T	t	g	0.4966	0.0032	0.011	0.77	+-	Incident CHD
chr17	18018966	G	A	35915156	chr17:18018966:G:A	a	g	0.4552	0.0019	0.011	0.8651	+-	Incident CHD
chr17	18020746	C	T	35915156	chr17:18020746:C:T	t	c	0.4297	0.0139	0.0118	0.2377	++	Incident CHD
chr17	18021554	A	G	35915156	chr17:18021554:A:G	a	g	0.4015	-0.0019	0.0111	0.8657	-+	Incident CHD
chr17	18023291	C	T	35915156	chr17:18023291:C:T	t	c	0.4013	0.002	0.0112	0.8574	+-	Incident CHD
chr17	18026939	G	A	35915156	chr17:18026939:G:A	a	g	0.4048	0.0018	0.011	0.8698	+-	Incident CHD
chr17	18029504	G	A	35915156	chr17:18029504:G:A	a	g	0.4017	0.0018	0.0112	0.8713	+-	Incident CHD
chr17	18029617	G	A	35915156	chr17:18029617:G:A	a	g	0.4017	0.0018	0.0112	0.873	+-	Incident CHD
chr17	18030712	C	G	35915156	chr17:18030712:C:G	c	g	0.4531	-0.0003	0.011	0.9818	-+	Incident CHD
chr17	18035933	C	T	35915156	chr17:18035933:C:T	t	c	0.3969	0.0094	0.0125	0.4515	++	Incident CHD
chr17	18036259	G	A	35915156	chr17:18036259:G:A	a	g	0.3969	0.0095	0.0125	0.4497	++	Incident CHD
chr17	18036991	A	T	35915156	chr17:18036991:A:T	a	t	0.3968	-0.0094	0.0125	0.4537	--	Incident CHD
chr17	18037723	G	C	35915156	chr17:18037723:G:C	c	g	0.4017	0.0096	0.0125	0.4431	++	Incident CHD
chr17	18038050	A	G	35915156	chr17:18038050:A:G	a	g	0.4674	-0.0029	0.0109	0.7934	-+	Incident CHD
chr17	18039299	C	T	35915156	chr17:18039299:C:T	t	c	0.3987	0.0077	0.0125	0.5414	++	Incident CHD
chr17	18041035	A	G	35915156	chr17:18041035:A:G	a	g	0.4159	0.0058	0.0122	0.6344	++	Incident CHD
chr17	18042186	G	C	35915156	chr17:18042186:G:C	c	g	0.4165	-0.0063	0.0122	0.6081	--	Incident CHD
chr17	18043087	T	C	35915156	chr17:18043087:T:C	t	c	0.4446	0.0029	0.0115	0.8	+-	Incident CHD
chr17	18043309	T	C	35915156	chr17:18043309:T:C	t	c	0.47	0.0036	0.011	0.7443	+-	Incident CHD
chr17	18043416	T	C	35915156	chr17:18043416:T:C	t	c	0.4163	0.0057	0.0122	0.643	++	Incident CHD
chr17	18044396	C	T	35915156	chr17:18044396:C:T	t	c	0.4246	-0.015	0.0116	0.197	--	Incident CHD
chr17	18045161	G	A	35915156	chr17:18045161:G:A	a	g	0.4667	-0.0045	0.0109	0.6769	--	Incident CHD
chr17	18045402	G	C	35915156	chr17:18045402:G:C	c	g	0.4043	-0.0077	0.0125	0.5391	--	Incident CHD
chr17	18045665	T	C	35915156	chr17:18045665:T:C	t	c	0.4171	0.0064	0.0122	0.6035	++	Incident CHD
chr17	18046475	T	G	35915156	chr17:18046475:T:G	t	g	0.4171	0.0063	0.0122	0.6045	++	Incident CHD
chr17	18046488	G	A	35915156	chr17:18046488:G:A	a	g	0.4463	-0.008	0.0116	0.4889	+-	Incident CHD
chr17	18046643	C	T	35915156	chr17:18046643:C:T	t	c	0.4608	-0.0049	0.0112	0.6612	--	Incident CHD
chr17	18046687	T	C	35915156	chr17:18046687:T:C	t	c	0.4171	0.0064	0.0122	0.6021	++	Incident CHD
chr17	18046849	G	A	35915156	chr17:18046849:G:A	a	g	0.4902	-0.0056	0.0112	0.6165	--	Incident CHD
chr17	18049125	C	T	35915156	chr17:18049125:C:T	t	c	0.4461	-0.0072	0.0116	0.5346	+-	Incident CHD
chr17	18049133	T	C	35915156	chr17:18049133:T:C	t	c	0.4165	0.0057	0.0122	0.6428	++	Incident CHD
chr17	18049554	T	C	35915156	chr17:18049554:T:C	t	c	0.4169	0.0037	0.012	0.7602	+-	Incident CHD
chr17	18049688	G	C	35915156	chr17:18049688:G:C	c	g	0.4664	-0.0034	0.0111	0.759	-+	Incident CHD
chr17	18050234	G	A	35915156	chr17:18050234:G:A	a	g	0.417	-0.0037	0.012	0.7569	-+	Incident CHD
chr17	18051414	G	C	35915156	chr17:18051414:G:C	c	g	0.4165	-0.0037	0.012	0.7588	-+	Incident CHD
chr17	18051450	A	G	35915156	chr17:18051450:A:G	a	g	0.4162	0.0037	0.012	0.7577	+-	Incident CHD
chr17	18052030	T	C	35915156	chr17:18052030:T:C	t	c	0.4169	0.0036	0.012	0.7623	+-	Incident CHD
chr17	18055088	G	A	35915156	chr17:18055088:G:A	a	g	0.4524	-0.0022	0.0113	0.845	-+	Incident CHD
chr17	18057299	G	T	35915156	chr17:18057299:G:T	t	g	0.4514	-0.0018	0.0112	0.8725	-+	Incident CHD
chr17	18058035	G	A	35915156	chr17:18058035:G:A	a	g	0.4951	-0.0001	0.0112	0.9894	-+	Incident CHD
chr17	18058075	T	C	35915156	chr17:18058075:T:C	t	c	0.4167	0.0021	0.0118	0.8584	+-	Incident CHD
chr17	18058093	C	A	35915156	chr17:18058093:C:A	a	c	0.4167	-0.0021	0.0118	0.8616	-+	Incident CHD
chr17	18061031	G	A	35915156	chr17:18061031:G:A	a	g	0.4514	0.0001	0.0111	0.9923	-+	Incident CHD
chr17	18061403	G	A	35915156	chr17:18061403:G:A	a	g	0.4495	-0.0007	0.0111	0.9479	-+	Incident CHD
chr17	18063631	C	T	35915156	chr17:18063631:C:T	t	c	0.416	-0.0031	0.0114	0.7821	-+	Incident CHD
chr17	18064083	G	A	35915156	chr17:18064083:G:A	a	g	0.4464	-0.0085	0.0115	0.4589	+-	Incident CHD
chr17	18066915	T	C	35915156	chr17:18066915:T:C	t	c	0.4045	0.003	0.011	0.7866	+-	Incident CHD
chr17	18069659	T	C	35915156	chr17:18069659:T:C	t	c	0.4317	0.0023	0.0111	0.8335	++	Incident CHD
chr17	18070303	C	A	35915156	chr17:18070303:C:A	a	c	0.4282	-0.0058	0.0114	0.6105	--	Incident CHD
chr17	18071354	C	T	35915156	chr17:18071354:C:T	t	c	0.3778	0.0083	0.0111	0.4543	++	Incident CHD
chr17	18071573	G	A	35915156	chr17:18071573:G:A	a	g	0.4264	-0.0146	0.0114	0.2011	--	Incident CHD
chr17	18073040	G	A	35915156	chr17:18073040:G:A	a	g	0.3676	0.0066	0.0112	0.5548	+-	Incident CHD
chr17	18074041	T	C	35915156	chr17:18074041:T:C	t	c	0.4027	-0.0081	0.0111	0.4663	-+	Incident CHD
chr17	18074612	T	C	35915156	chr17:18074612:T:C	t	c	0.3947	-0.0083	0.0111	0.456	-+	Incident CHD
chr17	18075725	C	A	35915156	chr17:18075725:C:A	a	c	0.3947	0.0083	0.0111	0.4513	+-	Incident CHD
chr17	18075785	C	T	35915156	chr17:18075785:C:T	t	c	0.474	0.0096	0.0111	0.3876	++	Incident CHD
chr17	18077357	G	A	35915156	chr17:18077357:G:A	a	g	0.4263	-0.0165	0.0117	0.1598	--	Incident CHD
chr17	18078624	C	G	35915156	chr17:18078624:C:G	c	g	0.3939	-0.0088	0.011	0.4264	-+	Incident CHD
chr17	18080503	A	T	35915156	chr17:18080503:A:T	a	t	0.386	-0.0084	0.011	0.4468	-+	Incident CHD
chr17	18080848	A	G	35915156	chr17:18080848:A:G	a	g	0.4011	-0.0086	0.011	0.4368	-+	Incident CHD
chr17	18082784	A	G	35915156	chr17:18082784:A:G	a	g	0.3768	-0.0083	0.011	0.4522	--	Incident CHD
chr17	18083641	A	G	35915156	chr17:18083641:A:G	a	g	0.3849	-0.0079	0.0111	0.4742	--	Incident CHD
chr17	18083753	G	A	35915156	chr17:18083753:G:A	a	g	0.3791	0.0082	0.0109	0.4528	++	Incident CHD
chr17	18083971	G	C	35915156	chr17:18083971:G:C	c	g	0.4266	-0.0114	0.0115	0.3208	--	Incident CHD
chr17	18084985	C	T	35915156	chr17:18084985:C:T	t	c	0.4304	-0.01	0.0114	0.3807	--	Incident CHD
chr17	18086059	G	T	35915156	chr17:18086059:G:T	t	g	0.377	0.0076	0.011	0.4935	+-	Incident CHD
chr17	18086111	T	A	35915156	chr17:18086111:T:A	a	t	0.4033	0.0045	0.011	0.6839	+-	Incident CHD
chr17	18087160	A	C	35915156	chr17:18087160:A:C	a	c	0.3757	-0.0043	0.0111	0.699	-+	Incident CHD
chr17	18087320	T	C	35915156	chr17:18087320:T:C	t	c	0.4861	0.001	0.0111	0.9309	-+	Incident CHD
chr17	18087357	C	T	35915156	chr17:18087357:C:T	t	c	0.342	0.0053	0.0113	0.6391	+-	Incident CHD
chr17	18089479	T	G	35915156	chr17:18089479:T:G	t	g	0.4302	0.0066	0.0115	0.5662	++	Incident CHD
chr17	18091018	T	A	35915156	chr17:18091018:T:A	a	t	0.4266	-0.0096	0.0115	0.4054	--	Incident CHD
chr17	18091852	C	T	35915156	chr17:18091852:C:T	t	c	0.428	-0.0113	0.0119	0.3431	--	Incident CHD
chr17	18092305	A	G	35915156	chr17:18092305:A:G	a	g	0.3848	-0.0038	0.011	0.7314	-+	Incident CHD
chr17	18093895	G	A	35915156	chr17:18093895:G:A	a	g	0.428	-0.0081	0.0116	0.4884	--	Incident CHD
chr17	18094233	T	G	35915156	chr17:18094233:T:G	t	g	0.3857	-0.0036	0.011	0.7451	-+	Incident CHD
chr17	18100334	G	A	35915156	chr17:18100334:G:A	a	g	0.4225	0.001	0.0108	0.9244	+-	Incident CHD
chr17	18100531	C	T	35915156	chr17:18100531:C:T	t	c	0.4283	-0.008	0.0115	0.4831	--	Incident CHD
chr17	18101759	A	G	35915156	chr17:18101759:A:G	a	g	0.3761	-0.0045	0.0111	0.6835	-+	Incident CHD
chr17	18103107	G	C	35915156	chr17:18103107:G:C	c	g	0.4268	-0.0082	0.0115	0.4784	--	Incident CHD
chr17	18103225	C	T	35915156	chr17:18103225:C:T	t	c	0.4482	0.0044	0.0109	0.6862	+-	Incident CHD
chr17	18103320	C	T	35915156	chr17:18103320:C:T	t	c	0.4481	0.0042	0.0109	0.6973	+-	Incident CHD
chr17	18105133	G	A	35915156	chr17:18105133:G:A	a	g	0.428	-0.0108	0.0119	0.3646	--	Incident CHD
chr17	18105714	C	T	35915156	chr17:18105714:C:T	t	c	0.4558	0.0039	0.0109	0.7218	+-	Incident CHD
chr17	18105788	G	A	35915156	chr17:18105788:G:A	a	g	0.4267	-0.0093	0.0117	0.4284	--	Incident CHD
chr17	18106781	C	G	35915156	chr17:18106781:C:G	c	g	0.386	-0.004	0.011	0.7142	-+	Incident CHD
chr17	18107826	C	T	35915156	chr17:18107826:C:T	t	c	0.4602	0.0046	0.0108	0.6731	+-	Incident CHD
chr17	18108436	T	C	35915156	chr17:18108436:T:C	t	c	0.4374	0.0087	0.0123	0.4774	++	Incident CHD
chr17	18109416	T	C	35915156	chr17:18109416:T:C	t	c	0.4268	0.0093	0.0117	0.4302	++	Incident CHD
chr17	18109461	G	A	35915156	chr17:18109461:G:A	a	g	0.4268	-0.0093	0.0117	0.4297	--	Incident CHD
chr17	18114949	C	A	35915156	chr17:18114949:C:A	a	c	0.4722	0.0045	0.0108	0.678	+-	Incident CHD
chr17	18115492	T	C	35915156	chr17:18115492:T:C	t	c	0.4819	-0.0028	0.0111	0.8031	-+	Incident CHD
chr17	18116398	T	C	35915156	chr17:18116398:T:C	t	c	0.4688	-0.0034	0.011	0.7539	-+	Incident CHD
chr17	18118568	T	C	35915156	chr17:18118568:T:C	t	c	0.4815	-0.0027	0.0111	0.806	-+	Incident CHD
chr17	18120583	G	A	35915156	chr17:18120583:G:A	a	g	0.419	0.005	0.011	0.6495	+-	Incident CHD
chr17	18120699	A	G	35915156	chr17:18120699:A:G	a	g	0.4372	-0.0031	0.011	0.778	-+	Incident CHD
chr17	18122430	C	G	35915156	chr17:18122430:C:G	c	g	0.4588	0.0014	0.0111	0.9002	-+	Incident CHD
chr17	18123252	C	T	35915156	chr17:18123252:C:T	t	c	0.4592	-0.0002	0.0111	0.9891	+-	Incident CHD
chr17	18123828	C	G	35915156	chr17:18123828:C:G	c	g	0.4425	0.0001	0.011	0.9963	-+	Incident CHD
chr17	18123829	A	G	35915156	chr17:18123829:A:G	a	g	0.4591	0.0014	0.0111	0.8983	-+	Incident CHD
chr17	18126543	C	T	35915156	chr17:18126543:C:T	t	c	0.3394	0.0078	0.0115	0.4978	+-	Incident CHD
chr17	18126926	T	C	35915156	chr17:18126926:T:C	t	c	0.3093	-0.0127	0.0116	0.2743	-+	Incident CHD
chr17	18127210	G	A	35915156	chr17:18127210:G:A	a	g	0.3199	0.0169	0.0114	0.1389	++	Incident CHD
chr17	29577599	C	A	35915156	chr17:29577599:C:A	a	c	0.3514	0.0017	0.0122	0.8873	+-	Incident CHD
chr17	29577693	G	A	35915156	chr17:29577693:G:A	a	g	0.356	0.0009	0.012	0.9393	+-	Incident CHD
chr17	29583688	C	T	35915156	chr17:29583688:C:T	t	c	0.3456	-0.0059	0.0121	0.6264	+-	Incident CHD
chr17	29584935	G	C	35915156	chr17:29584935:G:C	c	g	0.3276	0.0016	0.013	0.9045	+-	Incident CHD
chr17	29586350	C	T	35915156	chr17:29586350:C:T	t	c	0.3461	-0.0054	0.0122	0.6582	--	Incident CHD
chr17	29589758	G	C	35915156	chr17:29589758:G:C	c	g	0.3449	-0.0038	0.0123	0.7549	--	Incident CHD
chr17	29597550	C	G	35915156	chr17:29597550:C:G	c	g	0.3505	0.0001	0.0124	0.9933	-+	Incident CHD
chr17	29597860	T	G	35915156	chr17:29597860:T:G	t	g	0.3543	-0.0013	0.0124	0.9159	-+	Incident CHD
chr17	29598794	A	G	35915156	chr17:29598794:A:G	a	g	0.3839	0.0049	0.0126	0.7009	++	Incident CHD
chr17	29608528	T	C	35915156	chr17:29608528:T:C	t	c	0.3957	0.0051	0.0109	0.6383	+-	Incident CHD
chr17	29608670	T	C	35915156	chr17:29608670:T:C	t	c	0.4522	0.0051	0.011	0.639	++	Incident CHD
chr17	29611406	T	C	35915156	chr17:29611406:T:C	t	c	0.4568	0.0048	0.012	0.6865	+-	Incident CHD
chr17	29614868	A	G	35915156	chr17:29614868:A:G	a	g	0.4429	0.0021	0.0118	0.8569	+-	Incident CHD
chr17	29618321	T	C	35915156	chr17:29618321:T:C	t	c	0.4467	0.0063	0.0121	0.5998	++	Incident CHD
chr17	29621031	A	G	35915156	chr17:29621031:A:G	a	g	0.4522	-0.0016	0.0107	0.8816	+-	Incident CHD
chr17	29621826	C	T	35915156	chr17:29621826:C:T	t	c	0.3981	0.0008	0.0109	0.9429	-+	Incident CHD
chr17	29628522	C	T	35915156	chr17:29628522:C:T	t	c	0.4563	-0.008	0.0118	0.4984	--	Incident CHD
chr17	29628743	G	A	35915156	chr17:29628743:G:A	a	g	0.461	-0.0059	0.0117	0.617	--	Incident CHD
chr17	29635179	G	A	35915156	chr17:29635179:G:A	a	g	0.3851	0.0085	0.0126	0.4995	++	Incident CHD
chr17	29635375	T	G	35915156	chr17:29635375:T:G	t	g	0.4749	0.0038	0.0123	0.7585	+-	Incident CHD
chr17	29643504	C	T	35915156	chr17:29643504:C:T	t	c	0.4451	0.0128	0.011	0.2436	++	Incident CHD
chr17	29644667	C	T	35915156	chr17:29644667:C:T	t	c	0.4453	0.0124	0.011	0.2603	++	Incident CHD
chr17	29651437	G	A	35915156	chr17:29651437:G:A	a	g	0.4204	0.0097	0.0112	0.3846	++	Incident CHD
chr17	29674464	C	T	35915156	chr17:29674464:C:T	t	c	0.4171	0.0043	0.0121	0.7215	+-	Incident CHD
chr17	29681577	C	T	35915156	chr17:29681577:C:T	t	c	0.4164	0.0049	0.0122	0.6852	++	Incident CHD
chr17	29687430	T	A	35915156	chr17:29687430:T:A	a	t	0.4161	0.0052	0.0122	0.6702	++	Incident CHD
chr17	29692073	G	A	35915156	chr17:29692073:G:A	a	g	0.4159	0.0039	0.0122	0.7487	++	Incident CHD
chr17	29692275	T	C	35915156	chr17:29692275:T:C	t	c	0.4155	-0.004	0.0122	0.7412	--	Incident CHD
chr17	29693361	G	C	35915156	chr17:29693361:G:C	c	g	0.4156	0.0041	0.0122	0.7373	++	Incident CHD
chr17	29696124	C	A	35915156	chr17:29696124:C:A	a	c	0.4154	0.0042	0.0122	0.7333	++	Incident CHD
chr17	29698510	G	T	35915156	chr17:29698510:G:T	t	g	0.4155	0.0041	0.0122	0.7358	++	Incident CHD
chr17	29702705	T	C	35915156	chr17:29702705:T:C	t	c	0.4156	-0.0037	0.0122	0.7596	--	Incident CHD
chr17	29703249	G	C	35915156	chr17:29703249:G:C	c	g	0.4149	0.0023	0.0117	0.8461	+-	Incident CHD
chr17	29704863	C	T	35915156	chr17:29704863:C:T	t	c	0.4148	0.0023	0.0117	0.8464	+-	Incident CHD
chr17	29714609	G	A	35915156	chr17:29714609:G:A	a	g	0.4224	0.0035	0.012	0.7682	++	Incident CHD
chr17	29722786	G	T	35915156	chr17:29722786:G:T	t	g	0.4336	-0.0037	0.0121	0.76	--	Incident CHD
chr17	29732952	T	C	35915156	chr17:29732952:T:C	t	c	0.4335	0.0036	0.0121	0.7646	++	Incident CHD
chr17	29744778	G	C	35915156	chr17:29744778:G:C	c	g	0.4199	-0.003	0.0121	0.8029	--	Incident CHD
chr17	29745309	A	G	35915156	chr17:29745309:A:G	a	g	0.4184	0.0033	0.0117	0.7775	++	Incident CHD
chr17	29757956	A	G	35915156	chr17:29757956:A:G	a	g	0.4199	0.003	0.0121	0.8034	++	Incident CHD
chr17	29758154	G	C	35915156	chr17:29758154:G:C	c	g	0.4199	-0.003	0.0121	0.8044	--	Incident CHD
chr17	29763006	T	G	35915156	chr17:29763006:T:G	t	g	0.4344	0.0029	0.0121	0.8083	++	Incident CHD
chr17	29770842	T	C	35915156	chr17:29770842:T:C	t	c	0.4345	0.0029	0.0121	0.812	++	Incident CHD
chr17	29779100	A	G	35915156	chr17:29779100:A:G	a	g	0.4336	0.0022	0.0121	0.8586	++	Incident CHD
chr17	29794148	G	A	35915156	chr17:29794148:G:A	a	g	0.4309	-0.0048	0.0118	0.6868	--	Incident CHD
chr17	29804316	T	C	35915156	chr17:29804316:T:C	t	c	0.4331	0.0024	0.0121	0.8447	++	Incident CHD
chr17	29817710	A	G	35915156	chr17:29817710:A:G	a	g	0.4226	-0.0026	0.012	0.8268	--	Incident CHD
chr17	29821099	C	T	35915156	chr17:29821099:C:T	t	c	0.4225	0.0027	0.012	0.8234	++	Incident CHD
chr17	29822467	T	G	35915156	chr17:29822467:T:G	t	g	0.4205	-0.0019	0.0115	0.8665	-+	Incident CHD
chr17	29831797	T	C	35915156	chr17:29831797:T:C	t	c	0.4226	-0.0028	0.012	0.8144	--	Incident CHD
chr17	29840656	A	T	35915156	chr17:29840656:A:T	a	t	0.4209	-0.0004	0.0118	0.9746	-+	Incident CHD
chr17	29841555	T	C	35915156	chr17:29841555:T:C	t	c	0.421	0.0001	0.0116	0.9933	-+	Incident CHD
chr17	29843364	A	G	35915156	chr17:29843364:A:G	a	g	0.4216	0.0016	0.0116	0.8878	-+	Incident CHD
chr17	29846265	C	T	35915156	chr17:29846265:C:T	t	c	0.4217	-0.0019	0.0116	0.8724	+-	Incident CHD
chr17	29846641	A	G	35915156	chr17:29846641:A:G	a	g	0.4228	-0.0011	0.012	0.9282	-+	Incident CHD
chr17	29846960	T	C	35915156	chr17:29846960:T:C	t	c	0.4217	0.0019	0.0116	0.8726	-+	Incident CHD
chr17	29849563	G	A	35915156	chr17:29849563:G:A	a	g	0.4219	-0.0006	0.0116	0.9553	+-	Incident CHD
chr17	29851706	A	T	35915156	chr17:29851706:A:T	a	t	0.4216	-0.0009	0.0116	0.9394	-+	Incident CHD
chr17	29860578	G	C	35915156	chr17:29860578:G:C	c	g	0.4211	0.0009	0.0116	0.9357	+-	Incident CHD
chr17	29861093	C	T	35915156	chr17:29861093:C:T	t	c	0.4211	0.0009	0.0116	0.9349	+-	Incident CHD
chr17	29861657	G	A	35915156	chr17:29861657:G:A	a	g	0.4228	0.0041	0.012	0.7332	++	Incident CHD
chr17	29863078	A	T	35915156	chr17:29863078:A:T	a	t	0.4232	0.0006	0.0116	0.9562	-+	Incident CHD
chr17	29863943	T	C	35915156	chr17:29863943:T:C	t	c	0.421	-0.0009	0.0116	0.936	-+	Incident CHD
chr17	29869096	T	C	35915156	chr17:29869096:T:C	t	c	0.4218	-0.001	0.0116	0.931	-+	Incident CHD
chr17	29878718	G	A	35915156	chr17:29878718:G:A	a	g	0.421	0.0003	0.0116	0.9772	+-	Incident CHD
chr17	29879308	C	T	35915156	chr17:29879308:C:T	t	c	0.4211	0.0003	0.0116	0.9782	+-	Incident CHD
chr17	29882041	C	T	35915156	chr17:29882041:C:T	t	c	0.4198	0.0044	0.012	0.7144	++	Incident CHD
chr17	29882047	G	A	35915156	chr17:29882047:G:A	a	g	0.4199	0.0043	0.012	0.7199	++	Incident CHD
chr17	29882073	C	T	35915156	chr17:29882073:C:T	t	c	0.4199	0.0043	0.012	0.7198	++	Incident CHD
chr17	29882164	G	A	35915156	chr17:29882164:G:A	a	g	0.4199	0.0043	0.012	0.7199	++	Incident CHD
chr17	29887155	G	C	35915156	chr17:29887155:G:C	c	g	0.421	0.0004	0.0116	0.97	+-	Incident CHD
chr17	29888528	A	G	35915156	chr17:29888528:A:G	a	g	0.4203	-0.0026	0.0116	0.8259	-+	Incident CHD
chr17	29890035	C	T	35915156	chr17:29890035:C:T	t	c	0.4225	0.0039	0.012	0.7433	++	Incident CHD
chr17	29894758	A	T	35915156	chr17:29894758:A:T	a	t	0.4211	-0.0004	0.0116	0.9706	-+	Incident CHD
chr17	29903341	T	C	35915156	chr17:29903341:T:C	t	c	0.4207	-0.0043	0.0116	0.7112	-+	Incident CHD
chr17	29904586	C	T	35915156	chr17:29904586:C:T	t	c	0.4206	0.0017	0.0116	0.8851	+-	Incident CHD
chr17	29905031	G	A	35915156	chr17:29905031:G:A	a	g	0.4222	0.0061	0.012	0.6124	++	Incident CHD
chr17	29906742	C	T	35915156	chr17:29906742:C:T	t	c	0.4206	0.0023	0.0116	0.8415	+-	Incident CHD
chr17	29908202	A	G	35915156	chr17:29908202:A:G	a	g	0.4204	-0.0042	0.0116	0.72	-+	Incident CHD
chr17	29910071	A	G	35915156	chr17:29910071:A:G	a	g	0.4218	-0.0046	0.012	0.6993	--	Incident CHD
chr17	29916455	T	G	35915156	chr17:29916455:T:G	t	g	0.4221	-0.0061	0.012	0.6138	--	Incident CHD
chr17	29919340	A	G	35915156	chr17:29919340:A:G	a	g	0.4207	-0.0043	0.0116	0.7105	-+	Incident CHD
chr17	29919925	C	T	35915156	chr17:29919925:C:T	t	c	0.421	0.0023	0.0116	0.8406	+-	Incident CHD
chr17	29919995	C	T	35915156	chr17:29919995:C:T	t	c	0.421	0.0031	0.0118	0.7946	+-	Incident CHD
chr17	29936962	A	G	35915156	chr17:29936962:A:G	a	g	0.4081	-0.0075	0.0115	0.5142	--	Incident CHD
chr17	29946034	A	G	35915156	chr17:29946034:A:G	a	g	0.4069	-0.0024	0.0117	0.8411	--	Incident CHD
chr17	29948077	C	T	35915156	chr17:29948077:C:T	t	c	0.409	0.0047	0.012	0.6951	++	Incident CHD
chr17	29950023	T	C	35915156	chr17:29950023:T:C	t	c	0.4067	-0.0027	0.0117	0.8209	--	Incident CHD
chr17	29950933	G	C	35915156	chr17:29950933:G:C	c	g	0.4096	0.0039	0.012	0.7465	++	Incident CHD
chr17	29952573	A	C	35915156	chr17:29952573:A:C	a	c	0.405	-0.0041	0.0118	0.7257	--	Incident CHD
chr17	29964204	T	A	35915156	chr17:29964204:T:A	a	t	0.4087	0.0064	0.012	0.5961	++	Incident CHD
chr17	29978656	C	T	35915156	chr17:29978656:C:T	t	c	0.4109	0.0058	0.0121	0.6299	++	Incident CHD
chr17	29986176	C	T	35915156	chr17:29986176:C:T	t	c	0.4169	0.0074	0.0123	0.5457	++	Incident CHD
chr17	29990639	A	T	35915156	chr17:29990639:A:T	a	t	0.4198	-0.0083	0.0125	0.5069	--	Incident CHD
chr17	29993455	G	T	35915156	chr17:29993455:G:T	t	g	0.4202	0.0083	0.0126	0.508	++	Incident CHD
chr17	29995917	C	T	35915156	chr17:29995917:C:T	t	c	0.4218	0.0087	0.0126	0.4888	++	Incident CHD
chr17	29995923	G	A	35915156	chr17:29995923:G:A	a	g	0.4194	0.0058	0.0123	0.6359	++	Incident CHD
chr17	30004448	T	C	35915156	chr17:30004448:T:C	t	c	0.4384	0.0086	0.0129	0.5047	++	Incident CHD
chr17	30005089	T	C	35915156	chr17:30005089:T:C	t	c	0.4383	0.0075	0.0129	0.5627	++	Incident CHD
chr17	30006367	A	G	35915156	chr17:30006367:A:G	a	g	0.4384	0.0086	0.0129	0.5053	++	Incident CHD
chr17	30008931	T	G	35915156	chr17:30008931:T:G	t	g	0.4382	0.0075	0.0129	0.5603	++	Incident CHD
chr17	30022077	G	A	35915156	chr17:30022077:G:A	a	g	0.4397	-0.0107	0.013	0.409	--	Incident CHD
chr17	30022448	T	C	35915156	chr17:30022448:T:C	t	c	0.4395	0.0082	0.013	0.5265	++	Incident CHD
chr17	30030029	G	A	35915156	chr17:30030029:G:A	a	g	0.4542	-0.0105	0.0133	0.4303	--	Incident CHD
chr17	30030062	T	A	35915156	chr17:30030062:T:A	a	t	0.4542	-0.0088	0.0133	0.5061	--	Incident CHD
chr17	30034651	A	C	35915156	chr17:30034651:A:C	a	c	0.4541	0.0107	0.0133	0.4219	++	Incident CHD
chr17	30034951	C	G	35915156	chr17:30034951:C:G	c	g	0.4542	0.009	0.0133	0.4989	++	Incident CHD
chr17	30054123	C	G	35915156	chr17:30054123:C:G	c	g	0.445	0.0095	0.0135	0.4841	++	Incident CHD
chr17	30059262	T	A	35915156	chr17:30059262:T:A	a	t	0.4467	-0.009	0.0131	0.4943	--	Incident CHD
chr17	30059266	T	A	35915156	chr17:30059266:T:A	a	t	0.4464	-0.0061	0.0129	0.6351	--	Incident CHD
chr17	30059508	A	G	35915156	chr17:30059508:A:G	a	g	0.4465	0.0098	0.0131	0.4555	++	Incident CHD
chr17	30061469	T	A	35915156	chr17:30061469:T:A	a	t	0.4264	-0.0081	0.0124	0.5155	--	Incident CHD
chr17	30062085	A	C	35915156	chr17:30062085:A:C	a	c	0.4262	0.0066	0.0124	0.5925	++	Incident CHD
chr17	30066781	C	G	35915156	chr17:30066781:C:G	c	g	0.3789	-0.0041	0.0124	0.7398	--	Incident CHD
chr17	30071959	A	G	35915156	chr17:30071959:A:G	a	g	0.4177	0.0074	0.0122	0.5454	++	Incident CHD
chr17	30076330	A	G	35915156	chr17:30076330:A:G	a	g	0.4176	0.006	0.0122	0.6238	++	Incident CHD
chr17	30080269	C	T	35915156	chr17:30080269:C:T	t	c	0.4174	-0.0059	0.0122	0.6262	--	Incident CHD
chr17	30080858	T	G	35915156	chr17:30080858:T:G	t	g	0.4104	0.0055	0.0119	0.645	++	Incident CHD
chr17	30223714	G	A	35915156	chr17:30223714:G:A	a	g	0.3857	0.0095	0.0125	0.4467	++	Incident CHD
chr17	30226621	A	C	35915156	chr17:30226621:A:C	a	c	0.3888	-0.0103	0.013	0.4271	--	Incident CHD
chr17	31696626	T	A	35915156	chr17:31696626:T:A	a	t	0.2065	0.0094	0.0147	0.5226	++	Incident CHD
chr17	31698973	A	C	35915156	chr17:31698973:A:C	a	c	0.2388	-0.0101	0.0123	0.4143	--	Incident CHD
chr17	31700433	T	C	35915156	chr17:31700433:T:C	t	c	0.2388	-0.0101	0.0123	0.414	--	Incident CHD
chr17	31701450	C	A	35915156	chr17:31701450:C:A	a	c	0.2387	0.01	0.0123	0.4194	++	Incident CHD
chr17	31705401	C	T	35915156	chr17:31705401:C:T	t	c	0.2066	0.0078	0.0149	0.5983	++	Incident CHD
chr17	31706099	G	A	35915156	chr17:31706099:G:A	a	g	0.2064	0.0076	0.0149	0.6077	++	Incident CHD
chr17	31706495	C	T	35915156	chr17:31706495:C:T	t	c	0.2053	0.0082	0.0148	0.5805	++	Incident CHD
chr17	39231160	A	G	35915156	chr17:39231160:A:G	a	g	0.4267	0.007	0.0125	0.5776	++	Incident CHD
chr17	39233156	A	G	35915156	chr17:39233156:A:G	a	g	0.2943	0.0052	0.0119	0.6617	++	Incident CHD
chr17	39239948	G	T	35915156	chr17:39239948:G:T	t	g	0.4434	0.0035	0.0121	0.7746	-+	Incident CHD
chr17	39240426	T	C	35915156	chr17:39240426:T:C	t	c	0.3749	-0.0052	0.0115	0.6523	+-	Incident CHD
chr17	39241454	C	T	35915156	chr17:39241454:C:T	t	c	0.4406	0.0074	0.0119	0.5312	-+	Incident CHD
chr17	39241599	G	A	35915156	chr17:39241599:G:A	a	g	0.445	0.0043	0.0121	0.7204	-+	Incident CHD
chr17	39242817	G	A	35915156	chr17:39242817:G:A	a	g	0.4448	0.0041	0.0121	0.7343	-+	Incident CHD
chr17	39243111	T	G	35915156	chr17:39243111:T:G	t	g	0.4402	-0.0067	0.0119	0.5699	+-	Incident CHD
chr17	39243772	G	C	35915156	chr17:39243772:G:C	c	g	0.4467	0.0032	0.0121	0.7886	-+	Incident CHD
chr17	39244798	A	G	35915156	chr17:39244798:A:G	a	g	0.2531	-0.0031	0.0127	0.8102	+-	Incident CHD
chr17	39246027	C	A	35915156	chr17:39246027:C:A	a	c	0.3764	0.0049	0.0114	0.6686	++	Incident CHD
chr17	39247726	C	T	35915156	chr17:39247726:C:T	t	c	0.3668	0.005	0.0112	0.6552	++	Incident CHD
chr17	39248183	G	C	35915156	chr17:39248183:G:C	c	g	0.4403	0.0061	0.0119	0.6054	-+	Incident CHD
chr17	39249404	T	G	35915156	chr17:39249404:T:G	t	g	0.4453	-0.0034	0.012	0.7786	+-	Incident CHD
chr17	39249886	C	T	35915156	chr17:39249886:C:T	t	c	0.4445	0.0056	0.012	0.64	-+	Incident CHD
chr17	39250819	C	T	35915156	chr17:39250819:C:T	t	c	0.2436	0.0038	0.0125	0.7613	-+	Incident CHD
chr17	39250882	C	T	35915156	chr17:39250882:C:T	t	c	0.4445	0.007	0.012	0.5612	-+	Incident CHD
chr17	39251509	C	T	35915156	chr17:39251509:C:T	t	c	0.3614	0.0111	0.0114	0.3305	-+	Incident CHD
chr17	39253612	G	A	35915156	chr17:39253612:G:A	a	g	0.3765	0.0048	0.0114	0.6766	++	Incident CHD
chr17	39254447	C	T	35915156	chr17:39254447:C:T	t	c	0.4402	0.0051	0.0118	0.6646	-+	Incident CHD
chr17	39254639	C	G	35915156	chr17:39254639:C:G	c	g	0.273	0.0044	0.0125	0.7277	++	Incident CHD
chr17	39255176	G	A	35915156	chr17:39255176:G:A	a	g	0.4481	0.0051	0.0119	0.6703	-+	Incident CHD
chr17	39259291	C	T	35915156	chr17:39259291:C:T	t	c	0.4477	0.0018	0.0121	0.8797	-+	Incident CHD
chr17	39259617	C	T	35915156	chr17:39259617:C:T	t	c	0.4314	0.0055	0.0116	0.6378	-+	Incident CHD
chr17	39261322	C	G	35915156	chr17:39261322:C:G	c	g	0.4457	-0.0034	0.012	0.779	+-	Incident CHD
chr17	39261958	G	A	35915156	chr17:39261958:G:A	a	g	0.4405	0.005	0.0118	0.6707	-+	Incident CHD
chr17	39262967	G	A	35915156	chr17:39262967:G:A	a	g	0.4408	0.0048	0.0118	0.6875	-+	Incident CHD
chr17	39263064	T	C	35915156	chr17:39263064:T:C	t	c	0.4408	-0.0048	0.0118	0.6843	+-	Incident CHD
chr17	39265514	T	C	35915156	chr17:39265514:T:C	t	c	0.4404	-0.005	0.0118	0.67	+-	Incident CHD
chr17	39267896	C	T	35915156	chr17:39267896:C:T	t	c	0.2542	0.0013	0.0127	0.916	-+	Incident CHD
chr17	39268985	T	G	35915156	chr17:39268985:T:G	t	g	0.4417	-0.0053	0.0118	0.6541	+-	Incident CHD
chr17	39269009	A	C	35915156	chr17:39269009:A:C	a	c	0.4415	-0.0059	0.0119	0.62	+-	Incident CHD
chr17	39269334	C	G	35915156	chr17:39269334:C:G	c	g	0.4428	-0.0047	0.0119	0.6916	+-	Incident CHD
chr17	39269948	T	C	35915156	chr17:39269948:T:C	t	c	0.4404	-0.0045	0.0118	0.7024	+-	Incident CHD
chr17	39270188	A	C	35915156	chr17:39270188:A:C	a	c	0.446	-0.0034	0.0121	0.7791	+-	Incident CHD
chr17	39271129	C	T	35915156	chr17:39271129:C:T	t	c	0.4466	0.0034	0.012	0.7789	-+	Incident CHD
chr17	39274266	T	C	35915156	chr17:39274266:T:C	t	c	0.4459	-0.0021	0.012	0.8603	+-	Incident CHD
chr17	39276430	G	A	35915156	chr17:39276430:G:A	a	g	0.4461	0.002	0.012	0.868	-+	Incident CHD
chr17	39276768	C	T	35915156	chr17:39276768:C:T	t	c	0.4463	0.002	0.012	0.8652	-+	Incident CHD
chr17	39277171	T	A	35915156	chr17:39277171:T:A	a	t	0.2747	-0.004	0.0125	0.7491	--	Incident CHD
chr17	39277264	T	C	35915156	chr17:39277264:T:C	t	c	0.446	-0.0034	0.0121	0.7789	+-	Incident CHD
chr17	39277646	G	A	35915156	chr17:39277646:G:A	a	g	0.2745	-0.0041	0.0125	0.7409	--	Incident CHD
chr17	39278956	G	C	35915156	chr17:39278956:G:C	c	g	0.2743	-0.0034	0.0125	0.7872	--	Incident CHD
chr17	39279125	T	C	35915156	chr17:39279125:T:C	t	c	0.2123	0.0021	0.0133	0.8744	+-	Incident CHD
chr17	39280458	A	G	35915156	chr17:39280458:A:G	a	g	0.2646	0.0042	0.0123	0.7355	++	Incident CHD
chr17	39280713	C	T	35915156	chr17:39280713:C:T	t	c	0.4412	0.0039	0.0118	0.7444	-+	Incident CHD
chr17	39283243	T	C	35915156	chr17:39283243:T:C	t	c	0.4322	0.0034	0.012	0.7779	-+	Incident CHD
chr17	39284186	A	C	35915156	chr17:39284186:A:C	a	c	0.4268	0.0054	0.0118	0.6438	-+	Incident CHD
chr17	39284350	C	T	35915156	chr17:39284350:C:T	t	c	0.3631	-0.0043	0.0114	0.708	--	Incident CHD
chr17	39284856	G	A	35915156	chr17:39284856:G:A	a	g	0.4277	-0.0057	0.0118	0.6303	+-	Incident CHD
chr17	39285426	A	T	35915156	chr17:39285426:A:T	a	t	0.3465	0.0091	0.0114	0.4223	-+	Incident CHD
chr17	39285988	A	G	35915156	chr17:39285988:A:G	a	g	0.3433	0.0042	0.0121	0.7257	-+	Incident CHD
chr17	39286454	T	A	35915156	chr17:39286454:T:A	a	t	0.4279	-0.0069	0.0118	0.5569	+-	Incident CHD
chr17	39286460	G	C	35915156	chr17:39286460:G:C	c	g	0.4271	-0.0059	0.0118	0.6154	+-	Incident CHD
chr17	39287085	C	G	35915156	chr17:39287085:C:G	c	g	0.4321	0.0037	0.012	0.7569	-+	Incident CHD
chr17	39287119	G	A	35915156	chr17:39287119:G:A	a	g	0.2416	-0.0037	0.0127	0.7688	+-	Incident CHD
chr17	39287783	G	A	35915156	chr17:39287783:G:A	a	g	0.42	-0.0115	0.0116	0.3192	+-	Incident CHD
chr17	39290318	T	C	35915156	chr17:39290318:T:C	t	c	0.2641	-0.0034	0.0123	0.7826	--	Incident CHD
chr17	39291195	T	C	35915156	chr17:39291195:T:C	t	c	0.3632	0.0046	0.0114	0.6867	++	Incident CHD
chr17	39292582	T	C	35915156	chr17:39292582:T:C	t	c	0.2607	-0.0036	0.0125	0.7711	--	Incident CHD
chr17	39292918	A	G	35915156	chr17:39292918:A:G	a	g	0.4277	0.0057	0.0118	0.631	-+	Incident CHD
chr17	39294413	T	C	35915156	chr17:39294413:T:C	t	c	0.4278	0.0057	0.0118	0.6312	-+	Incident CHD
chr17	39295306	A	G	35915156	chr17:39295306:A:G	a	g	0.4269	0.0049	0.0118	0.6773	-+	Incident CHD
chr17	39297041	C	A	35915156	chr17:39297041:C:A	a	c	0.4338	-0.0023	0.012	0.8486	+-	Incident CHD
chr17	39297232	T	C	35915156	chr17:39297232:T:C	t	c	0.2605	-0.0036	0.0125	0.7736	--	Incident CHD
chr17	39297364	A	G	35915156	chr17:39297364:A:G	a	g	0.4264	0.0053	0.0118	0.6547	-+	Incident CHD
chr17	39297527	A	C	35915156	chr17:39297527:A:C	a	c	0.4334	0.0035	0.012	0.7718	-+	Incident CHD
chr17	39297746	T	C	35915156	chr17:39297746:T:C	t	c	0.2605	-0.0036	0.0125	0.7759	--	Incident CHD
chr17	39297796	T	C	35915156	chr17:39297796:T:C	t	c	0.2606	-0.0035	0.0125	0.7776	--	Incident CHD
chr17	39299425	T	A	35915156	chr17:39299425:T:A	a	t	0.2397	-0.0022	0.0127	0.8639	+-	Incident CHD
chr17	39301089	A	G	35915156	chr17:39301089:A:G	a	g	0.2589	-0.0051	0.0125	0.6857	--	Incident CHD
chr17	39301227	A	C	35915156	chr17:39301227:A:C	a	c	0.1991	-0.002	0.0133	0.8828	-+	Incident CHD
chr17	39301729	G	C	35915156	chr17:39301729:G:C	c	g	0.2606	0.0035	0.0125	0.7784	++	Incident CHD
chr17	39302259	G	T	35915156	chr17:39302259:G:T	t	g	0.1947	0.004	0.0132	0.7627	++	Incident CHD
chr17	39302619	C	T	35915156	chr17:39302619:C:T	t	c	0.1548	0.0075	0.0166	0.6515	++	Incident CHD
chr17	39303875	G	A	35915156	chr17:39303875:G:A	a	g	0.2606	0.0036	0.0125	0.7744	++	Incident CHD
chr17	39304055	GT	G	35915156	chr17:39304055:GT:G	g	gt	0.2396	-0.0021	0.0127	0.8672	+-	Incident CHD
chr17	39304765	T	G	35915156	chr17:39304765:T:G	t	g	0.3039	-0.0028	0.0118	0.8096	--	Incident CHD
chr17	39305390	T	G	35915156	chr17:39305390:T:G	t	g	0.4318	0.0035	0.012	0.7678	-+	Incident CHD
chr17	39308706	A	C	35915156	chr17:39308706:A:C	a	c	0.192	-0.0043	0.0134	0.7455	--	Incident CHD
chr17	39309850	C	G	35915156	chr17:39309850:C:G	c	g	0.4258	0.0053	0.0118	0.6551	-+	Incident CHD
chr17	39310074	A	G	35915156	chr17:39310074:A:G	a	g	0.3623	0.0042	0.0114	0.7131	++	Incident CHD
chr17	39312083	G	A	35915156	chr17:39312083:G:A	a	g	0.4265	-0.0054	0.0118	0.6457	+-	Incident CHD
chr17	39312345	T	C	35915156	chr17:39312345:T:C	t	c	0.3626	0.0044	0.0114	0.6994	++	Incident CHD
chr17	39313605	A	C	35915156	chr17:39313605:A:C	a	c	0.26	-0.0041	0.0125	0.7442	--	Incident CHD
chr17	39315077	T	G	35915156	chr17:39315077:T:G	t	g	0.432	0.0037	0.012	0.7601	-+	Incident CHD
chr17	39315229	G	T	35915156	chr17:39315229:G:T	t	g	0.2601	0.0041	0.0125	0.7425	++	Incident CHD
chr17	39316765	G	A	35915156	chr17:39316765:G:A	a	g	0.4264	-0.0053	0.0118	0.6543	+-	Incident CHD
chr17	39316904	A	C	35915156	chr17:39316904:A:C	a	c	0.3625	0.0044	0.0114	0.6996	-+	Incident CHD
chr17	39317943	C	T	35915156	chr17:39317943:C:T	t	c	0.3472	-0.0104	0.0114	0.3627	+-	Incident CHD
chr17	39320965	C	T	35915156	chr17:39320965:C:T	t	c	0.4205	-0.0121	0.0116	0.2976	+-	Incident CHD
chr17	39321391	A	G	35915156	chr17:39321391:A:G	a	g	0.4195	0.0115	0.0116	0.3233	-+	Incident CHD
chr17	39321795	A	T	35915156	chr17:39321795:A:T	a	t	0.3945	0.0156	0.0124	0.2095	-+	Incident CHD
chr17	39321809	G	A	35915156	chr17:39321809:G:A	a	g	0.432	-0.0036	0.012	0.7631	+-	Incident CHD
chr17	39323603	A	C	35915156	chr17:39323603:A:C	a	c	0.241	0.0034	0.0127	0.7908	-+	Incident CHD
chr17	39324537	G	A	35915156	chr17:39324537:G:A	a	g	0.4337	-0.0029	0.012	0.808	+-	Incident CHD
chr17	39326420	A	G	35915156	chr17:39326420:A:G	a	g	0.2392	0.0034	0.0128	0.7936	-+	Incident CHD
chr17	39326677	A	G	35915156	chr17:39326677:A:G	a	g	0.4268	0.0087	0.0118	0.4635	-+	Incident CHD
chr17	39327346	T	C	35915156	chr17:39327346:T:C	t	c	0.345	0.01	0.0115	0.3852	-+	Incident CHD
chr17	39327932	T	C	35915156	chr17:39327932:T:C	t	c	0.2363	0.0015	0.0129	0.905	-+	Incident CHD
chr17	39329672	A	G	35915156	chr17:39329672:A:G	a	g	0.2391	0.0034	0.0128	0.7887	-+	Incident CHD
chr17	39330915	T	C	35915156	chr17:39330915:T:C	t	c	0.4187	0.0113	0.0117	0.3334	-+	Incident CHD
chr17	39332847	T	G	35915156	chr17:39332847:T:G	t	g	0.3448	0.01	0.0115	0.3849	-+	Incident CHD
chr17	39334527	G	T	35915156	chr17:39334527:G:T	t	g	0.4318	-0.0022	0.0121	0.8536	+-	Incident CHD
chr17	39337345	C	A	35915156	chr17:39337345:C:A	a	c	0.2385	-0.0028	0.0128	0.8278	+-	Incident CHD
chr17	39337894	A	G	35915156	chr17:39337894:A:G	a	g	0.4302	0.0031	0.0121	0.7956	-+	Incident CHD
chr17	39338292	T	G	35915156	chr17:39338292:T:G	t	g	0.2359	0.0027	0.0129	0.8352	-+	Incident CHD
chr17	39339657	CT	C	35915156	chr17:39339657:CT:C	ct	c	0.4133	0.0103	0.0118	0.3847	-+	Incident CHD
chr17	39340847	A	G	35915156	chr17:39340847:A:G	a	g	0.2387	0.003	0.0128	0.8136	-+	Incident CHD
chr17	39341408	C	T	35915156	chr17:39341408:C:T	t	c	0.4172	-0.0111	0.0117	0.3444	+-	Incident CHD
chr17	39341896	G	C	35915156	chr17:39341896:G:C	c	g	0.4174	-0.0112	0.0117	0.3403	+-	Incident CHD
chr17	39342806	T	C	35915156	chr17:39342806:T:C	t	c	0.3449	0.0101	0.0115	0.3801	-+	Incident CHD
chr17	39343351	C	G	35915156	chr17:39343351:C:G	c	g	0.4172	0.0111	0.0117	0.3445	-+	Incident CHD
chr17	39344051	G	A	35915156	chr17:39344051:G:A	a	g	0.4182	-0.0118	0.0117	0.314	+-	Incident CHD
chr17	39344171	G	A	35915156	chr17:39344171:G:A	a	g	0.4267	-0.0095	0.0119	0.4246	+-	Incident CHD
chr17	39344181	G	T	35915156	chr17:39344181:G:T	t	g	0.4266	-0.0094	0.0119	0.4258	+-	Incident CHD
chr17	39344255	G	T	35915156	chr17:39344255:G:T	t	g	0.2363	-0.0016	0.0129	0.9041	+-	Incident CHD
chr17	39345602	A	G	35915156	chr17:39345602:A:G	a	g	0.4268	0.0094	0.0119	0.4256	-+	Incident CHD
chr17	39346655	CAACA	C	35915156	chr17:39346655:CAACA:C	caaca	c	0.239	0.0034	0.0128	0.7924	-+	Incident CHD
chr17	39346757	T	C	35915156	chr17:39346757:T:C	t	c	0.2363	0.0016	0.0129	0.9028	-+	Incident CHD
chr17	39346848	C	A	35915156	chr17:39346848:C:A	a	c	0.4292	-0.002	0.0121	0.869	+-	Incident CHD
chr17	39346951	T	C	35915156	chr17:39346951:T:C	t	c	0.3449	0.01	0.0115	0.3825	-+	Incident CHD
chr17	39348188	C	T	35915156	chr17:39348188:C:T	t	c	0.2125	0.0013	0.0133	0.9223	+-	Incident CHD
chr17	39348680	T	C	35915156	chr17:39348680:T:C	t	c	0.4272	0.0091	0.0116	0.4354	++	Incident CHD
chr17	39349168	C	T	35915156	chr17:39349168:C:T	t	c	0.4264	-0.0086	0.0119	0.4705	+-	Incident CHD
chr17	39351190	G	A	35915156	chr17:39351190:G:A	a	g	0.3447	-0.0099	0.0115	0.3894	+-	Incident CHD
chr17	39352271	G	C	35915156	chr17:39352271:G:C	c	g	0.2364	-0.0017	0.0129	0.896	+-	Incident CHD
chr17	39353839	T	C	35915156	chr17:39353839:T:C	t	c	0.3449	0.01	0.0115	0.3849	-+	Incident CHD
chr17	39354149	C	T	35915156	chr17:39354149:C:T	t	c	0.4267	-0.0087	0.0118	0.4633	+-	Incident CHD
chr17	39355264	G	A	35915156	chr17:39355264:G:A	a	g	0.3447	-0.0099	0.0115	0.3872	+-	Incident CHD
chr17	39357101	T	C	35915156	chr17:39357101:T:C	t	c	0.43	0.003	0.0121	0.8039	-+	Incident CHD
chr17	39357543	C	T	35915156	chr17:39357543:C:T	t	c	0.4171	-0.0112	0.0117	0.3397	+-	Incident CHD
chr17	39357599	T	C	35915156	chr17:39357599:T:C	t	c	0.2391	0.0034	0.0128	0.7878	-+	Incident CHD
chr17	39357688	G	A	35915156	chr17:39357688:G:A	a	g	0.2391	-0.0034	0.0128	0.7898	+-	Incident CHD
chr17	39358120	G	A	35915156	chr17:39358120:G:A	a	g	0.3448	-0.0099	0.0115	0.3871	+-	Incident CHD
chr17	39358159	A	G	35915156	chr17:39358159:A:G	a	g	0.2365	0.0018	0.0129	0.8896	-+	Incident CHD
chr17	39359482	G	C	35915156	chr17:39359482:G:C	c	g	0.3446	-0.0099	0.0115	0.3869	+-	Incident CHD
chr17	39359725	G	A	35915156	chr17:39359725:G:A	a	g	0.4172	-0.0109	0.0117	0.3518	+-	Incident CHD
chr17	39360469	T	C	35915156	chr17:39360469:T:C	t	c	0.345	0.0101	0.0115	0.3808	-+	Incident CHD
chr17	39361888	C	A	35915156	chr17:39361888:C:A	a	c	0.4266	-0.0086	0.0118	0.4668	+-	Incident CHD
chr17	39361952	G	T	35915156	chr17:39361952:G:T	t	g	0.4266	-0.0086	0.0118	0.4671	+-	Incident CHD
chr17	39362049	A	C	35915156	chr17:39362049:A:C	a	c	0.2357	0.002	0.0129	0.8799	-+	Incident CHD
chr17	39362246	C	T	35915156	chr17:39362246:C:T	t	c	0.4182	-0.0118	0.0117	0.3144	+-	Incident CHD
chr17	39362407	C	T	35915156	chr17:39362407:C:T	t	c	0.1886	0.0045	0.0139	0.7442	++	Incident CHD
chr17	39364196	T	C	35915156	chr17:39364196:T:C	t	c	0.2362	0.0018	0.0129	0.889	-+	Incident CHD
chr17	39365102	T	C	35915156	chr17:39365102:T:C	t	c	0.3447	0.0102	0.0115	0.3748	-+	Incident CHD
chr17	39365638	CA	C	35915156	chr17:39365638:CA:C	ca	c	0.4183	0.0118	0.0117	0.3119	-+	Incident CHD
chr17	39368308	C	T	35915156	chr17:39368308:C:T	t	c	0.1895	0.0029	0.0141	0.8347	+-	Incident CHD
chr17	39368400	C	A	35915156	chr17:39368400:C:A	a	c	0.43	-0.0029	0.0121	0.8102	+-	Incident CHD
chr17	39369021	C	T	35915156	chr17:39369021:C:T	t	c	0.4266	-0.0084	0.0118	0.4799	+-	Incident CHD
chr17	39369988	A	C	35915156	chr17:39369988:A:C	a	c	0.3445	0.0101	0.0115	0.3794	-+	Incident CHD
chr17	39371658	T	G	35915156	chr17:39371658:T:G	t	g	0.2384	0.0039	0.013	0.7612	-+	Incident CHD
chr17	39372644	T	C	35915156	chr17:39372644:T:C	t	c	0.4158	0.0107	0.0117	0.3606	-+	Incident CHD
chr17	39374257	A	G	35915156	chr17:39374257:A:G	a	g	0.4171	0.011	0.0117	0.346	-+	Incident CHD
chr17	39374502	G	C	35915156	chr17:39374502:G:C	c	g	0.4165	-0.011	0.0117	0.3488	+-	Incident CHD
chr17	39375465	T	A	35915156	chr17:39375465:T:A	a	t	0.43	-0.0029	0.0121	0.8115	+-	Incident CHD
chr17	39375663	C	T	35915156	chr17:39375663:C:T	t	c	0.2374	-0.0031	0.0129	0.8097	+-	Incident CHD
chr17	39376254	C	G	35915156	chr17:39376254:C:G	c	g	0.4267	0.0093	0.0119	0.4331	-+	Incident CHD
chr17	39376663	C	T	35915156	chr17:39376663:C:T	t	c	0.4171	-0.0111	0.0117	0.3422	+-	Incident CHD
chr17	39376803	C	T	35915156	chr17:39376803:C:T	t	c	0.2376	-0.0033	0.0129	0.7959	+-	Incident CHD
chr17	39377523	C	T	35915156	chr17:39377523:C:T	t	c	0.1882	0.0028	0.014	0.8398	+-	Incident CHD
chr17	39379045	C	T	35915156	chr17:39379045:C:T	t	c	0.4314	-0.002	0.0121	0.8708	+-	Incident CHD
chr17	39379083	T	C	35915156	chr17:39379083:T:C	t	c	0.4266	0.0083	0.0118	0.484	-+	Incident CHD
chr17	39379378	C	T	35915156	chr17:39379378:C:T	t	c	0.4267	-0.0087	0.0118	0.4635	+-	Incident CHD
chr17	39380227	A	G	35915156	chr17:39380227:A:G	a	g	0.4244	0.0114	0.0115	0.3201	-+	Incident CHD
chr17	39380609	C	T	35915156	chr17:39380609:C:T	t	c	0.4256	-0.0078	0.0118	0.5102	+-	Incident CHD
chr17	39381095	A	G	35915156	chr17:39381095:A:G	a	g	0.4256	0.0078	0.0118	0.5096	-+	Incident CHD
chr17	39383566	T	G	35915156	chr17:39383566:T:G	t	g	0.4171	0.0111	0.0117	0.3431	-+	Incident CHD
chr17	39384519	A	G	35915156	chr17:39384519:A:G	a	g	0.2392	0.0041	0.0128	0.7499	-+	Incident CHD
chr17	39386089	A	C	35915156	chr17:39386089:A:C	a	c	0.3439	0.0102	0.0115	0.377	-+	Incident CHD
chr17	39386255	G	C	35915156	chr17:39386255:G:C	c	g	0.3898	-0.0099	0.0123	0.4191	+-	Incident CHD
chr17	39387075	G	A	35915156	chr17:39387075:G:A	a	g	0.438	-0.0026	0.0118	0.8232	+-	Incident CHD
chr17	39387196	T	G	35915156	chr17:39387196:T:G	t	g	0.2393	0.0042	0.0128	0.7421	-+	Incident CHD
chr17	39387539	A	G	35915156	chr17:39387539:A:G	a	g	0.3442	0.0098	0.0115	0.3944	-+	Incident CHD
chr17	39391016	T	C	35915156	chr17:39391016:T:C	t	c	0.4303	0.003	0.0121	0.8017	-+	Incident CHD
chr17	39391378	A	C	35915156	chr17:39391378:A:C	a	c	0.2394	0.0042	0.0128	0.7407	-+	Incident CHD
chr17	39391988	G	A	35915156	chr17:39391988:G:A	a	g	0.4182	-0.0122	0.0117	0.298	+-	Incident CHD
chr17	39392947	C	T	35915156	chr17:39392947:C:T	t	c	0.3149	-0.0088	0.012	0.4648	+-	Incident CHD
chr17	39394936	A	G	35915156	chr17:39394936:A:G	a	g	0.4171	0.0104	0.0117	0.3725	-+	Incident CHD
chr17	39395735	G	A	35915156	chr17:39395735:G:A	a	g	0.352	-0.0097	0.0112	0.3897	+-	Incident CHD
chr17	39396010	G	T	35915156	chr17:39396010:G:T	t	g	0.0156	0.134	0.0751	0.07422	?+	Incident CHD
chr17	39396528	G	A	35915156	chr17:39396528:G:A	a	g	0.3448	-0.0095	0.0115	0.4086	+-	Incident CHD
chr17	39396736	G	A	35915156	chr17:39396736:G:A	a	g	0.4172	-0.0099	0.0117	0.3987	+-	Incident CHD
chr17	39396883	G	A	35915156	chr17:39396883:G:A	a	g	0.3454	-0.0098	0.0116	0.3986	+-	Incident CHD
chr17	39396915	T	C	35915156	chr17:39396915:T:C	t	c	0.4272	0.0082	0.0119	0.488	-+	Incident CHD
chr17	39397398	G	C	35915156	chr17:39397398:G:C	c	g	0.3022	-0.0045	0.0127	0.7249	+-	Incident CHD
chr17	39399150	G	A	35915156	chr17:39399150:G:A	a	g	0.4302	-0.0019	0.0121	0.8744	+-	Incident CHD
chr17	39399619	A	C	35915156	chr17:39399619:A:C	a	c	0.4176	0.0114	0.0117	0.3325	-+	Incident CHD
chr17	39399665	C	A	35915156	chr17:39399665:C:A	a	c	0.4176	-0.0114	0.0117	0.3327	+-	Incident CHD
chr17	39400178	G	C	35915156	chr17:39400178:G:C	c	g	0.4306	-0.0029	0.0121	0.8131	+-	Incident CHD
chr17	39402116	T	G	35915156	chr17:39402116:T:G	t	g	0.3941	0.0085	0.0121	0.4845	-+	Incident CHD
chr17	39405360	A	G	35915156	chr17:39405360:A:G	a	g	0.4005	0.0088	0.0119	0.458	-+	Incident CHD
chr17	39413298	T	C	35915156	chr17:39413298:T:C	t	c	0.363	-0.0096	0.0115	0.4016	+-	Incident CHD
chr17	39414120	A	G	35915156	chr17:39414120:A:G	a	g	0.3629	-0.0102	0.0115	0.3749	+-	Incident CHD
chr17	39414484	C	T	35915156	chr17:39414484:C:T	t	c	0.4353	0.0105	0.0117	0.3675	-+	Incident CHD
chr17	39414733	A	G	35915156	chr17:39414733:A:G	a	g	0.3625	-0.0101	0.0115	0.3791	+-	Incident CHD
chr17	39415672	T	C	35915156	chr17:39415672:T:C	t	c	0.3631	-0.0096	0.0115	0.4023	+-	Incident CHD
chr17	39415674	G	A	35915156	chr17:39415674:G:A	a	g	0.4352	0.0105	0.0117	0.37	-+	Incident CHD
chr17	39415710	G	A	35915156	chr17:39415710:G:A	a	g	0.3631	0.0096	0.0115	0.402	-+	Incident CHD
chr17	39415886	G	A	35915156	chr17:39415886:G:A	a	g	0.3629	0.0096	0.0115	0.4038	-+	Incident CHD
chr17	39416812	A	C	35915156	chr17:39416812:A:C	a	c	0.2542	-0.0033	0.0129	0.7959	+-	Incident CHD
chr17	39416893	C	T	35915156	chr17:39416893:C:T	t	c	0.4363	0.0112	0.0117	0.3369	-+	Incident CHD
chr17	39417192	T	C	35915156	chr17:39417192:T:C	t	c	0.4363	-0.0112	0.0117	0.338	+-	Incident CHD
chr17	39417193	G	A	35915156	chr17:39417193:G:A	a	g	0.4442	0.0089	0.0118	0.4512	-+	Incident CHD
chr17	39417263	A	G	35915156	chr17:39417263:A:G	a	g	0.363	-0.0096	0.0115	0.4011	+-	Incident CHD
chr17	39418469	G	A	35915156	chr17:39418469:G:A	a	g	0.4248	0.0104	0.0114	0.3644	-+	Incident CHD
chr17	39419516	T	G	35915156	chr17:39419516:T:G	t	g	0.4343	-0.0104	0.0117	0.3734	+-	Incident CHD
chr17	39420164	T	G	35915156	chr17:39420164:T:G	t	g	0.4353	-0.0105	0.0117	0.3699	+-	Incident CHD
chr17	39420293	G	A	35915156	chr17:39420293:G:A	a	g	0.4354	0.0112	0.0117	0.3383	-+	Incident CHD
chr17	39421903	C	T	35915156	chr17:39421903:C:T	t	c	0.4442	0.0081	0.0118	0.4938	-+	Incident CHD
chr17	39423950	T	C	35915156	chr17:39423950:T:C	t	c	0.4441	-0.0089	0.0118	0.4522	+-	Incident CHD
chr17	39425552	C	T	35915156	chr17:39425552:C:T	t	c	0.444	0.0096	0.0118	0.4194	-+	Incident CHD
chr17	39426424	G	T	35915156	chr17:39426424:G:T	t	g	0.4361	0.0118	0.0117	0.3119	-+	Incident CHD
chr17	39429901	T	C	35915156	chr17:39429901:T:C	t	c	0.4349	-0.011	0.0117	0.3446	+-	Incident CHD
chr17	39430603	G	C	35915156	chr17:39430603:G:C	c	g	0.4437	0.0096	0.0118	0.4188	-+	Incident CHD
chr17	39432474	G	A	35915156	chr17:39432474:G:A	a	g	0.444	0.0089	0.0118	0.451	-+	Incident CHD
chr17	39432808	T	G	35915156	chr17:39432808:T:G	t	g	0.4439	-0.0089	0.0118	0.4505	+-	Incident CHD
chr17	39434896	G	C	35915156	chr17:39434896:G:C	c	g	0.4437	0.0084	0.0118	0.4791	-+	Incident CHD
chr17	39470710	G	A	35915156	chr17:39470710:G:A	a	g	0.435	0.0113	0.0117	0.3357	-+	Incident CHD
chr17	39475630	C	G	35915156	chr17:39475630:C:G	c	g	0.4277	-0.0097	0.0123	0.4287	+-	Incident CHD
chr17	39475671	G	A	35915156	chr17:39475671:G:A	a	g	0.4286	0.0103	0.0123	0.3989	-+	Incident CHD
chr17	39475835	A	G	35915156	chr17:39475835:A:G	a	g	0.2418	-0.002	0.014	0.8853	+-	Incident CHD
chr17	39477717	C	A	35915156	chr17:39477717:C:A	a	c	0.4381	0.0072	0.0124	0.5614	-+	Incident CHD
chr17	39480442	T	G	35915156	chr17:39480442:T:G	t	g	0.425	-0.0084	0.0122	0.4941	+-	Incident CHD
chr17	39481150	G	A	35915156	chr17:39481150:G:A	a	g	0.427	0.0096	0.0123	0.4321	-+	Incident CHD
chr17	39483074	G	A	35915156	chr17:39483074:G:A	a	g	0.4269	0.0096	0.0123	0.4323	-+	Incident CHD
chr17	39485149	G	A	35915156	chr17:39485149:G:A	a	g	0.4289	0.0101	0.0123	0.4117	-+	Incident CHD
chr17	39485614	A	C	35915156	chr17:39485614:A:C	a	c	0.4267	-0.009	0.0122	0.4614	+-	Incident CHD
chr17	39488601	C	T	35915156	chr17:39488601:C:T	t	c	0.4442	0.0084	0.0118	0.4769	-+	Incident CHD
chr17	39488876	C	T	35915156	chr17:39488876:C:T	t	c	0.4341	0.0106	0.0117	0.3628	-+	Incident CHD
chr17	39490336	T	C	35915156	chr17:39490336:T:C	t	c	0.4341	-0.0106	0.0117	0.3664	+-	Incident CHD
chr17	39491197	A	T	35915156	chr17:39491197:A:T	a	t	0.4457	-0.0028	0.0121	0.8176	+-	Incident CHD
chr17	39491463	T	C	35915156	chr17:39491463:T:C	t	c	0.4347	-0.0112	0.0117	0.3362	+-	Incident CHD
chr17	39491513	G	A	35915156	chr17:39491513:G:A	a	g	0.2535	0.005	0.013	0.7011	-+	Incident CHD
chr17	39491887	G	C	35915156	chr17:39491887:G:C	c	g	0.4468	0.0033	0.0121	0.7851	-+	Incident CHD
chr17	39491897	G	T	35915156	chr17:39491897:G:T	t	g	0.4354	0.0111	0.0117	0.3427	-+	Incident CHD
chr17	39493254	C	T	35915156	chr17:39493254:C:T	t	c	0.4461	0.0028	0.0121	0.8158	-+	Incident CHD
chr17	39493434	G	A	35915156	chr17:39493434:G:A	a	g	0.4441	0.0084	0.0119	0.4766	-+	Incident CHD
chr17	39494051	A	G	35915156	chr17:39494051:A:G	a	g	0.3642	-0.0106	0.0115	0.3594	+-	Incident CHD
chr17	39494079	A	G	35915156	chr17:39494079:A:G	a	g	0.4357	-0.011	0.0117	0.3479	+-	Incident CHD
chr17	39494316	G	A	35915156	chr17:39494316:G:A	a	g	0.4358	0.011	0.0117	0.3488	-+	Incident CHD
chr17	39495687	C	T	35915156	chr17:39495687:C:T	t	c	0.4374	0.0123	0.0117	0.2953	-+	Incident CHD
chr17	39495925	T	G	35915156	chr17:39495925:T:G	t	g	0.4453	-0.0093	0.0119	0.4322	+-	Incident CHD
chr17	39495957	G	T	35915156	chr17:39495957:G:T	t	g	0.4395	0.0126	0.0118	0.285	-+	Incident CHD
chr17	39499803	C	G	35915156	chr17:39499803:C:G	c	g	0.448	-0.0042	0.0121	0.7287	--	Incident CHD
chr17	39500732	CT	C	35915156	chr17:39500732:CT:C	ct	c	0.4443	-0.0143	0.0119	0.227	--	Incident CHD
chr17	39502252	G	A	35915156	chr17:39502252:G:A	a	g	0.2108	0.0002	0.0138	0.9909	-+	Incident CHD
chr17	39503353	G	A	35915156	chr17:39503353:G:A	a	g	0.4343	0.0104	0.0117	0.3728	-+	Incident CHD
chr17	39504216	A	G	35915156	chr17:39504216:A:G	a	g	0.4444	-0.0089	0.0119	0.454	+-	Incident CHD
chr17	39505265	A	G	35915156	chr17:39505265:A:G	a	g	0.4421	-0.0137	0.0118	0.2455	--	Incident CHD
chr17	39506460	C	G	35915156	chr17:39506460:C:G	c	g	0.4366	-0.0119	0.0117	0.309	+-	Incident CHD
chr17	39506514	C	T	35915156	chr17:39506514:C:T	t	c	0.4445	0.0089	0.0119	0.4549	-+	Incident CHD
chr17	39506679	T	C	35915156	chr17:39506679:T:C	t	c	0.2554	-0.0052	0.0129	0.6844	+-	Incident CHD
chr17	39506701	C	T	35915156	chr17:39506701:C:T	t	c	0.4224	0.0108	0.0114	0.3448	-+	Incident CHD
chr17	39508190	T	C	35915156	chr17:39508190:T:C	t	c	0.4347	-0.0118	0.0117	0.3136	+-	Incident CHD
chr17	39509301	G	A	35915156	chr17:39509301:G:A	a	g	0.4349	0.0111	0.0117	0.3443	-+	Incident CHD
chr17	39509318	G	A	35915156	chr17:39509318:G:A	a	g	0.2554	0.0052	0.0129	0.6844	-+	Incident CHD
chr17	39510594	CTCTCT	C	35915156	chr17:39510594:CTCTCT:C	ctctct	c	0.4458	-0.0075	0.0119	0.5301	+-	Incident CHD
chr17	39512790	T	C	35915156	chr17:39512790:T:C	t	c	0.4473	-0.0036	0.0121	0.7657	+-	Incident CHD
chr17	39512803	C	T	35915156	chr17:39512803:C:T	t	c	0.4352	0.0127	0.0117	0.2793	-+	Incident CHD
chr17	39513283	T	C	35915156	chr17:39513283:T:C	t	c	0.4355	-0.0119	0.0117	0.31	+-	Incident CHD
chr17	39513451	A	G	35915156	chr17:39513451:A:G	a	g	0.4355	-0.0119	0.0117	0.31	+-	Incident CHD
chr17	39513631	G	C	35915156	chr17:39513631:G:C	c	g	0.4482	0.0026	0.0121	0.8325	-+	Incident CHD
chr17	39514741	A	T	35915156	chr17:39514741:A:T	a	t	0.364	-0.0113	0.0115	0.3257	+-	Incident CHD
chr17	39515016	G	T	35915156	chr17:39515016:G:T	t	g	0.4354	0.0119	0.0117	0.3097	-+	Incident CHD
chr17	39515069	C	T	35915156	chr17:39515069:C:T	t	c	0.4478	0.0033	0.0121	0.7832	-+	Incident CHD
chr17	39515237	A	G	35915156	chr17:39515237:A:G	a	g	0.4318	-0.0093	0.0116	0.4193	+-	Incident CHD
chr17	39515461	G	T	35915156	chr17:39515461:G:T	t	g	0.4485	0.0034	0.0121	0.7813	-+	Incident CHD
chr17	39516731	T	C	35915156	chr17:39516731:T:C	t	c	0.1956	0.0051	0.0145	0.7221	++	Incident CHD
chr17	39518430	T	G	35915156	chr17:39518430:T:G	t	g	0.2518	-0.0022	0.0131	0.8651	+-	Incident CHD
chr17	39518661	G	C	35915156	chr17:39518661:G:C	c	g	0.4359	0.0118	0.0117	0.3135	-+	Incident CHD
chr17	39520801	C	T	35915156	chr17:39520801:C:T	t	c	0.4355	0.0119	0.0117	0.31	-+	Incident CHD
chr17	39521431	T	A	35915156	chr17:39521431:T:A	a	t	0.4482	0.0033	0.0121	0.7863	-+	Incident CHD
chr17	39523843	C	T	35915156	chr17:39523843:C:T	t	c	0.448	0.004	0.0121	0.7424	-+	Incident CHD
chr17	39525079	C	T	35915156	chr17:39525079:C:T	t	c	0.437	0.0132	0.0117	0.2618	-+	Incident CHD
chr17	39526978	C	T	35915156	chr17:39526978:C:T	t	c	0.448	0.004	0.0121	0.7413	-+	Incident CHD
chr17	39527295	A	T	35915156	chr17:39527295:A:T	a	t	0.4468	-0.004	0.0121	0.7382	+-	Incident CHD
chr17	39528154	T	A	35915156	chr17:39528154:T:A	a	t	0.3649	0.0108	0.0115	0.3499	-+	Incident CHD
chr17	39528737	C	A	35915156	chr17:39528737:C:A	a	c	0.4354	0.0115	0.0117	0.3261	-+	Incident CHD
chr17	39529148	A	G	35915156	chr17:39529148:A:G	a	g	0.2565	-0.0056	0.0129	0.6655	+-	Incident CHD
chr17	39529862	AT	A	35915156	chr17:39529862:AT:A	a	at	0.4365	0.0118	0.0117	0.3134	-+	Incident CHD
chr17	39531715	A	G	35915156	chr17:39531715:A:G	a	g	0.241	-0.0059	0.0126	0.636	+-	Incident CHD
chr17	39537676	T	C	35915156	chr17:39537676:T:C	t	c	0.2569	-0.007	0.013	0.5879	--	Incident CHD
chr17	39538456	G	A	35915156	chr17:39538456:G:A	a	g	0.435	0.0122	0.0117	0.2986	-+	Incident CHD
chr17	39539982	G	T	35915156	chr17:39539982:G:T	t	g	0.376	0.013	0.0116	0.2621	++	Incident CHD
chr17	39540599	G	A	35915156	chr17:39540599:G:A	a	g	0.4238	0.0127	0.0114	0.2668	-+	Incident CHD
chr17	39540875	C	G	35915156	chr17:39540875:C:G	c	g	0.4364	-0.012	0.0117	0.308	+-	Incident CHD
chr17	39541706	T	C	35915156	chr17:39541706:T:C	t	c	0.4443	-0.01	0.0119	0.3996	+-	Incident CHD
chr17	39541941	G	T	35915156	chr17:39541941:G:T	t	g	0.4219	0.0118	0.0114	0.3021	-+	Incident CHD
chr17	39542661	C	T	35915156	chr17:39542661:C:T	t	c	0.4394	0.0135	0.0118	0.2512	-+	Incident CHD
chr17	39543125	T	G	35915156	chr17:39543125:T:G	t	g	0.2407	-0.006	0.0126	0.6346	--	Incident CHD
chr17	39543476	A	G	35915156	chr17:39543476:A:G	a	g	0.2571	-0.0065	0.013	0.6185	--	Incident CHD
chr17	39544607	A	G	35915156	chr17:39544607:A:G	a	g	0.4358	-0.012	0.0117	0.3054	+-	Incident CHD
chr17	39546040	G	C	35915156	chr17:39546040:G:C	c	g	0.4352	0.0122	0.0118	0.3008	-+	Incident CHD
chr17	39546203	G	A	35915156	chr17:39546203:G:A	a	g	0.4445	0.0098	0.0119	0.4074	-+	Incident CHD
chr17	39547487	T	C	35915156	chr17:39547487:T:C	t	c	0.4349	-0.012	0.0117	0.3076	+-	Incident CHD
chr17	39547964	A	G	35915156	chr17:39547964:A:G	a	g	0.447	-0.0046	0.0121	0.706	+-	Incident CHD
chr17	39548459	T	C	35915156	chr17:39548459:T:C	t	c	0.2578	-0.0066	0.013	0.6139	+-	Incident CHD
chr17	39549990	C	T	35915156	chr17:39549990:C:T	t	c	0.4576	0.0128	0.0123	0.3013	++	Incident CHD
chr17	39550325	A	G	35915156	chr17:39550325:A:G	a	g	0.4531	-0.0123	0.0122	0.3163	--	Incident CHD
chr17	39551339	T	C	35915156	chr17:39551339:T:C	t	c	0.2933	-0.0086	0.0142	0.5424	--	Incident CHD
chr17	39552588	T	C	35915156	chr17:39552588:T:C	t	c	0.2401	0.006	0.0147	0.6828	-+	Incident CHD
chr17	39553169	G	A	35915156	chr17:39553169:G:A	a	g	0.4649	0.0065	0.0125	0.6027	++	Incident CHD
chr17	39553529	G	A	35915156	chr17:39553529:G:A	a	g	0.4662	0.0055	0.0126	0.6619	++	Incident CHD
chr17	39553753	A	G	35915156	chr17:39553753:A:G	a	g	0.4556	-0.013	0.0122	0.2862	--	Incident CHD
chr17	39554683	C	A	35915156	chr17:39554683:C:A	a	c	0.2918	0.0082	0.0143	0.5673	++	Incident CHD
chr17	39558818	T	A	35915156	chr17:39558818:T:A	a	t	0.3145	0.0083	0.0143	0.5597	++	Incident CHD
chr17	39559173	T	C	35915156	chr17:39559173:T:C	t	c	0.4631	-0.0119	0.0123	0.3327	--	Incident CHD
chr17	39559298	G	T	35915156	chr17:39559298:G:T	t	g	0.2236	-0.0097	0.0164	0.5531	+-	Incident CHD
chr17	39560518	C	G	35915156	chr17:39560518:C:G	c	g	0.4079	-0.0134	0.0122	0.2714	--	Incident CHD
chr17	39560751	T	C	35915156	chr17:39560751:T:C	t	c	0.3125	-0.0067	0.0144	0.6439	--	Incident CHD
chr17	39561027	C	T	35915156	chr17:39561027:C:T	t	c	0.4651	0.0113	0.0123	0.3557	++	Incident CHD
chr17	39561124	T	A	35915156	chr17:39561124:T:A	a	t	0.2945	0.004	0.0146	0.783	++	Incident CHD
chr17	39569406	TCACA	T	35915156	chr17:39569406:TCACA:T	t	tcaca	0.3372	-0.0106	0.013	0.415	--	Incident CHD
chr17	39570170	C	T	35915156	chr17:39570170:C:T	t	c	0.2722	-0.0054	0.0143	0.7035	--	Incident CHD
chr17	39570552	GAGA	G	35915156	chr17:39570552:GAGA:G	g	gaga	0.3375	-0.0107	0.013	0.4103	--	Incident CHD
chr17	39571063	C	T	35915156	chr17:39571063:C:T	t	c	0.3366	-0.0107	0.013	0.4127	--	Incident CHD
chr17	39571697	T	C	35915156	chr17:39571697:T:C	t	c	0.4024	0.0084	0.013	0.5167	++	Incident CHD
chr17	39572778	C	T	35915156	chr17:39572778:C:T	t	c	0.2826	-0.0024	0.0142	0.8664	-+	Incident CHD
chr17	39576895	A	G	35915156	chr17:39576895:A:G	a	g	0.2509	0.0005	0.0138	0.9733	+-	Incident CHD
chr17	39577484	A	T	35915156	chr17:39577484:A:T	a	t	0.2812	-0.0033	0.0141	0.8136	-+	Incident CHD
chr17	39578229	T	C	35915156	chr17:39578229:T:C	t	c	0.2841	-0.0043	0.014	0.7586	--	Incident CHD
chr17	39583021	G	A	35915156	chr17:39583021:G:A	a	g	0.4444	0.0078	0.0121	0.5197	++	Incident CHD
chr17	39583317	A	C	35915156	chr17:39583317:A:C	a	c	0.4444	-0.0067	0.012	0.5784	--	Incident CHD
chr17	39583908	T	C	35915156	chr17:39583908:T:C	t	c	0.2105	0.0028	0.0134	0.8368	-+	Incident CHD
chr17	39590054	T	C	35915156	chr17:39590054:T:C	t	c	0.4629	-0.0056	0.012	0.6403	--	Incident CHD
chr17	39590106	A	C	35915156	chr17:39590106:A:C	a	c	0.4629	-0.0053	0.012	0.6595	--	Incident CHD
chr17	39590594	A	G	35915156	chr17:39590594:A:G	a	g	0.4631	-0.0057	0.012	0.636	--	Incident CHD
chr17	42091989	T	C	35915156	chr17:42091989:T:C	t	c	0.3345	-0.0325	0.0152	0.03259	--	Incident CHD
chr17	42098921	A	C	35915156	chr17:42098921:A:C	a	c	0.3072	-0.0252	0.0161	0.1173	--	Incident CHD
chr17	42104480	G	C	35915156	chr17:42104480:G:C	c	g	0.2646	0.0169	0.0144	0.2417	++	Incident CHD
chr17	42105145	T	C	35915156	chr17:42105145:T:C	t	c	0.4064	-0.0326	0.0131	0.01257	--	Incident CHD
chr17	42105497	G	A	35915156	chr17:42105497:G:A	a	g	0.3916	0.0318	0.0136	0.01979	++	Incident CHD
chr17	42105547	G	A	35915156	chr17:42105547:G:A	a	g	0.391	0.034	0.0136	0.01216	++	Incident CHD
chr17	42106109	T	C	35915156	chr17:42106109:T:C	t	c	0.3908	-0.0111	0.0147	0.4511	--	Incident CHD
chr17	42106408	C	G	35915156	chr17:42106408:C:G	c	g	0.3883	-0.0306	0.0139	0.02728	--	Incident CHD
chr17	42107183	A	G	35915156	chr17:42107183:A:G	a	g	0.3909	-0.0315	0.0139	0.02319	--	Incident CHD
chr17	42107962	A	T	35915156	chr17:42107962:A:T	a	t	0.3919	-0.0272	0.0137	0.04674	--	Incident CHD
chr17	42108544	T	G	35915156	chr17:42108544:T:G	t	g	0.3898	-0.0303	0.0138	0.0282	--	Incident CHD
chr17	42108547	T	G	35915156	chr17:42108547:T:G	t	g	0.3901	-0.0305	0.0138	0.02737	--	Incident CHD
chr17	42108847	A	C	35915156	chr17:42108847:A:C	a	c	0.2859	-0.0262	0.0135	0.05214	--	Incident CHD
chr17	42109527	C	T	35915156	chr17:42109527:C:T	t	c	0.2747	0.0209	0.0132	0.115	++	Incident CHD
chr17	42110454	A	G	35915156	chr17:42110454:A:G	a	g	0.4075	-0.0254	0.0131	0.05304	--	Incident CHD
chr17	42112107	A	T	35915156	chr17:42112107:A:T	a	t	0.4091	-0.0234	0.0134	0.08156	--	Incident CHD
chr17	42112643	C	G	35915156	chr17:42112643:C:G	c	g	0.3955	-0.0221	0.014	0.1157	--	Incident CHD
chr17	42115237	T	C	35915156	chr17:42115237:T:C	t	c	0.3944	-0.0258	0.0137	0.05978	--	Incident CHD
chr17	42116398	A	G	35915156	chr17:42116398:A:G	a	g	0.3922	-0.0254	0.0137	0.06338	--	Incident CHD
chr17	42116435	T	C	35915156	chr17:42116435:T:C	t	c	0.3924	-0.0235	0.0137	0.08619	--	Incident CHD
chr17	42118063	A	G	35915156	chr17:42118063:A:G	a	g	0.3886	-0.0082	0.0141	0.5632	--	Incident CHD
chr17	42118220	G	C	35915156	chr17:42118220:G:C	c	g	0.3951	0.0258	0.0136	0.05691	++	Incident CHD
chr17	42118939	G	A	35915156	chr17:42118939:G:A	a	g	0.4034	0.0308	0.0127	0.01528	++	Incident CHD
chr17	42119739	G	A	35915156	chr17:42119739:G:A	a	g	0.4495	0.0232	0.0131	0.07705	++	Incident CHD
chr17	42119952	A	G	35915156	chr17:42119952:A:G	a	g	0.4285	-0.0189	0.0126	0.1345	--	Incident CHD
chr17	42120388	G	C	35915156	chr17:42120388:G:C	c	g	0.4215	0.0262	0.0125	0.03561	++	Incident CHD
chr17	42120576	C	A	35915156	chr17:42120576:C:A	a	c	0.4067	0.027	0.0128	0.03424	++	Incident CHD
chr17	42122182	G	A	35915156	chr17:42122182:G:A	a	g	0.4192	0.0232	0.0123	0.05893	++	Incident CHD
chr17	42122855	A	C	35915156	chr17:42122855:A:C	a	c	0.3963	-0.0191	0.012	0.1112	--	Incident CHD
chr17	42124041	A	C	35915156	chr17:42124041:A:C	a	c	0.4056	-0.0237	0.0127	0.06234	--	Incident CHD
chr17	42124635	CA	C	35915156	chr17:42124635:CA:C	ca	c	0.4125	-0.0171	0.0131	0.1898	--	Incident CHD
chr17	42126063	T	A	35915156	chr17:42126063:T:A	a	t	0.407	0.0237	0.0127	0.06228	++	Incident CHD
chr17	42126504	C	T	35915156	chr17:42126504:C:T	t	c	0.3603	0.0035	0.0129	0.7863	++	Incident CHD
chr17	42127662	G	A	35915156	chr17:42127662:G:A	a	g	0.4071	0.0247	0.0127	0.05078	++	Incident CHD
chr17	42127885	G	A	35915156	chr17:42127885:G:A	a	g	0.2864	0.0114	0.0128	0.3747	++	Incident CHD
chr17	42128273	G	A	35915156	chr17:42128273:G:A	a	g	0.2863	0.0114	0.0128	0.3757	++	Incident CHD
chr17	42128926	G	C	35915156	chr17:42128926:G:C	c	g	0.4071	0.0246	0.0127	0.05202	++	Incident CHD
chr17	42129045	T	G	35915156	chr17:42129045:T:G	t	g	0.4139	-0.0177	0.013	0.1756	--	Incident CHD
chr17	42131124	C	G	35915156	chr17:42131124:C:G	c	g	0.4067	-0.0247	0.0127	0.05088	--	Incident CHD
chr17	42131395	C	G	35915156	chr17:42131395:C:G	c	g	0.4093	-0.0267	0.0127	0.0346	--	Incident CHD
chr17	42132173	C	T	35915156	chr17:42132173:C:T	t	c	0.3973	0.021	0.0125	0.09352	++	Incident CHD
chr17	42132765	C	T	35915156	chr17:42132765:C:T	t	c	0.4075	0.0239	0.0126	0.05901	++	Incident CHD
chr17	42133861	G	A	35915156	chr17:42133861:G:A	a	g	0.4073	0.024	0.0126	0.05744	++	Incident CHD
chr17	42134336	G	A	35915156	chr17:42134336:G:A	a	g	0.4071	0.0239	0.0127	0.0591	++	Incident CHD
chr17	42135083	C	G	35915156	chr17:42135083:C:G	c	g	0.4075	-0.0239	0.0126	0.05907	--	Incident CHD
chr17	42136044	G	A	35915156	chr17:42136044:G:A	a	g	0.4075	0.0239	0.0126	0.05901	++	Incident CHD
chr17	42136260	T	C	35915156	chr17:42136260:T:C	t	c	0.4075	-0.0239	0.0126	0.05901	--	Incident CHD
chr17	42136872	G	A	35915156	chr17:42136872:G:A	a	g	0.4187	0.0228	0.0123	0.06252	++	Incident CHD
chr17	42136994	G	A	35915156	chr17:42136994:G:A	a	g	0.3722	0.0022	0.0125	0.8609	++	Incident CHD
chr17	42137300	T	C	35915156	chr17:42137300:T:C	t	c	0.4148	-0.0175	0.0131	0.1809	--	Incident CHD
chr17	42137346	G	A	35915156	chr17:42137346:G:A	a	g	0.4075	0.0239	0.0126	0.05869	++	Incident CHD
chr17	42137394	T	C	35915156	chr17:42137394:T:C	t	c	0.3613	-0.0017	0.0129	0.8939	--	Incident CHD
chr17	42137747	C	T	35915156	chr17:42137747:C:T	t	c	0.3972	0.0197	0.0125	0.115	++	Incident CHD
chr17	42137857	G	A	35915156	chr17:42137857:G:A	a	g	0.4075	0.0235	0.0127	0.06349	++	Incident CHD
chr17	42138534	T	C	35915156	chr17:42138534:T:C	t	c	0.421	-0.0247	0.0122	0.04349	--	Incident CHD
chr17	42138571	T	A	35915156	chr17:42138571:T:A	a	t	0.4076	0.0236	0.0126	0.06179	++	Incident CHD
chr17	42140794	G	A	35915156	chr17:42140794:G:A	a	g	0.4102	0.0253	0.0126	0.04485	++	Incident CHD
chr17	42141449	C	T	35915156	chr17:42141449:C:T	t	c	0.4099	0.0258	0.0126	0.04082	++	Incident CHD
chr17	42141479	C	T	35915156	chr17:42141479:C:T	t	c	0.4099	0.0258	0.0126	0.04075	++	Incident CHD
chr17	42141847	T	C	35915156	chr17:42141847:T:C	t	c	0.4127	-0.0201	0.0132	0.1272	--	Incident CHD
chr17	42142007	T	C	35915156	chr17:42142007:T:C	t	c	0.4097	-0.0258	0.0126	0.04152	--	Incident CHD
chr17	42142262	T	C	35915156	chr17:42142262:T:C	t	c	0.4099	-0.0258	0.0126	0.0415	--	Incident CHD
chr17	42143379	G	A	35915156	chr17:42143379:G:A	a	g	0.4084	0.0237	0.0126	0.06141	++	Incident CHD
chr17	42145640	C	G	35915156	chr17:42145640:C:G	c	g	0.3636	-0.0042	0.0129	0.7461	--	Incident CHD
chr17	42146308	G	A	35915156	chr17:42146308:G:A	a	g	0.4141	0.0174	0.0131	0.1836	++	Incident CHD
chr17	42395309	C	T	35915156	chr17:42395309:C:T	t	c	0.4795	-0.0148	0.0128	0.2477	--	Incident CHD
chr17	42401070	C	T	35915156	chr17:42401070:C:T	t	c	0.4766	-0.0178	0.0128	0.1644	--	Incident CHD
chr17	42409734	C	G	35915156	chr17:42409734:C:G	c	g	0.4363	0.0213	0.0141	0.1303	++	Incident CHD
chr17	42413908	T	G	35915156	chr17:42413908:T:G	t	g	0.1894	-0.0185	0.0152	0.2238	--	Incident CHD
chr17	42417929	G	C	35915156	chr17:42417929:G:C	c	g	0.4818	-0.0174	0.0117	0.1383	--	Incident CHD
chr17	42419266	T	C	35915156	chr17:42419266:T:C	t	c	0.3149	-0.0085	0.0116	0.4641	-+	Incident CHD
chr17	42420229	C	G	35915156	chr17:42420229:C:G	c	g	0.4802	0.0139	0.0115	0.2256	++	Incident CHD
chr17	42421262	C	A	35915156	chr17:42421262:C:A	a	c	0.4803	-0.0138	0.0115	0.2287	--	Incident CHD
chr17	42422263	A	G	35915156	chr17:42422263:A:G	a	g	0.4796	0.0138	0.0115	0.2292	++	Incident CHD
chr17	42424256	T	C	35915156	chr17:42424256:T:C	t	c	0.4796	0.0138	0.0115	0.2291	++	Incident CHD
chr17	42427724	C	T	35915156	chr17:42427724:C:T	t	c	0.4788	-0.0139	0.0116	0.2307	--	Incident CHD
chr17	42429953	C	G	35915156	chr17:42429953:C:G	c	g	0.479	0.0142	0.0115	0.2162	++	Incident CHD
chr17	42430255	G	A	35915156	chr17:42430255:G:A	a	g	0.485	-0.0194	0.0123	0.1136	--	Incident CHD
chr17	42430278	T	C	35915156	chr17:42430278:T:C	t	c	0.3224	-0.0068	0.0113	0.547	-+	Incident CHD
chr17	42431403	A	G	35915156	chr17:42431403:A:G	a	g	0.3108	-0.0077	0.0117	0.5126	-+	Incident CHD
chr17	42433597	G	T	35915156	chr17:42433597:G:T	t	g	0.4793	-0.0135	0.0116	0.2466	-+	Incident CHD
chr17	42435651	G	A	35915156	chr17:42435651:G:A	a	g	0.4793	-0.0141	0.0114	0.2176	--	Incident CHD
chr17	42437960	C	A	35915156	chr17:42437960:C:A	a	c	0.4791	-0.0142	0.0115	0.2161	--	Incident CHD
chr17	42441903	C	T	35915156	chr17:42441903:C:T	t	c	0.4777	-0.0143	0.0115	0.2148	--	Incident CHD
chr17	42442864	A	C	35915156	chr17:42442864:A:C	a	c	0.4778	0.0134	0.0116	0.2513	+-	Incident CHD
chr17	42443909	C	T	35915156	chr17:42443909:C:T	t	c	0.4703	-0.0134	0.0116	0.2449	-+	Incident CHD
chr17	42446692	C	T	35915156	chr17:42446692:C:T	t	c	0.3322	-0.015	0.0119	0.2051	--	Incident CHD
chr17	42448547	A	C	35915156	chr17:42448547:A:C	a	c	0.3306	0.0148	0.0119	0.2113	++	Incident CHD
chr17	42451647	G	A	35915156	chr17:42451647:G:A	a	g	0.331	-0.0145	0.0119	0.2221	-+	Incident CHD
chr17	42451945	C	T	35915156	chr17:42451945:C:T	t	c	0.3295	-0.0138	0.012	0.2478	-+	Incident CHD
chr17	42452217	G	A	35915156	chr17:42452217:G:A	a	g	0.3289	-0.0212	0.0128	0.09815	--	Incident CHD
chr17	42453606	C	T	35915156	chr17:42453606:C:T	t	c	0.3308	-0.0147	0.0118	0.2153	--	Incident CHD
chr17	42454432	C	T	35915156	chr17:42454432:C:T	t	c	0.3307	-0.0146	0.0118	0.2171	--	Incident CHD
chr17	42459270	C	T	35915156	chr17:42459270:C:T	t	c	0.3306	-0.014	0.0118	0.2355	-+	Incident CHD
chr17	42470894	A	G	35915156	chr17:42470894:A:G	a	g	0.3298	0.0137	0.0118	0.2461	+-	Incident CHD
chr17	42471524	A	C	35915156	chr17:42471524:A:C	a	c	0.3303	0.0142	0.0117	0.2271	+-	Incident CHD
chr17	42481341	G	T	35915156	chr17:42481341:G:T	t	g	0.3297	-0.0142	0.0119	0.2296	-+	Incident CHD
chr17	42487404	G	A	35915156	chr17:42487404:G:A	a	g	0.3318	-0.0201	0.0128	0.1141	--	Incident CHD
chr17	42489154	C	T	35915156	chr17:42489154:C:T	t	c	0.3321	-0.0195	0.0131	0.1382	--	Incident CHD
chr17	42526354	A	G	35915156	chr17:42526354:A:G	a	g	0.3289	0.0107	0.0119	0.3717	+-	Incident CHD
chr17	42527609	G	A	35915156	chr17:42527609:G:A	a	g	0.3267	-0.0116	0.012	0.3313	-+	Incident CHD
chr17	42529389	C	A	35915156	chr17:42529389:C:A	a	c	0.3429	-0.0189	0.0128	0.139	--	Incident CHD
chr17	42534324	G	A	35915156	chr17:42534324:G:A	a	g	0.4645	0.0006	0.0115	0.9618	-+	Incident CHD
chr17	42540502	C	G	35915156	chr17:42540502:C:G	c	g	0.2901	0.0105	0.0126	0.405	+-	Incident CHD
chr17	42541987	G	A	35915156	chr17:42541987:G:A	a	g	0.2771	-0.0188	0.0141	0.1821	--	Incident CHD
chr17	42544897	C	T	35915156	chr17:42544897:C:T	t	c	0.1912	0.0091	0.0155	0.5589	+-	Incident CHD
chr17	42546057	A	G	35915156	chr17:42546057:A:G	a	g	0.1671	-0.0022	0.0167	0.8974	-+	Incident CHD
chr17	42546524	A	G	35915156	chr17:42546524:A:G	a	g	0.2704	0.0045	0.0123	0.7143	+-	Incident CHD
chr17	42551517	C	T	35915156	chr17:42551517:C:T	t	c	0.2687	-0.0051	0.0123	0.6808	-+	Incident CHD
chr17	42551990	C	G	35915156	chr17:42551990:C:G	c	g	0.4328	-0.0112	0.0109	0.3022	-+	Incident CHD
chr17	42552167	C	T	35915156	chr17:42552167:C:T	t	c	0.4327	0.0112	0.0109	0.3031	+-	Incident CHD
chr17	42553082	C	T	35915156	chr17:42553082:C:T	t	c	0.4325	0.0111	0.0109	0.3081	+-	Incident CHD
chr17	42553697	G	A	35915156	chr17:42553697:G:A	a	g	0.4967	0.0045	0.0108	0.6771	+-	Incident CHD
chr17	42553706	T	G	35915156	chr17:42553706:T:G	t	g	0.4326	-0.0111	0.0109	0.3084	-+	Incident CHD
chr17	42554255	C	A	35915156	chr17:42554255:C:A	a	c	0.2447	0.0022	0.0128	0.8642	+-	Incident CHD
chr17	42554888	G	A	35915156	chr17:42554888:G:A	a	g	0.4865	0.0018	0.0106	0.8612	+-	Incident CHD
chr17	42555426	A	C	35915156	chr17:42555426:A:C	a	c	0.4055	-0.0061	0.0107	0.5671	-+	Incident CHD
chr17	42555562	C	T	35915156	chr17:42555562:C:T	t	c	0.266	-0.0125	0.0134	0.3527	-+	Incident CHD
chr17	42558337	G	A	35915156	chr17:42558337:G:A	a	g	0.2708	-0.0083	0.0123	0.4988	-+	Incident CHD
chr17	42558420	C	G	35915156	chr17:42558420:C:G	c	g	0.4426	-0.013	0.0108	0.2263	-+	Incident CHD
chr17	42559751	C	T	35915156	chr17:42559751:C:T	t	c	0.2709	-0.0082	0.0123	0.503	-+	Incident CHD
chr17	42559790	C	T	35915156	chr17:42559790:C:T	t	c	0.481	0.0099	0.0109	0.3637	+-	Incident CHD
chr17	42561996	C	A	35915156	chr17:42561996:C:A	a	c	0.4416	0.011	0.0108	0.3092	+-	Incident CHD
chr17	42562786	C	A	35915156	chr17:42562786:C:A	a	c	0.4988	0.006	0.0107	0.5719	+-	Incident CHD
chr17	42563552	G	T	35915156	chr17:42563552:G:T	t	g	0.4881	0.0073	0.011	0.5029	+-	Incident CHD
chr17	42564217	C	T	35915156	chr17:42564217:C:T	t	c	0.244	0.0009	0.0127	0.9441	+-	Incident CHD
chr17	42564502	A	G	35915156	chr17:42564502:A:G	a	g	0.4974	-0.0075	0.0107	0.485	-+	Incident CHD
chr17	42567456	T	C	35915156	chr17:42567456:T:C	t	c	0.3241	0.0137	0.0118	0.2429	+-	Incident CHD
chr17	42568587	G	A	35915156	chr17:42568587:G:A	a	g	0.4934	0.0017	0.0108	0.8715	+-	Incident CHD
chr17	42568614	G	A	35915156	chr17:42568614:G:A	a	g	0.2463	-0.0017	0.0126	0.8923	+-	Incident CHD
chr17	42569024	C	T	35915156	chr17:42569024:C:T	t	c	0.1637	-0.0017	0.0169	0.9179	+-	Incident CHD
chr17	42569342	C	A	35915156	chr17:42569342:C:A	a	c	0.4225	0.0067	0.0109	0.5355	+-	Incident CHD
chr17	42569832	C	G	35915156	chr17:42569832:C:G	c	g	0.3219	0.0181	0.0129	0.1608	++	Incident CHD
chr17	42570011	A	G	35915156	chr17:42570011:A:G	a	g	0.2512	0.0011	0.0124	0.93	-+	Incident CHD
chr17	42571373	C	T	35915156	chr17:42571373:C:T	t	c	0.3275	-0.0139	0.0117	0.236	-+	Incident CHD
chr17	42572258	C	T	35915156	chr17:42572258:C:T	t	c	0.3372	-0.0139	0.0114	0.223	-+	Incident CHD
chr17	42573638	G	C	35915156	chr17:42573638:G:C	c	g	0.419	0.0064	0.0109	0.5562	+-	Incident CHD
chr17	42573781	C	T	35915156	chr17:42573781:C:T	t	c	0.4917	0.001	0.0108	0.9291	+-	Incident CHD
chr17	42575409	C	G	35915156	chr17:42575409:C:G	c	g	0.4933	-0.0046	0.0106	0.6666	-+	Incident CHD
chr17	42576211	C	T	35915156	chr17:42576211:C:T	t	c	0.4864	0.0007	0.0108	0.9506	+-	Incident CHD
chr17	42578516	A	C	35915156	chr17:42578516:A:C	a	c	0.3301	0.0185	0.0132	0.1598	++	Incident CHD
chr17	42578710	C	T	35915156	chr17:42578710:C:T	t	c	0.317	-0.0164	0.0121	0.1753	-+	Incident CHD
chr17	42578807	G	A	35915156	chr17:42578807:G:A	a	g	0.4948	0.0053	0.0106	0.6179	+-	Incident CHD
chr17	42579393	G	C	35915156	chr17:42579393:G:C	c	g	0.1891	0.0003	0.0159	0.9844	+-	Incident CHD
chr17	42579579	T	A	35915156	chr17:42579579:T:A	a	t	0.2465	-0.0016	0.0126	0.8976	+-	Incident CHD
chr17	42580680	A	G	35915156	chr17:42580680:A:G	a	g	0.3312	0.0138	0.0117	0.2394	+-	Incident CHD
chr17	42583451	T	G	35915156	chr17:42583451:T:G	t	g	0.4737	-0.0002	0.0105	0.9823	-+	Incident CHD
chr17	42583623	C	T	35915156	chr17:42583623:C:T	t	c	0.2511	-0.0013	0.0124	0.9188	+-	Incident CHD
chr17	42585025	G	C	35915156	chr17:42585025:G:C	c	g	0.4126	0.0063	0.0109	0.5613	+-	Incident CHD
chr17	42585099	G	A	35915156	chr17:42585099:G:A	a	g	0.3318	-0.0146	0.0117	0.2101	-+	Incident CHD
chr17	42586592	T	C	35915156	chr17:42586592:T:C	t	c	0.3295	0.0192	0.0128	0.1339	+-	Incident CHD
chr17	42588259	G	T	35915156	chr17:42588259:G:T	t	g	0.4242	0.0087	0.0108	0.4227	+-	Incident CHD
chr17	42588995	T	C	35915156	chr17:42588995:T:C	t	c	0.2464	0.0016	0.0127	0.9012	-+	Incident CHD
chr17	42590436	C	G	35915156	chr17:42590436:C:G	c	g	0.4799	-0.007	0.011	0.5239	-+	Incident CHD
chr17	42590665	C	T	35915156	chr17:42590665:C:T	t	c	0.4926	0.0069	0.0109	0.5281	+-	Incident CHD
chr17	42592302	A	G	35915156	chr17:42592302:A:G	a	g	0.3382	0.0143	0.0115	0.2119	+-	Incident CHD
chr17	42592890	A	G	35915156	chr17:42592890:A:G	a	g	0.3324	0.0141	0.0117	0.2252	+-	Incident CHD
chr17	42593627	G	A	35915156	chr17:42593627:G:A	a	g	0.3339	-0.0212	0.0131	0.1052	--	Incident CHD
chr17	42594377	G	A	35915156	chr17:42594377:G:A	a	g	0.4928	0.0077	0.0109	0.481	+-	Incident CHD
chr17	42597795	A	T	35915156	chr17:42597795:A:T	a	t	0.4967	-0.0057	0.0108	0.5967	-+	Incident CHD
chr17	42598081	A	G	35915156	chr17:42598081:A:G	a	g	0.4915	-0.0025	0.0108	0.8192	-+	Incident CHD
chr17	42598630	C	T	35915156	chr17:42598630:C:T	t	c	0.3324	-0.0149	0.0117	0.2014	-+	Incident CHD
chr17	42599344	T	C	35915156	chr17:42599344:T:C	t	c	0.4967	-0.0058	0.0108	0.5934	-+	Incident CHD
chr17	42600148	C	T	35915156	chr17:42600148:C:T	t	c	0.485	0.0008	0.0108	0.9438	+-	Incident CHD
chr17	42601314	T	C	35915156	chr17:42601314:T:C	t	c	0.4929	-0.0077	0.0109	0.478	-+	Incident CHD
chr17	42601696	G	A	35915156	chr17:42601696:G:A	a	g	0.247	-0.0021	0.0127	0.8703	+-	Incident CHD
chr17	42603793	C	T	35915156	chr17:42603793:C:T	t	c	0.493	0.0077	0.0109	0.4782	+-	Incident CHD
chr17	42605546	A	C	35915156	chr17:42605546:A:C	a	c	0.4931	-0.0077	0.0109	0.4783	-+	Incident CHD
chr17	42607430	G	A	35915156	chr17:42607430:G:A	a	g	0.2464	-0.0016	0.0127	0.9023	+-	Incident CHD
chr17	42608111	A	T	35915156	chr17:42608111:A:T	a	t	0.4833	-0.0008	0.0108	0.9416	-+	Incident CHD
chr17	42608857	G	A	35915156	chr17:42608857:G:A	a	g	0.493	0.0078	0.0109	0.4751	+-	Incident CHD
chr17	42611368	A	C	35915156	chr17:42611368:A:C	a	c	0.4984	-0.0073	0.0106	0.494	-+	Incident CHD
chr17	42611837	AAG	A	35915156	chr17:42611837:AAG:A	a	aag	0.4919	0.0079	0.0109	0.4654	+-	Incident CHD
chr17	42614528	C	G	35915156	chr17:42614528:C:G	c	g	0.4116	-0.0058	0.0109	0.5946	-+	Incident CHD
chr17	42615670	C	T	35915156	chr17:42615670:C:T	t	c	0.4966	0.0059	0.0108	0.5855	+-	Incident CHD
chr17	42616421	C	T	35915156	chr17:42616421:C:T	t	c	0.2466	-0.0007	0.0127	0.9585	+-	Incident CHD
chr17	42616611	C	T	35915156	chr17:42616611:C:T	t	c	0.2464	-0.0012	0.0127	0.9246	+-	Incident CHD
chr17	42617207	A	G	35915156	chr17:42617207:A:G	a	g	0.4966	-0.0058	0.0108	0.5911	-+	Incident CHD
chr17	42617308	C	T	35915156	chr17:42617308:C:T	t	c	0.4928	0.0078	0.0109	0.4745	+-	Incident CHD
chr17	42618073	A	G	35915156	chr17:42618073:A:G	a	g	0.3301	0.0158	0.0119	0.1835	+-	Incident CHD
chr17	42619976	C	T	35915156	chr17:42619976:C:T	t	c	0.4927	0.0062	0.0106	0.557	+-	Incident CHD
chr17	42620270	T	C	35915156	chr17:42620270:T:C	t	c	0.249	-0.0009	0.0126	0.9447	-+	Incident CHD
chr17	42620379	A	G	35915156	chr17:42620379:A:G	a	g	0.4952	-0.0085	0.0106	0.423	-+	Incident CHD
chr17	42620485	C	G	35915156	chr17:42620485:C:G	c	g	0.3327	0.0195	0.0131	0.1361	++	Incident CHD
chr17	42620852	G	A	35915156	chr17:42620852:G:A	a	g	0.4955	0.0091	0.0108	0.3995	+-	Incident CHD
chr17	42623008	A	T	35915156	chr17:42623008:A:T	a	t	0.4992	-0.0073	0.0108	0.501	-+	Incident CHD
chr17	42623415	G	A	35915156	chr17:42623415:G:A	a	g	0.4954	0.0092	0.0108	0.3972	+-	Incident CHD
chr17	42625054	A	G	35915156	chr17:42625054:A:G	a	g	0.4991	-0.0071	0.0108	0.5088	-+	Incident CHD
chr17	42625233	C	T	35915156	chr17:42625233:C:T	t	c	0.4828	0.002	0.0108	0.8535	+-	Incident CHD
chr17	42626171	G	A	35915156	chr17:42626171:G:A	a	g	0.3312	-0.0157	0.0117	0.1801	-+	Incident CHD
chr17	42626750	G	A	35915156	chr17:42626750:G:A	a	g	0.4982	0.0068	0.0108	0.5312	+-	Incident CHD
chr17	42626870	G	A	35915156	chr17:42626870:G:A	a	g	0.4991	0.0066	0.0108	0.5435	+-	Incident CHD
chr17	42627849	A	G	35915156	chr17:42627849:A:G	a	g	0.4819	-0.0016	0.0108	0.8788	-+	Incident CHD
chr17	42628829	C	T	35915156	chr17:42628829:C:T	t	c	0.2452	0.0009	0.0128	0.9462	+-	Incident CHD
chr17	42629543	G	T	35915156	chr17:42629543:G:T	t	g	0.1876	0.0004	0.016	0.9802	+-	Incident CHD
chr17	42630429	G	A	35915156	chr17:42630429:G:A	a	g	0.4941	0.0089	0.0109	0.4149	+-	Incident CHD
chr17	42632176	G	A	35915156	chr17:42632176:G:A	a	g	0.483	0.0019	0.0108	0.8608	+-	Incident CHD
chr17	42633605	G	A	35915156	chr17:42633605:G:A	a	g	0.3317	-0.0204	0.0129	0.1138	--	Incident CHD
chr17	42634230	C	T	35915156	chr17:42634230:C:T	t	c	0.4932	0.0095	0.0109	0.3811	+-	Incident CHD
chr17	42635746	C	G	35915156	chr17:42635746:C:G	c	g	0.2493	-0.0021	0.0127	0.8677	-+	Incident CHD
chr17	42636129	AT	A	35915156	chr17:42636129:AT:A	a	at	0.3233	-0.0157	0.0119	0.1891	-+	Incident CHD
chr17	42640692	T	C	35915156	chr17:42640692:T:C	t	c	0.422	-0.0093	0.0109	0.3924	-+	Incident CHD
chr17	42641686	G	T	35915156	chr17:42641686:G:T	t	g	0.3589	-0.0087	0.0112	0.4371	-+	Incident CHD
chr17	42642262	G	A	35915156	chr17:42642262:G:A	a	g	0.422	0.0093	0.0109	0.3934	+-	Incident CHD
chr17	42643366	C	T	35915156	chr17:42643366:C:T	t	c	0.4221	0.0093	0.0109	0.3937	+-	Incident CHD
chr17	42643372	G	A	35915156	chr17:42643372:G:A	a	g	0.4222	0.0091	0.0109	0.4056	+-	Incident CHD
chr17	42644293	A	G	35915156	chr17:42644293:A:G	a	g	0.422	-0.0093	0.0109	0.3933	-+	Incident CHD
chr17	42645089	T	C	35915156	chr17:42645089:T:C	t	c	0.4222	-0.0093	0.0109	0.3956	-+	Incident CHD
chr17	42645388	G	T	35915156	chr17:42645388:G:T	t	g	0.3312	-0.0147	0.0118	0.2132	-+	Incident CHD
chr17	42647615	G	A	35915156	chr17:42647615:G:A	a	g	0.2592	0.0034	0.0125	0.7876	+-	Incident CHD
chr17	42649457	T	C	35915156	chr17:42649457:T:C	t	c	0.4232	-0.0083	0.0109	0.4464	-+	Incident CHD
chr17	42651276	T	C	35915156	chr17:42651276:T:C	t	c	0.4217	-0.008	0.0109	0.4658	-+	Incident CHD
chr17	42651852	A	G	35915156	chr17:42651852:A:G	a	g	0.4223	-0.0083	0.0109	0.4492	-+	Incident CHD
chr17	42653759	C	A	35915156	chr17:42653759:C:A	a	c	0.4233	0.0087	0.0109	0.4239	+-	Incident CHD
chr17	42653826	T	G	35915156	chr17:42653826:T:G	t	g	0.4113	-0.0082	0.0107	0.4438	-+	Incident CHD
chr17	42655137	A	G	35915156	chr17:42655137:A:G	a	g	0.422	-0.0106	0.0109	0.3321	-+	Incident CHD
chr17	42655152	A	G	35915156	chr17:42655152:A:G	a	g	0.422	-0.0106	0.0109	0.3314	-+	Incident CHD
chr17	42656051	G	A	35915156	chr17:42656051:G:A	a	g	0.4102	0.01	0.0107	0.3468	+-	Incident CHD
chr17	42656820	G	A	35915156	chr17:42656820:G:A	a	g	0.4219	0.0106	0.0109	0.3323	+-	Incident CHD
chr17	42657705	T	C	35915156	chr17:42657705:T:C	t	c	0.4108	-0.0092	0.0107	0.39	-+	Incident CHD
chr17	42657766	T	C	35915156	chr17:42657766:T:C	t	c	0.2625	-0.0025	0.0122	0.8377	-+	Incident CHD
chr17	42659763	C	T	35915156	chr17:42659763:C:T	t	c	0.3802	0.0142	0.0111	0.2005	+-	Incident CHD
chr17	42665430	G	A	35915156	chr17:42665430:G:A	a	g	0.4025	-0.0045	0.0108	0.6764	-+	Incident CHD
chr17	42666566	C	T	35915156	chr17:42666566:C:T	t	c	0.2629	0.0034	0.0122	0.7787	+-	Incident CHD
chr17	42666681	A	G	35915156	chr17:42666681:A:G	a	g	0.4231	-0.0054	0.012	0.6541	-+	Incident CHD
chr17	42667791	G	A	35915156	chr17:42667791:G:A	a	g	0.3193	-0.0094	0.0121	0.4368	-+	Incident CHD
chr17	42672805	G	A	35915156	chr17:42672805:G:A	a	g	0.1726	0.0051	0.0178	0.7738	+-	Incident CHD
chr17	42672816	A	G	35915156	chr17:42672816:A:G	a	g	0.1853	-0.0174	0.0168	0.2981	-+	Incident CHD
chr17	42681169	C	G	35915156	chr17:42681169:C:G	c	g	0.4068	0.0064	0.0171	0.7097	-+	Incident CHD
chr17	42682613	G	C	35915156	chr17:42682613:G:C	c	g	0.4227	-0.0051	0.0173	0.7675	+-	Incident CHD
chr17	42683433	A	C	35915156	chr17:42683433:A:C	a	c	0.3992	-0.0007	0.0155	0.9623	-+	Incident CHD
chr17	42683631	T	C	35915156	chr17:42683631:T:C	t	c	0.4414	-0.0014	0.0107	0.896	-+	Incident CHD
chr17	42683904	A	C	35915156	chr17:42683904:A:C	a	c	0.4017	-0.0053	0.0108	0.6212	-+	Incident CHD
chr17	42684957	A	G	35915156	chr17:42684957:A:G	a	g	0.2467	-0.0269	0.0186	0.1476	--	Incident CHD
chr17	42697824	A	G	35915156	chr17:42697824:A:G	a	g	0.251	-0.0203	0.0174	0.2431	--	Incident CHD
chr17	42700823	G	A	35915156	chr17:42700823:G:A	a	g	0.431	-0.0038	0.0111	0.7305	+-	Incident CHD
chr17	42706823	T	C	35915156	chr17:42706823:T:C	t	c	0.4636	0.0034	0.0108	0.7502	-+	Incident CHD
chr17	42711674	C	G	35915156	chr17:42711674:C:G	c	g	0.3682	-0.0088	0.0128	0.4922	-+	Incident CHD
chr17	42711890	AGCAGCAGCT	A	35915156	chr17:42711890:AGCAGCAGCT:A	a	agcagcagct	0.3618	0.0111	0.0125	0.3739	++	Incident CHD
chr17	42713594	A	G	35915156	chr17:42713594:A:G	a	g	0.4537	0.0032	0.0111	0.7713	-+	Incident CHD
chr17	42715185	C	T	35915156	chr17:42715185:C:T	t	c	0.3902	0.0074	0.0128	0.5646	+-	Incident CHD
chr17	42716399	G	C	35915156	chr17:42716399:G:C	c	g	0.4469	-0.0039	0.0112	0.7297	+-	Incident CHD
chr17	42721285	T	C	35915156	chr17:42721285:T:C	t	c	0.361	-0.0103	0.0124	0.4085	--	Incident CHD
chr17	42722039	C	T	35915156	chr17:42722039:C:T	t	c	0.4473	-0.0031	0.0111	0.7833	+-	Incident CHD
chr17	42725884	C	T	35915156	chr17:42725884:C:T	t	c	0.3419	0.0099	0.0121	0.4113	++	Incident CHD
chr17	42726995	G	A	35915156	chr17:42726995:G:A	a	g	0.4325	-0.0053	0.0113	0.6394	+-	Incident CHD
chr17	42727143	T	C	35915156	chr17:42727143:T:C	t	c	0.3599	-0.0089	0.0124	0.476	--	Incident CHD
chr17	42728246	C	T	35915156	chr17:42728246:C:T	t	c	0.4574	-0.0022	0.0111	0.8444	+-	Incident CHD
chr17	42729144	C	T	35915156	chr17:42729144:C:T	t	c	0.4702	-0.002	0.0108	0.8537	+-	Incident CHD
chr17	42738459	T	G	35915156	chr17:42738459:T:G	t	g	0.458	0.0022	0.0111	0.8438	-+	Incident CHD
chr17	42749806	T	C	35915156	chr17:42749806:T:C	t	c	0.4508	0.002	0.0113	0.8621	-+	Incident CHD
chr17	42750490	G	A	35915156	chr17:42750490:G:A	a	g	0.4319	-0.0034	0.0115	0.7639	+-	Incident CHD
chr17	43021069	G	A	35915156	chr17:43021069:G:A	a	g	0.3569	0.03	0.0126	0.01748	++	Incident CHD
chr17	43021209	A	T	35915156	chr17:43021209:A:T	a	t	0.4837	-0.0152	0.0106	0.1519	--	Incident CHD
chr17	43050671	G	A	35915156	chr17:43050671:G:A	a	g	0.4518	0.0081	0.0121	0.4995	++	Incident CHD
chr17	43073764	A	T	35915156	chr17:43073764:A:T	a	t	0.2747	-0.0069	0.0122	0.5737	-+	Incident CHD
chr17	43077840	G	A	35915156	chr17:43077840:G:A	a	g	0.4628	0.0081	0.0119	0.4927	+-	Incident CHD
chr17	43077891	T	A	35915156	chr17:43077891:T:A	a	t	0.4628	0.0081	0.0119	0.4934	+-	Incident CHD
chr17	43083782	G	A	35915156	chr17:43083782:G:A	a	g	0.4575	0.0089	0.0124	0.4737	++	Incident CHD
chr17	43092919	G	A	35915156	chr17:43092919:G:A	a	g	0.4725	0.0089	0.0116	0.44	++	Incident CHD
chr17	43098906	T	C	35915156	chr17:43098906:T:C	t	c	0.4625	-0.0068	0.0119	0.5658	-+	Incident CHD
chr17	43102469	T	G	35915156	chr17:43102469:T:G	t	g	0.4637	-0.0082	0.0119	0.4904	--	Incident CHD
chr17	43105117	T	C	35915156	chr17:43105117:T:C	t	c	0.4688	-0.0079	0.0117	0.4989	--	Incident CHD
chr17	43121331	T	C	35915156	chr17:43121331:T:C	t	c	0.4666	-0.0088	0.0118	0.4522	--	Incident CHD
chr17	43125170	G	C	35915156	chr17:43125170:G:C	c	g	0.4675	0.0092	0.0118	0.4353	++	Incident CHD
chr17	43127544	G	C	35915156	chr17:43127544:G:C	c	g	0.4636	0.0074	0.0119	0.5313	+-	Incident CHD
chr17	43132725	T	C	35915156	chr17:43132725:T:C	t	c	0.463	-0.0035	0.0122	0.7768	-+	Incident CHD
chr17	43160842	T	C	35915156	chr17:43160842:T:C	t	c	0.4797	0.0073	0.0119	0.5387	+-	Incident CHD
chr17	43366303	T	C	35915156	chr17:43366303:T:C	t	c	0.1675	-0.0129	0.0139	0.3551	-+	Incident CHD
chr17	43366744	C	T	35915156	chr17:43366744:C:T	t	c	0.1702	0.0115	0.0139	0.4068	+-	Incident CHD
chr17	43370860	A	G	35915156	chr17:43370860:A:G	a	g	0.2091	0.0019	0.013	0.8836	-+	Incident CHD
chr17	43371926	T	A	35915156	chr17:43371926:T:A	a	t	0.4588	0.0081	0.0122	0.5052	+-	Incident CHD
chr17	43372023	A	G	35915156	chr17:43372023:A:G	a	g	0.3957	0.0054	0.0123	0.6612	-+	Incident CHD
chr17	43377567	T	C	35915156	chr17:43377567:T:C	t	c	0.3969	0.0024	0.0121	0.841	-+	Incident CHD
chr17	43380652	A	G	35915156	chr17:43380652:A:G	a	g	0.3916	0.0004	0.0122	0.9726	-+	Incident CHD
chr17	45495053	C	T	35915156	chr17:45495053:C:T	t	c	0.1818	-0.0027	0.0161	0.8653	-+	Incident CHD
chr17	45495530	T	G	35915156	chr17:45495530:T:G	t	g	0.1812	0.003	0.016	0.8524	+-	Incident CHD
chr17	45495695	T	C	35915156	chr17:45495695:T:C	t	c	0.1811	0.003	0.016	0.8521	+-	Incident CHD
chr17	45495865	C	G	35915156	chr17:45495865:C:G	c	g	0.1764	0.0041	0.0152	0.7861	++	Incident CHD
chr17	45496053	C	T	35915156	chr17:45496053:C:T	t	c	0.1816	-0.0041	0.016	0.7985	--	Incident CHD
chr17	45586969	C	G	35915156	chr17:45586969:C:G	c	g	0.1791	0.0015	0.0161	0.9275	++	Incident CHD
chr17	45588443	C	T	35915156	chr17:45588443:C:T	t	c	0.1826	-0.0019	0.016	0.9061	-+	Incident CHD
chr17	45588540	C	G	35915156	chr17:45588540:C:G	c	g	0.1822	0.0032	0.016	0.8403	+-	Incident CHD
chr17	45588885	C	G	35915156	chr17:45588885:C:G	c	g	0.1818	0.0034	0.016	0.8319	+-	Incident CHD
chr17	45589145	A	T	35915156	chr17:45589145:A:T	a	t	0.1823	0.0023	0.0161	0.8882	+-	Incident CHD
chr17	45590556	G	C	35915156	chr17:45590556:G:C	c	g	0.1829	-0.0034	0.016	0.8332	--	Incident CHD
chr17	45590651	G	A	35915156	chr17:45590651:G:A	a	g	0.1811	-0.0029	0.016	0.8567	-+	Incident CHD
chr17	45591449	A	G	35915156	chr17:45591449:A:G	a	g	0.1738	0.0043	0.0165	0.7937	+-	Incident CHD
chr17	45592338	C	A	35915156	chr17:45592338:C:A	a	c	0.1765	-0.0031	0.0163	0.8474	-+	Incident CHD
chr17	45603938	G	A	35915156	chr17:45603938:G:A	a	g	0.1792	-0.0041	0.016	0.7991	-+	Incident CHD
chr17	45606026	A	G	35915156	chr17:45606026:A:G	a	g	0.1736	0.0083	0.0153	0.5903	++	Incident CHD
chr17	45606245	G	T	35915156	chr17:45606245:G:T	t	g	0.1795	-0.0046	0.016	0.7738	-+	Incident CHD
chr17	45606261	C	G	35915156	chr17:45606261:C:G	c	g	0.1775	0.0035	0.0158	0.8262	+-	Incident CHD
chr17	45606843	C	G	35915156	chr17:45606843:C:G	c	g	0.3415	0.0105	0.0121	0.3869	++	Incident CHD
chr17	45607197	T	C	35915156	chr17:45607197:T:C	t	c	0.1798	0.0049	0.016	0.7608	+-	Incident CHD
chr17	45607554	C	T	35915156	chr17:45607554:C:T	t	c	0.1826	-0.005	0.016	0.7551	-+	Incident CHD
chr17	45608332	A	G	35915156	chr17:45608332:A:G	a	g	0.1801	0.0047	0.016	0.7686	+-	Incident CHD
chr17	45610176	C	G	35915156	chr17:45610176:C:G	c	g	0.1799	0.0049	0.016	0.7618	+-	Incident CHD
chr17	45611021	A	G	35915156	chr17:45611021:A:G	a	g	0.1807	0.0051	0.0161	0.75	+-	Incident CHD
chr17	45611213	A	G	35915156	chr17:45611213:A:G	a	g	0.1797	0.0046	0.016	0.7722	+-	Incident CHD
chr17	45614011	T	C	35915156	chr17:45614011:T:C	t	c	0.3415	0.0104	0.0121	0.391	++	Incident CHD
chr17	45615569	A	G	35915156	chr17:45615569:A:G	a	g	0.1795	0.0048	0.016	0.7632	+-	Incident CHD
chr17	45618888	A	G	35915156	chr17:45618888:A:G	a	g	0.1797	0.0051	0.016	0.7501	+-	Incident CHD
chr17	45619554	C	T	35915156	chr17:45619554:C:T	t	c	0.1797	-0.005	0.016	0.7563	-+	Incident CHD
chr17	45626189	A	G	35915156	chr17:45626189:A:G	a	g	0.1792	0.0048	0.016	0.7649	+-	Incident CHD
chr17	45626665	C	A	35915156	chr17:45626665:C:A	a	c	0.179	-0.0046	0.016	0.7716	-+	Incident CHD
chr17	45627053	T	C	35915156	chr17:45627053:T:C	t	c	0.1791	0.0048	0.016	0.7639	+-	Incident CHD
chr17	45627990	G	A	35915156	chr17:45627990:G:A	a	g	0.1792	-0.0047	0.016	0.7676	-+	Incident CHD
chr17	45628152	A	G	35915156	chr17:45628152:A:G	a	g	0.179	0.0047	0.016	0.7698	+-	Incident CHD
chr17	45628235	A	G	35915156	chr17:45628235:A:G	a	g	0.3532	0.0103	0.0118	0.3813	++	Incident CHD
chr17	45628390	G	C	35915156	chr17:45628390:G:C	c	g	0.3432	-0.0104	0.012	0.3889	--	Incident CHD
chr17	45630253	C	A	35915156	chr17:45630253:C:A	a	c	0.1791	-0.0047	0.016	0.7687	-+	Incident CHD
chr17	45630254	G	T	35915156	chr17:45630254:G:T	t	g	0.1791	-0.0047	0.016	0.7688	-+	Incident CHD
chr17	45630482	G	T	35915156	chr17:45630482:G:T	t	g	0.179	-0.0033	0.016	0.8364	-+	Incident CHD
chr17	45630585	C	T	35915156	chr17:45630585:C:T	t	c	0.1791	-0.0047	0.016	0.768	-+	Incident CHD
chr17	45630589	C	A	35915156	chr17:45630589:C:A	a	c	0.1792	-0.0048	0.016	0.7666	-+	Incident CHD
chr17	45631049	CA	C	35915156	chr17:45631049:CA:C	ca	c	0.1785	0.0044	0.016	0.7829	+-	Incident CHD
chr17	45631052	C	G	35915156	chr17:45631052:C:G	c	g	0.1786	0.0044	0.016	0.7821	+-	Incident CHD
chr17	45631859	T	C	35915156	chr17:45631859:T:C	t	c	0.3431	0.0103	0.012	0.3926	++	Incident CHD
chr17	45632049	C	T	35915156	chr17:45632049:C:T	t	c	0.1792	-0.0047	0.016	0.7679	-+	Incident CHD
chr17	45632501	T	G	35915156	chr17:45632501:T:G	t	g	0.179	0.0043	0.016	0.786	+-	Incident CHD
chr17	45632527	A	G	35915156	chr17:45632527:A:G	a	g	0.1791	0.0044	0.016	0.7836	+-	Incident CHD
chr17	45632761	T	A	35915156	chr17:45632761:T:A	a	t	0.179	-0.0044	0.016	0.7843	-+	Incident CHD
chr17	45633005	G	A	35915156	chr17:45633005:G:A	a	g	0.1791	-0.0044	0.016	0.7842	-+	Incident CHD
chr17	45633018	A	C	35915156	chr17:45633018:A:C	a	c	0.1791	0.0044	0.016	0.7843	+-	Incident CHD
chr17	45633946	C	T	35915156	chr17:45633946:C:T	t	c	0.1803	-0.0047	0.0161	0.7685	-+	Incident CHD
chr17	45634173	G	C	35915156	chr17:45634173:G:C	c	g	0.1791	-0.0044	0.016	0.7838	-+	Incident CHD
chr17	45634971	C	T	35915156	chr17:45634971:C:T	t	c	0.1791	-0.0044	0.016	0.7829	-+	Incident CHD
chr17	45635098	G	A	35915156	chr17:45635098:G:A	a	g	0.1791	-0.0044	0.016	0.7843	-+	Incident CHD
chr17	45635291	T	C	35915156	chr17:45635291:T:C	t	c	0.1791	0.0045	0.016	0.7774	+-	Incident CHD
chr17	45636559	A	G	35915156	chr17:45636559:A:G	a	g	0.182	0.0046	0.0157	0.7677	+-	Incident CHD
chr17	45636824	A	T	35915156	chr17:45636824:A:T	a	t	0.1791	0.0045	0.016	0.7771	+-	Incident CHD
chr17	45637307	A	T	35915156	chr17:45637307:A:T	a	t	0.182	0.0047	0.0157	0.7663	+-	Incident CHD
chr17	45637484	G	A	35915156	chr17:45637484:G:A	a	g	0.1814	-0.0043	0.0157	0.7846	-+	Incident CHD
chr17	45637652	T	C	35915156	chr17:45637652:T:C	t	c	0.182	0.0046	0.0157	0.7707	+-	Incident CHD
chr17	45638061	T	C	35915156	chr17:45638061:T:C	t	c	0.1861	0.0102	0.0138	0.4609	++	Incident CHD
chr17	45638253	G	C	35915156	chr17:45638253:G:C	c	g	0.179	-0.0045	0.016	0.7796	-+	Incident CHD
chr17	45638558	A	G	35915156	chr17:45638558:A:G	a	g	0.1802	0.0049	0.0161	0.7622	+-	Incident CHD
chr17	45639519	A	G	35915156	chr17:45639519:A:G	a	g	0.1789	0.0045	0.016	0.7802	+-	Incident CHD
chr17	45640049	A	G	35915156	chr17:45640049:A:G	a	g	0.1788	0.004	0.016	0.8018	+-	Incident CHD
chr17	45640437	T	C	35915156	chr17:45640437:T:C	t	c	0.1727	0.0094	0.0149	0.526	++	Incident CHD
chr17	45640970	T	C	35915156	chr17:45640970:T:C	t	c	0.3428	0.0107	0.0121	0.3763	++	Incident CHD
chr17	45641777	A	G	35915156	chr17:45641777:A:G	a	g	0.3528	0.0105	0.0118	0.3724	++	Incident CHD
chr17	45642504	G	A	35915156	chr17:45642504:G:A	a	g	0.1789	-0.0041	0.016	0.7973	-+	Incident CHD
chr17	45643917	G	C	35915156	chr17:45643917:G:C	c	g	0.1789	-0.0041	0.016	0.799	-+	Incident CHD
chr17	45644091	C	T	35915156	chr17:45644091:C:T	t	c	0.1789	-0.0041	0.016	0.799	-+	Incident CHD
chr17	45645143	C	G	35915156	chr17:45645143:C:G	c	g	0.1784	0.0054	0.0159	0.734	++	Incident CHD
chr17	45645823	G	A	35915156	chr17:45645823:G:A	a	g	0.1789	-0.0041	0.016	0.7991	-+	Incident CHD
chr17	45646096	C	T	35915156	chr17:45646096:C:T	t	c	0.1789	-0.0041	0.016	0.7955	-+	Incident CHD
chr17	45646239	T	C	35915156	chr17:45646239:T:C	t	c	0.1789	0.0041	0.016	0.7993	+-	Incident CHD
chr17	45646563	G	A	35915156	chr17:45646563:G:A	a	g	0.1788	-0.004	0.016	0.8025	-+	Incident CHD
chr17	45646564	A	G	35915156	chr17:45646564:A:G	a	g	0.1788	0.004	0.016	0.8049	+-	Incident CHD
chr17	45646879	G	A	35915156	chr17:45646879:G:A	a	g	0.1789	-0.004	0.016	0.8013	-+	Incident CHD
chr17	45647189	G	A	35915156	chr17:45647189:G:A	a	g	0.1791	-0.0041	0.016	0.7969	-+	Incident CHD
chr17	45647846	G	A	35915156	chr17:45647846:G:A	a	g	0.1801	-0.0044	0.0161	0.783	-+	Incident CHD
chr17	45648318	G	A	35915156	chr17:45648318:G:A	a	g	0.1789	-0.0041	0.016	0.7991	-+	Incident CHD
chr17	45648396	G	A	35915156	chr17:45648396:G:A	a	g	0.1788	-0.0041	0.016	0.7988	-+	Incident CHD
chr17	45648626	G	A	35915156	chr17:45648626:G:A	a	g	0.1789	-0.004	0.016	0.8017	-+	Incident CHD
chr17	45648759	A	C	35915156	chr17:45648759:A:C	a	c	0.1789	0.0041	0.016	0.799	+-	Incident CHD
chr17	45649208	T	C	35915156	chr17:45649208:T:C	t	c	0.1789	0.0041	0.016	0.7989	+-	Incident CHD
chr17	45649222	C	T	35915156	chr17:45649222:C:T	t	c	0.1789	-0.0041	0.016	0.7994	-+	Incident CHD
chr17	45649695	C	T	35915156	chr17:45649695:C:T	t	c	0.1789	-0.0041	0.016	0.7988	-+	Incident CHD
chr17	45650521	A	T	35915156	chr17:45650521:A:T	a	t	0.1789	0.0041	0.016	0.7994	+-	Incident CHD
chr17	45650771	G	A	35915156	chr17:45650771:G:A	a	g	0.1788	-0.004	0.016	0.8008	-+	Incident CHD
chr17	45651010	G	A	35915156	chr17:45651010:G:A	a	g	0.4068	0.0031	0.0114	0.7829	+-	Incident CHD
chr17	45652018	G	A	35915156	chr17:45652018:G:A	a	g	0.1789	-0.0041	0.016	0.799	-+	Incident CHD
chr17	45652066	C	T	35915156	chr17:45652066:C:T	t	c	0.1789	-0.0041	0.016	0.7987	-+	Incident CHD
chr17	45653270	G	T	35915156	chr17:45653270:G:T	t	g	0.1802	-0.0045	0.0161	0.7781	-+	Incident CHD
chr17	45654353	A	C	35915156	chr17:45654353:A:C	a	c	0.1789	0.004	0.016	0.8012	+-	Incident CHD
chr17	45655414	CCCCTATGT	C	35915156	chr17:45655414:CCCCTATGT:C	cccctatgt	c	0.4327	-0.0059	0.012	0.6226	-+	Incident CHD
chr17	45655682	A	T	35915156	chr17:45655682:A:T	a	t	0.1789	0.004	0.016	0.8019	+-	Incident CHD
chr17	45656341	GC	G	35915156	chr17:45656341:GC:G	g	gc	0.1788	-0.0039	0.016	0.8061	-+	Incident CHD
chr17	45656617	G	A	35915156	chr17:45656617:G:A	a	g	0.1789	-0.004	0.016	0.8014	-+	Incident CHD
chr17	45656779	T	C	35915156	chr17:45656779:T:C	t	c	0.1786	0.0032	0.0159	0.8411	+-	Incident CHD
chr17	45656889	TA	T	35915156	chr17:45656889:TA:T	t	ta	0.179	-0.0039	0.016	0.8054	-+	Incident CHD
chr17	45656938	T	C	35915156	chr17:45656938:T:C	t	c	0.1789	0.004	0.016	0.8036	+-	Incident CHD
chr17	45657137	A	G	35915156	chr17:45657137:A:G	a	g	0.1789	0.004	0.016	0.8021	+-	Incident CHD
chr17	45657277	T	C	35915156	chr17:45657277:T:C	t	c	0.1789	0.004	0.016	0.8017	+-	Incident CHD
chr17	45657910	C	T	35915156	chr17:45657910:C:T	t	c	0.18	-0.0041	0.0161	0.7979	-+	Incident CHD
chr17	45658112	A	G	35915156	chr17:45658112:A:G	a	g	0.1789	0.0039	0.016	0.8067	+-	Incident CHD
chr17	45658189	G	A	35915156	chr17:45658189:G:A	a	g	0.1789	-0.0039	0.016	0.8054	-+	Incident CHD
chr17	45659138	T	C	35915156	chr17:45659138:T:C	t	c	0.1783	0.0024	0.0145	0.868	+-	Incident CHD
chr17	45659397	C	T	35915156	chr17:45659397:C:T	t	c	0.1801	-0.0044	0.0161	0.7844	-+	Incident CHD
chr17	45659674	G	A	35915156	chr17:45659674:G:A	a	g	0.179	-0.0041	0.016	0.7971	-+	Incident CHD
chr17	45660364	T	C	35915156	chr17:45660364:T:C	t	c	0.1789	0.0039	0.016	0.8071	+-	Incident CHD
chr17	45661261	T	G	35915156	chr17:45661261:T:G	t	g	0.1801	0.0043	0.0161	0.7902	+-	Incident CHD
chr17	45661310	C	A	35915156	chr17:45661310:C:A	a	c	0.1789	-0.0039	0.016	0.8065	-+	Incident CHD
chr17	45663199	G	T	35915156	chr17:45663199:G:T	t	g	0.4139	0.0037	0.0121	0.7621	+-	Incident CHD
chr17	45663490	C	T	35915156	chr17:45663490:C:T	t	c	0.1789	-0.004	0.016	0.8027	-+	Incident CHD
chr17	45663601	C	T	35915156	chr17:45663601:C:T	t	c	0.1789	-0.0039	0.016	0.8071	-+	Incident CHD
chr17	45663662	A	G	35915156	chr17:45663662:A:G	a	g	0.1789	0.0039	0.016	0.8081	+-	Incident CHD
chr17	45664086	C	T	35915156	chr17:45664086:C:T	t	c	0.1786	-0.0044	0.016	0.7834	-+	Incident CHD
chr17	45665088	AC	A	35915156	chr17:45665088:AC:A	a	ac	0.1798	-0.0046	0.0161	0.7757	-+	Incident CHD
chr17	45665679	T	C	35915156	chr17:45665679:T:C	t	c	0.1789	0.0039	0.016	0.8063	+-	Incident CHD
chr17	45666837	C	T	35915156	chr17:45666837:C:T	t	c	0.1209	0.0123	0.0198	0.5333	+-	Incident CHD
chr17	45666978	T	A	35915156	chr17:45666978:T:A	a	t	0.4102	0.0056	0.0123	0.6511	+-	Incident CHD
chr17	45667624	C	T	35915156	chr17:45667624:C:T	t	c	0.1818	-0.0035	0.0157	0.822	-+	Incident CHD
chr17	45668821	TC	T	35915156	chr17:45668821:TC:T	t	tc	0.1818	-0.0036	0.0157	0.8207	-+	Incident CHD
chr17	45668910	G	T	35915156	chr17:45668910:G:T	t	g	0.1819	-0.0036	0.0157	0.8205	-+	Incident CHD
chr17	45669052	T	A	35915156	chr17:45669052:T:A	a	t	0.1818	-0.0035	0.0157	0.8219	-+	Incident CHD
chr17	45669355	A	G	35915156	chr17:45669355:A:G	a	g	0.1818	0.0035	0.0157	0.8222	+-	Incident CHD
chr17	45669473	T	C	35915156	chr17:45669473:T:C	t	c	0.1818	0.0035	0.0157	0.8219	+-	Incident CHD
chr17	45670249	C	T	35915156	chr17:45670249:C:T	t	c	0.3708	0.0027	0.0118	0.8178	+-	Incident CHD
chr17	45670311	C	T	35915156	chr17:45670311:C:T	t	c	0.1816	-0.0034	0.0157	0.8273	-+	Incident CHD
chr17	45670317	G	A	35915156	chr17:45670317:G:A	a	g	0.1817	-0.0035	0.0157	0.8256	-+	Incident CHD
chr17	45670680	C	T	35915156	chr17:45670680:C:T	t	c	0.1818	-0.0035	0.0157	0.8215	-+	Incident CHD
chr17	45670735	A	G	35915156	chr17:45670735:A:G	a	g	0.1818	0.0035	0.0157	0.8219	+-	Incident CHD
chr17	45671046	A	G	35915156	chr17:45671046:A:G	a	g	0.1818	0.0035	0.0157	0.8219	+-	Incident CHD
chr17	45671802	G	C	35915156	chr17:45671802:G:C	c	g	0.1818	-0.0035	0.0157	0.8232	-+	Incident CHD
chr17	45671895	T	C	35915156	chr17:45671895:T:C	t	c	0.1818	0.0035	0.0157	0.8226	+-	Incident CHD
chr17	45672088	G	A	35915156	chr17:45672088:G:A	a	g	0.1818	-0.0035	0.0157	0.8231	-+	Incident CHD
chr17	45672213	T	C	35915156	chr17:45672213:T:C	t	c	0.1818	0.0035	0.0157	0.8233	+-	Incident CHD
chr17	45672576	A	G	35915156	chr17:45672576:A:G	a	g	0.3715	-0.0028	0.0118	0.8123	-+	Incident CHD
chr17	45672583	G	A	35915156	chr17:45672583:G:A	a	g	0.1819	-0.0036	0.0157	0.821	-+	Incident CHD
chr17	45672614	T	C	35915156	chr17:45672614:T:C	t	c	0.1818	0.0035	0.0157	0.822	+-	Incident CHD
chr17	45672644	G	A	35915156	chr17:45672644:G:A	a	g	0.1818	-0.0035	0.0157	0.8218	-+	Incident CHD
chr17	45672771	G	C	35915156	chr17:45672771:G:C	c	g	0.1817	-0.0035	0.0157	0.8246	-+	Incident CHD
chr17	45672806	G	A	35915156	chr17:45672806:G:A	a	g	0.3741	0.0023	0.0118	0.8439	+-	Incident CHD
chr17	45672872	A	G	35915156	chr17:45672872:A:G	a	g	0.1818	0.0035	0.0157	0.822	+-	Incident CHD
chr17	45672949	A	G	35915156	chr17:45672949:A:G	a	g	0.1816	0.0035	0.0157	0.8244	+-	Incident CHD
chr17	45673544	C	T	35915156	chr17:45673544:C:T	t	c	0.3741	0.0023	0.0118	0.8458	+-	Incident CHD
chr17	45673573	T	C	35915156	chr17:45673573:T:C	t	c	0.1818	0.0035	0.0157	0.8221	+-	Incident CHD
chr17	45673735	A	G	35915156	chr17:45673735:A:G	a	g	0.1818	0.0036	0.0157	0.8202	+-	Incident CHD
chr17	45673942	T	C	35915156	chr17:45673942:T:C	t	c	0.1818	0.0035	0.0157	0.8221	+-	Incident CHD
chr17	45674061	T	C	35915156	chr17:45674061:T:C	t	c	0.1818	0.0035	0.0157	0.8225	+-	Incident CHD
chr17	45674232	GT	G	35915156	chr17:45674232:GT:G	g	gt	0.1818	-0.0036	0.0157	0.8214	-+	Incident CHD
chr17	45674547	G	A	35915156	chr17:45674547:G:A	a	g	0.3649	0.0025	0.0116	0.8267	+-	Incident CHD
chr17	45675200	C	T	35915156	chr17:45675200:C:T	t	c	0.1818	-0.0035	0.0157	0.822	-+	Incident CHD
chr17	45676088	A	G	35915156	chr17:45676088:A:G	a	g	0.1818	0.0035	0.0157	0.8218	+-	Incident CHD
chr17	45676276	A	G	35915156	chr17:45676276:A:G	a	g	0.1818	0.0036	0.0157	0.8201	+-	Incident CHD
chr17	45676644	T	C	35915156	chr17:45676644:T:C	t	c	0.1818	0.0035	0.0157	0.8221	+-	Incident CHD
chr17	45676733	G	A	35915156	chr17:45676733:G:A	a	g	0.1818	-0.0035	0.0157	0.8219	-+	Incident CHD
chr17	45676843	G	C	35915156	chr17:45676843:G:C	c	g	0.1818	-0.0035	0.0157	0.823	-+	Incident CHD
chr17	45677139	A	C	35915156	chr17:45677139:A:C	a	c	0.1818	0.0036	0.0157	0.8206	+-	Incident CHD
chr17	45677203	G	A	35915156	chr17:45677203:G:A	a	g	0.1819	-0.0037	0.0157	0.812	-+	Incident CHD
chr17	45677210	C	G	35915156	chr17:45677210:C:G	c	g	0.1818	0.0035	0.0157	0.8243	+-	Incident CHD
chr17	45678491	C	A	35915156	chr17:45678491:C:A	a	c	0.3912	0.0062	0.0118	0.6008	++	Incident CHD
chr17	45678505	A	C	35915156	chr17:45678505:A:C	a	c	0.3825	-0.0062	0.0116	0.592	--	Incident CHD
chr17	45679010	G	C	35915156	chr17:45679010:G:C	c	g	0.1819	-0.0035	0.0157	0.8254	-+	Incident CHD
chr17	45679100	T	C	35915156	chr17:45679100:T:C	t	c	0.1841	0.0038	0.0158	0.811	+-	Incident CHD
chr17	45679140	C	T	35915156	chr17:45679140:C:T	t	c	0.1817	-0.0024	0.0157	0.8784	-+	Incident CHD
chr17	45679319	A	G	35915156	chr17:45679319:A:G	a	g	0.1819	0.0035	0.0157	0.8253	+-	Incident CHD
chr17	45679467	C	A	35915156	chr17:45679467:C:A	a	c	0.1819	-0.0035	0.0157	0.8249	-+	Incident CHD
chr17	45679544	T	C	35915156	chr17:45679544:T:C	t	c	0.1819	0.0035	0.0157	0.825	+-	Incident CHD
chr17	45679603	A	G	35915156	chr17:45679603:A:G	a	g	0.358	-0.005	0.0117	0.67	-+	Incident CHD
chr17	45679795	C	T	35915156	chr17:45679795:C:T	t	c	0.1819	-0.0035	0.0157	0.8244	-+	Incident CHD
chr17	45680084	C	A	35915156	chr17:45680084:C:A	a	c	0.1739	-0.0002	0.0162	0.9895	-+	Incident CHD
chr17	45680410	T	C	35915156	chr17:45680410:T:C	t	c	0.1819	0.0035	0.0157	0.8252	+-	Incident CHD
chr17	45680411	C	T	35915156	chr17:45680411:C:T	t	c	0.1819	-0.0034	0.0157	0.8282	-+	Incident CHD
chr17	45680645	G	C	35915156	chr17:45680645:G:C	c	g	0.1819	-0.0035	0.0157	0.8257	-+	Incident CHD
chr17	45680759	A	G	35915156	chr17:45680759:A:G	a	g	0.1817	0.0034	0.0158	0.8292	+-	Incident CHD
chr17	45680782	C	T	35915156	chr17:45680782:C:T	t	c	0.1833	-0.004	0.0158	0.8004	-+	Incident CHD
chr17	45681016	T	C	35915156	chr17:45681016:T:C	t	c	0.1819	0.0035	0.0157	0.8247	+-	Incident CHD
chr17	45681376	T	C	35915156	chr17:45681376:T:C	t	c	0.1819	0.0035	0.0157	0.8246	+-	Incident CHD
chr17	45681421	G	A	35915156	chr17:45681421:G:A	a	g	0.1819	-0.0035	0.0157	0.8248	-+	Incident CHD
chr17	45681424	C	T	35915156	chr17:45681424:C:T	t	c	0.1819	-0.0035	0.0157	0.8248	-+	Incident CHD
chr17	45681519	A	G	35915156	chr17:45681519:A:G	a	g	0.1819	0.0035	0.0157	0.8248	+-	Incident CHD
chr17	45681521	A	G	35915156	chr17:45681521:A:G	a	g	0.1819	0.0035	0.0157	0.8249	+-	Incident CHD
chr17	45681532	A	G	35915156	chr17:45681532:A:G	a	g	0.3546	0.0133	0.0117	0.2533	++	Incident CHD
chr17	45681682	T	C	35915156	chr17:45681682:T:C	t	c	0.182	0.0035	0.0157	0.8233	+-	Incident CHD
chr17	45682060	C	T	35915156	chr17:45682060:C:T	t	c	0.1819	-0.0035	0.0157	0.8252	-+	Incident CHD
chr17	45682065	C	T	35915156	chr17:45682065:C:T	t	c	0.1804	-0.0069	0.0156	0.6586	--	Incident CHD
chr17	45682353	A	G	35915156	chr17:45682353:A:G	a	g	0.1819	0.0035	0.0157	0.8248	+-	Incident CHD
chr17	45682714	C	A	35915156	chr17:45682714:C:A	a	c	0.1807	-0.0018	0.0157	0.9082	-+	Incident CHD
chr17	45682826	A	G	35915156	chr17:45682826:A:G	a	g	0.1819	0.0035	0.0157	0.825	+-	Incident CHD
chr17	45682833	C	T	35915156	chr17:45682833:C:T	t	c	0.1819	-0.0035	0.0157	0.8247	-+	Incident CHD
chr17	45683023	A	G	35915156	chr17:45683023:A:G	a	g	0.1819	0.0035	0.0157	0.825	+-	Incident CHD
chr17	45683150	A	T	35915156	chr17:45683150:A:T	a	t	0.1819	0.0035	0.0157	0.825	+-	Incident CHD
chr17	45683211	G	A	35915156	chr17:45683211:G:A	a	g	0.1819	-0.0035	0.0157	0.8236	-+	Incident CHD
chr17	45683233	A	C	35915156	chr17:45683233:A:C	a	c	0.1818	0.0034	0.0157	0.8272	+-	Incident CHD
chr17	45683319	T	C	35915156	chr17:45683319:T:C	t	c	0.1819	0.0035	0.0157	0.825	+-	Incident CHD
chr17	45683393	AT	A	35915156	chr17:45683393:AT:A	a	at	0.1819	-0.0036	0.0157	0.8213	-+	Incident CHD
chr17	45684015	A	G	35915156	chr17:45684015:A:G	a	g	0.1819	0.0039	0.0157	0.8051	+-	Incident CHD
chr17	45684116	T	C	35915156	chr17:45684116:T:C	t	c	0.1819	0.0035	0.0157	0.825	+-	Incident CHD
chr17	45684153	T	G	35915156	chr17:45684153:T:G	t	g	0.3546	0.0131	0.0117	0.2624	++	Incident CHD
chr17	45684199	T	C	35915156	chr17:45684199:T:C	t	c	0.354	0.0133	0.0117	0.2549	++	Incident CHD
chr17	45684490	C	T	35915156	chr17:45684490:C:T	t	c	0.183	-0.004	0.0158	0.8026	-+	Incident CHD
chr17	45684573	G	C	35915156	chr17:45684573:G:C	c	g	0.1831	-0.0039	0.0158	0.8058	-+	Incident CHD
chr17	45684608	C	A	35915156	chr17:45684608:C:A	a	c	0.1819	-0.0035	0.0157	0.8248	-+	Incident CHD
chr17	45685063	C	T	35915156	chr17:45685063:C:T	t	c	0.1831	-0.0039	0.0158	0.8065	-+	Incident CHD
chr17	45685171	T	A	35915156	chr17:45685171:T:A	a	t	0.1819	-0.0035	0.0157	0.8242	-+	Incident CHD
chr17	45685188	A	G	35915156	chr17:45685188:A:G	a	g	0.1819	0.0035	0.0157	0.823	+-	Incident CHD
chr17	45685228	A	T	35915156	chr17:45685228:A:T	a	t	0.1819	0.0035	0.0157	0.823	+-	Incident CHD
chr17	45685480	A	G	35915156	chr17:45685480:A:G	a	g	0.1819	0.0035	0.0157	0.8238	+-	Incident CHD
chr17	45685641	T	C	35915156	chr17:45685641:T:C	t	c	0.1819	0.0029	0.0157	0.8516	+-	Incident CHD
chr17	45685836	G	A	35915156	chr17:45685836:G:A	a	g	0.1819	-0.0035	0.0157	0.8251	-+	Incident CHD
chr17	45686569	A	G	35915156	chr17:45686569:A:G	a	g	0.1819	0.0035	0.0157	0.8243	+-	Incident CHD
chr17	45686661	GGCCGAGGTGAGAGGCT	G	35915156	chr17:45686661:GGCCGAGGTGAGAGGCT:G	g	ggccgaggtgagaggct	0.1816	-0.0038	0.0158	0.8102	-+	Incident CHD
chr17	45687012	G	A	35915156	chr17:45687012:G:A	a	g	0.1816	-0.0039	0.0157	0.8024	-+	Incident CHD
chr17	45687199	A	G	35915156	chr17:45687199:A:G	a	g	0.1819	0.0035	0.0157	0.8239	+-	Incident CHD
chr17	45687319	C	T	35915156	chr17:45687319:C:T	t	c	0.1819	-0.0035	0.0157	0.8235	-+	Incident CHD
chr17	45687430	G	T	35915156	chr17:45687430:G:T	t	g	0.1819	-0.0035	0.0157	0.8235	-+	Incident CHD
chr17	45687481	G	A	35915156	chr17:45687481:G:A	a	g	0.1819	-0.0038	0.0157	0.8109	-+	Incident CHD
chr17	45687621	G	A	35915156	chr17:45687621:G:A	a	g	0.1819	-0.0035	0.0157	0.823	-+	Incident CHD
chr17	45687714	A	G	35915156	chr17:45687714:A:G	a	g	0.1819	0.0035	0.0157	0.8243	+-	Incident CHD
chr17	45688015	G	C	35915156	chr17:45688015:G:C	c	g	0.1818	-0.0035	0.0157	0.8246	-+	Incident CHD
chr17	45688084	G	A	35915156	chr17:45688084:G:A	a	g	0.1806	-0.0058	0.0156	0.7107	--	Incident CHD
chr17	45688412	C	T	35915156	chr17:45688412:C:T	t	c	0.1819	-0.0035	0.0157	0.8235	-+	Incident CHD
chr17	45688515	T	C	35915156	chr17:45688515:T:C	t	c	0.3408	0.0157	0.0117	0.1815	++	Incident CHD
chr17	45688986	G	C	35915156	chr17:45688986:G:C	c	g	0.1819	-0.0035	0.0157	0.8229	-+	Incident CHD
chr17	45689049	A	G	35915156	chr17:45689049:A:G	a	g	0.1819	0.0035	0.0157	0.8231	+-	Incident CHD
chr17	45689052	C	T	35915156	chr17:45689052:C:T	t	c	0.1819	-0.0035	0.0157	0.823	-+	Incident CHD
chr17	45689388	C	T	35915156	chr17:45689388:C:T	t	c	0.1819	-0.0035	0.0157	0.8227	-+	Incident CHD
chr17	45689822	G	C	35915156	chr17:45689822:G:C	c	g	0.1819	-0.0035	0.0157	0.823	-+	Incident CHD
chr17	45689853	A	C	35915156	chr17:45689853:A:C	a	c	0.1819	0.0035	0.0157	0.8235	+-	Incident CHD
chr17	45690172	A	G	35915156	chr17:45690172:A:G	a	g	0.1814	0.0036	0.0158	0.822	+-	Incident CHD
chr17	45690262	G	A	35915156	chr17:45690262:G:A	a	g	0.182	-0.0036	0.0157	0.8173	-+	Incident CHD
chr17	45690265	G	A	35915156	chr17:45690265:G:A	a	g	0.1819	-0.0035	0.0157	0.8227	-+	Incident CHD
chr17	45690407	T	C	35915156	chr17:45690407:T:C	t	c	0.3563	0.0149	0.0116	0.1989	++	Incident CHD
chr17	45690449	C	T	35915156	chr17:45690449:C:T	t	c	0.1819	-0.0035	0.0157	0.8232	-+	Incident CHD
chr17	45690864	C	G	35915156	chr17:45690864:C:G	c	g	0.1819	0.0035	0.0157	0.8237	+-	Incident CHD
chr17	45690980	G	A	35915156	chr17:45690980:G:A	a	g	0.1819	-0.0035	0.0157	0.8243	-+	Incident CHD
chr17	45690981	C	T	35915156	chr17:45690981:C:T	t	c	0.1819	-0.0035	0.0157	0.8242	-+	Incident CHD
chr17	45691101	C	T	35915156	chr17:45691101:C:T	t	c	0.1819	-0.0035	0.0157	0.8225	-+	Incident CHD
chr17	45691130	C	T	35915156	chr17:45691130:C:T	t	c	0.1819	-0.0035	0.0157	0.8236	-+	Incident CHD
chr17	45691135	C	T	35915156	chr17:45691135:C:T	t	c	0.1819	-0.0035	0.0157	0.8235	-+	Incident CHD
chr17	45691255	AG	A	35915156	chr17:45691255:AG:A	a	ag	0.182	-0.0033	0.0157	0.8338	-+	Incident CHD
chr17	45691267	G	A	35915156	chr17:45691267:G:A	a	g	0.182	-0.0033	0.0157	0.8328	-+	Incident CHD
chr17	45691337	C	T	35915156	chr17:45691337:C:T	t	c	0.1819	-0.0035	0.0157	0.8249	-+	Incident CHD
chr17	45691361	G	A	35915156	chr17:45691361:G:A	a	g	0.1819	-0.0035	0.0157	0.8262	-+	Incident CHD
chr17	45691722	T	C	35915156	chr17:45691722:T:C	t	c	0.1819	0.0035	0.0157	0.8241	+-	Incident CHD
chr17	45691911	C	G	35915156	chr17:45691911:C:G	c	g	0.1819	0.0035	0.0157	0.8245	+-	Incident CHD
chr17	45691955	A	C	35915156	chr17:45691955:A:C	a	c	0.1819	0.0035	0.0157	0.8235	+-	Incident CHD
chr17	45692150	C	A	35915156	chr17:45692150:C:A	a	c	0.1816	-0.0033	0.0158	0.8356	-+	Incident CHD
chr17	45692453	AAAATT	A	35915156	chr17:45692453:AAAATT:A	a	aaaatt	0.1819	-0.0035	0.0157	0.8223	-+	Incident CHD
chr17	45693050	T	C	35915156	chr17:45693050:T:C	t	c	0.1819	0.0035	0.0157	0.8236	+-	Incident CHD
chr17	45693077	T	C	35915156	chr17:45693077:T:C	t	c	0.1819	0.0035	0.0157	0.8238	+-	Incident CHD
chr17	45693159	C	T	35915156	chr17:45693159:C:T	t	c	0.182	-0.0037	0.0157	0.8161	-+	Incident CHD
chr17	45693229	A	G	35915156	chr17:45693229:A:G	a	g	0.182	0.0036	0.0157	0.8208	+-	Incident CHD
chr17	45693346	C	T	35915156	chr17:45693346:C:T	t	c	0.3531	-0.0145	0.0117	0.2152	--	Incident CHD
chr17	45693629	G	A	35915156	chr17:45693629:G:A	a	g	0.1819	-0.0035	0.0157	0.8234	-+	Incident CHD
chr17	45693827	T	C	35915156	chr17:45693827:T:C	t	c	0.1819	0.0035	0.0157	0.8231	+-	Incident CHD
chr17	45694127	G	A	35915156	chr17:45694127:G:A	a	g	0.1819	-0.0035	0.0157	0.8236	-+	Incident CHD
chr17	45694261	A	G	35915156	chr17:45694261:A:G	a	g	0.1819	0.0035	0.0157	0.8222	+-	Incident CHD
chr17	45694652	G	T	35915156	chr17:45694652:G:T	t	g	0.1819	-0.0035	0.0157	0.8223	-+	Incident CHD
chr17	45694743	C	A	35915156	chr17:45694743:C:A	a	c	0.1819	-0.0036	0.0157	0.8181	-+	Incident CHD
chr17	45694885	C	T	35915156	chr17:45694885:C:T	t	c	0.1819	-0.0035	0.0157	0.8218	-+	Incident CHD
chr17	45695041	C	T	35915156	chr17:45695041:C:T	t	c	0.1819	-0.0036	0.0157	0.8179	-+	Incident CHD
chr17	45695174	G	A	35915156	chr17:45695174:G:A	a	g	0.1814	-0.0033	0.0158	0.8358	-+	Incident CHD
chr17	45695719	G	A	35915156	chr17:45695719:G:A	a	g	0.1819	-0.0036	0.0157	0.8192	-+	Incident CHD
chr17	45695758	A	C	35915156	chr17:45695758:A:C	a	c	0.1818	0.0036	0.0157	0.8178	+-	Incident CHD
chr17	45695882	A	T	35915156	chr17:45695882:A:T	a	t	0.1819	0.0036	0.0157	0.818	+-	Incident CHD
chr17	45696081	T	C	35915156	chr17:45696081:T:C	t	c	0.1819	0.0036	0.0157	0.8196	+-	Incident CHD
chr17	45696241	T	G	35915156	chr17:45696241:T:G	t	g	0.1819	0.0036	0.0157	0.818	+-	Incident CHD
chr17	45696418	C	A	35915156	chr17:45696418:C:A	a	c	0.1819	-0.0036	0.0157	0.819	-+	Incident CHD
chr17	45696511	A	T	35915156	chr17:45696511:A:T	a	t	0.1819	0.0036	0.0157	0.8181	+-	Incident CHD
chr17	45696577	A	G	35915156	chr17:45696577:A:G	a	g	0.1819	0.0036	0.0157	0.8173	+-	Incident CHD
chr17	45697131	A	T	35915156	chr17:45697131:A:T	a	t	0.1831	0.004	0.0158	0.801	+-	Incident CHD
chr17	45697479	C	T	35915156	chr17:45697479:C:T	t	c	0.1819	-0.0036	0.0157	0.8194	-+	Incident CHD
chr17	45697593	T	C	35915156	chr17:45697593:T:C	t	c	0.1818	0.0041	0.0157	0.7969	+-	Incident CHD
chr17	45697649	T	C	35915156	chr17:45697649:T:C	t	c	0.1819	0.0036	0.0157	0.8182	+-	Incident CHD
chr17	45697779	G	A	35915156	chr17:45697779:G:A	a	g	0.1819	-0.0036	0.0157	0.8194	-+	Incident CHD
chr17	45697846	CCTT	C	35915156	chr17:45697846:CCTT:C	cctt	c	0.1819	0.0036	0.0157	0.818	+-	Incident CHD
chr17	45698036	T	C	35915156	chr17:45698036:T:C	t	c	0.1819	0.0036	0.0157	0.8174	+-	Incident CHD
chr17	45698113	T	C	35915156	chr17:45698113:T:C	t	c	0.1819	0.0036	0.0157	0.818	+-	Incident CHD
chr17	45698180	A	G	35915156	chr17:45698180:A:G	a	g	0.1819	0.0036	0.0157	0.8191	+-	Incident CHD
chr17	45698563	C	G	35915156	chr17:45698563:C:G	c	g	0.1819	0.0037	0.0157	0.8157	+-	Incident CHD
chr17	45698695	C	T	35915156	chr17:45698695:C:T	t	c	0.1819	-0.0036	0.0157	0.8197	-+	Incident CHD
chr17	45698876	A	G	35915156	chr17:45698876:A:G	a	g	0.1818	0.0037	0.0157	0.8149	+-	Incident CHD
chr17	45699005	C	T	35915156	chr17:45699005:C:T	t	c	0.1819	-0.0036	0.0157	0.8198	-+	Incident CHD
chr17	45699025	G	C	35915156	chr17:45699025:G:C	c	g	0.1819	-0.0036	0.0157	0.8182	-+	Incident CHD
chr17	45699375	T	C	35915156	chr17:45699375:T:C	t	c	0.1819	0.0039	0.0157	0.8056	+-	Incident CHD
chr17	45699376	T	C	35915156	chr17:45699376:T:C	t	c	0.1819	0.0039	0.0157	0.8044	+-	Incident CHD
chr17	45699421	C	T	35915156	chr17:45699421:C:T	t	c	0.1818	-0.0035	0.0157	0.8228	-+	Incident CHD
chr17	45699579	T	C	35915156	chr17:45699579:T:C	t	c	0.182	0.0035	0.0157	0.823	+-	Incident CHD
chr17	45700176	A	G	35915156	chr17:45700176:A:G	a	g	0.1818	0.0036	0.0157	0.8198	+-	Incident CHD
chr17	45700212	C	T	35915156	chr17:45700212:C:T	t	c	0.182	-0.0035	0.0157	0.8241	-+	Incident CHD
chr17	45700344	T	C	35915156	chr17:45700344:T:C	t	c	0.1819	0.0036	0.0157	0.8194	+-	Incident CHD
chr17	45700379	C	A	35915156	chr17:45700379:C:A	a	c	0.1819	-0.0036	0.0157	0.8194	-+	Incident CHD
chr17	45700469	TATCCTGCTTCCC	T	35915156	chr17:45700469:TATCCTGCTTCCC:T	t	tatcctgcttccc	0.1819	-0.0036	0.0157	0.8184	-+	Incident CHD
chr17	45700637	T	A	35915156	chr17:45700637:T:A	a	t	0.1819	-0.0036	0.0157	0.818	-+	Incident CHD
chr17	45700949	CA	C	35915156	chr17:45700949:CA:C	ca	c	0.1762	0.0026	0.0162	0.8734	+-	Incident CHD
chr17	45701040	A	G	35915156	chr17:45701040:A:G	a	g	0.1818	0.0025	0.0157	0.8716	+-	Incident CHD
chr17	45701236	C	T	35915156	chr17:45701236:C:T	t	c	0.1815	-0.0031	0.0158	0.8458	-+	Incident CHD
chr17	45701314	T	A	35915156	chr17:45701314:T:A	a	t	0.1698	-0.0052	0.0166	0.752	-+	Incident CHD
chr17	45701386	C	T	35915156	chr17:45701386:C:T	t	c	0.1814	-0.0031	0.0158	0.8452	-+	Incident CHD
chr17	45701462	T	G	35915156	chr17:45701462:T:G	t	g	0.1825	0.0033	0.0158	0.8342	+-	Incident CHD
chr17	45701985	G	A	35915156	chr17:45701985:G:A	a	g	0.1816	-0.0032	0.0158	0.8397	-+	Incident CHD
chr17	45702053	T	A	35915156	chr17:45702053:T:A	a	t	0.1815	-0.0032	0.0158	0.8391	-+	Incident CHD
chr17	45702258	C	T	35915156	chr17:45702258:C:T	t	c	0.1798	-0.0023	0.0159	0.8848	-+	Incident CHD
chr17	45702291	T	C	35915156	chr17:45702291:T:C	t	c	0.1816	0.0032	0.0157	0.8402	+-	Incident CHD
chr17	45703195	C	T	35915156	chr17:45703195:C:T	t	c	0.1816	-0.0032	0.0157	0.8403	-+	Incident CHD
chr17	45703582	T	C	35915156	chr17:45703582:T:C	t	c	0.1816	0.0029	0.0158	0.8521	+-	Incident CHD
chr17	45703739	A	G	35915156	chr17:45703739:A:G	a	g	0.1818	0.003	0.0158	0.8505	+-	Incident CHD
chr17	45703884	C	T	35915156	chr17:45703884:C:T	t	c	0.1813	-0.0031	0.0158	0.8429	-+	Incident CHD
chr17	45704060	T	C	35915156	chr17:45704060:T:C	t	c	0.1816	0.0032	0.0157	0.8366	+-	Incident CHD
chr17	45704412	A	G	35915156	chr17:45704412:A:G	a	g	0.1816	0.0032	0.0157	0.8371	+-	Incident CHD
chr17	45704938	T	C	35915156	chr17:45704938:T:C	t	c	0.1817	0.0033	0.0157	0.8341	+-	Incident CHD
chr17	45705089	G	T	35915156	chr17:45705089:G:T	t	g	0.1816	-0.0033	0.0157	0.8321	-+	Incident CHD
chr17	45705126	A	G	35915156	chr17:45705126:A:G	a	g	0.1816	0.0032	0.0157	0.8379	+-	Incident CHD
chr17	45705192	T	C	35915156	chr17:45705192:T:C	t	c	0.1816	0.0033	0.0157	0.8363	+-	Incident CHD
chr17	45705327	A	G	35915156	chr17:45705327:A:G	a	g	0.1811	0.0017	0.0157	0.9151	+-	Incident CHD
chr17	45705342	T	C	35915156	chr17:45705342:T:C	t	c	0.1813	0.002	0.0157	0.9009	+-	Incident CHD
chr17	45706207	C	T	35915156	chr17:45706207:C:T	t	c	0.1787	-0.005	0.0159	0.7525	-+	Incident CHD
chr17	45706224	G	A	35915156	chr17:45706224:G:A	a	g	0.1786	-0.0051	0.0159	0.7467	-+	Incident CHD
chr17	45706437	A	G	35915156	chr17:45706437:A:G	a	g	0.179	0.0007	0.0156	0.9647	+-	Incident CHD
chr17	45706856	T	C	35915156	chr17:45706856:T:C	t	c	0.182	0.0035	0.0158	0.8256	+-	Incident CHD
chr17	45707258	T	C	35915156	chr17:45707258:T:C	t	c	0.1817	0.0036	0.0158	0.8209	+-	Incident CHD
chr17	45707569	C	G	35915156	chr17:45707569:C:G	c	g	0.1818	0.0036	0.0158	0.8178	+-	Incident CHD
chr17	45707582	G	T	35915156	chr17:45707582:G:T	t	g	0.1817	-0.0036	0.0158	0.8185	-+	Incident CHD
chr17	45707628	C	T	35915156	chr17:45707628:C:T	t	c	0.1812	-0.0037	0.0158	0.8161	-+	Incident CHD
chr17	45707730	G	A	35915156	chr17:45707730:G:A	a	g	0.1819	-0.0023	0.0158	0.8846	-+	Incident CHD
chr17	45707732	C	T	35915156	chr17:45707732:C:T	t	c	0.182	-0.0023	0.0158	0.8835	-+	Incident CHD
chr17	45707983	T	C	35915156	chr17:45707983:T:C	t	c	0.177	0.0047	0.0145	0.7477	++	Incident CHD
chr17	45708261	A	T	35915156	chr17:45708261:A:T	a	t	0.1817	0.0036	0.0158	0.8189	+-	Incident CHD
chr17	45708442	T	C	35915156	chr17:45708442:T:C	t	c	0.1817	0.0035	0.0158	0.8241	+-	Incident CHD
chr17	45708572	C	T	35915156	chr17:45708572:C:T	t	c	0.1817	-0.0036	0.0158	0.8206	-+	Incident CHD
chr17	45708647	G	T	35915156	chr17:45708647:G:T	t	g	0.1817	-0.0036	0.0158	0.8183	-+	Incident CHD
chr17	45709310	T	G	35915156	chr17:45709310:T:G	t	g	0.1817	0.0036	0.0158	0.8205	+-	Incident CHD
chr17	45709332	C	T	35915156	chr17:45709332:C:T	t	c	0.1817	-0.004	0.0158	0.7994	-+	Incident CHD
chr17	45709764	T	C	35915156	chr17:45709764:T:C	t	c	0.1817	0.004	0.0158	0.8005	+-	Incident CHD
chr17	45709860	G	A	35915156	chr17:45709860:G:A	a	g	0.1824	-0.0058	0.0158	0.713	--	Incident CHD
chr17	45709940	T	C	35915156	chr17:45709940:T:C	t	c	0.1816	0.004	0.0158	0.7991	+-	Incident CHD
chr17	45710197	C	G	35915156	chr17:45710197:C:G	c	g	0.1829	0.0044	0.0158	0.7818	+-	Incident CHD
chr17	45711005	C	T	35915156	chr17:45711005:C:T	t	c	0.1817	-0.004	0.0158	0.8	-+	Incident CHD
chr17	45711053	C	A	35915156	chr17:45711053:C:A	a	c	0.1817	-0.004	0.0158	0.7999	-+	Incident CHD
chr17	45711283	T	C	35915156	chr17:45711283:T:C	t	c	0.1817	0.004	0.0158	0.8008	+-	Incident CHD
chr17	45711300	C	G	35915156	chr17:45711300:C:G	c	g	0.1817	0.0041	0.0158	0.7946	+-	Incident CHD
chr17	45711416	C	T	35915156	chr17:45711416:C:T	t	c	0.1817	-0.004	0.0158	0.801	-+	Incident CHD
chr17	45711778	G	A	35915156	chr17:45711778:G:A	a	g	0.1817	-0.004	0.0158	0.801	-+	Incident CHD
chr17	45712274	A	C	35915156	chr17:45712274:A:C	a	c	0.1817	0.0039	0.0158	0.8023	+-	Incident CHD
chr17	45712332	G	A	35915156	chr17:45712332:G:A	a	g	0.18	-0.0014	0.016	0.9301	-+	Incident CHD
chr17	45712605	G	C	35915156	chr17:45712605:G:C	c	g	0.1816	-0.004	0.0158	0.8007	-+	Incident CHD
chr17	45712612	G	A	35915156	chr17:45712612:G:A	a	g	0.1817	-0.004	0.0158	0.7991	-+	Incident CHD
chr17	45712639	A	G	35915156	chr17:45712639:A:G	a	g	0.1817	0.004	0.0158	0.8019	+-	Incident CHD
chr17	45713035	A	G	35915156	chr17:45713035:A:G	a	g	0.1798	0.004	0.0156	0.7968	+-	Incident CHD
chr17	45713080	A	G	35915156	chr17:45713080:A:G	a	g	0.1797	0.0039	0.0156	0.8009	+-	Incident CHD
chr17	45713283	C	A	35915156	chr17:45713283:C:A	a	c	0.1794	-0.0035	0.0156	0.8234	-+	Incident CHD
chr17	45713404	A	G	35915156	chr17:45713404:A:G	a	g	0.1797	0.004	0.0156	0.7962	+-	Incident CHD
chr17	45713545	A	T	35915156	chr17:45713545:A:T	a	t	0.1797	0.004	0.0156	0.7973	+-	Incident CHD
chr17	45713815	A	C	35915156	chr17:45713815:A:C	a	c	0.1797	0.004	0.0156	0.7992	+-	Incident CHD
chr17	45713966	T	C	35915156	chr17:45713966:T:C	t	c	0.1795	0.0042	0.0156	0.786	+-	Incident CHD
chr17	45713978	T	A	35915156	chr17:45713978:T:A	a	t	0.1796	-0.004	0.0156	0.798	-+	Incident CHD
chr17	45714039	C	A	35915156	chr17:45714039:C:A	a	c	0.1797	-0.004	0.0156	0.7984	-+	Incident CHD
chr17	45714063	G	A	35915156	chr17:45714063:G:A	a	g	0.1796	-0.004	0.0156	0.7996	-+	Incident CHD
chr17	45714102	T	C	35915156	chr17:45714102:T:C	t	c	0.1797	0.004	0.0156	0.7987	+-	Incident CHD
chr17	45714244	T	C	35915156	chr17:45714244:T:C	t	c	0.1797	0.004	0.0156	0.7989	+-	Incident CHD
chr17	45714286	G	A	35915156	chr17:45714286:G:A	a	g	0.1797	-0.004	0.0156	0.7984	-+	Incident CHD
chr17	45714724	G	C	35915156	chr17:45714724:G:C	c	g	0.1797	-0.0041	0.0156	0.7941	-+	Incident CHD
chr17	45714725	C	T	35915156	chr17:45714725:C:T	t	c	0.1797	-0.0041	0.0156	0.7926	-+	Incident CHD
chr17	45714886	C	A	35915156	chr17:45714886:C:A	a	c	0.1797	-0.0041	0.0156	0.7926	-+	Incident CHD
chr17	45714960	C	T	35915156	chr17:45714960:C:T	t	c	0.1797	-0.0041	0.0156	0.7937	-+	Incident CHD
chr17	45714992	A	G	35915156	chr17:45714992:A:G	a	g	0.1797	0.0041	0.0156	0.7926	+-	Incident CHD
chr17	45715045	A	G	35915156	chr17:45715045:A:G	a	g	0.1829	0.0045	0.0158	0.7774	+-	Incident CHD
chr17	45715052	T	C	35915156	chr17:45715052:T:C	t	c	0.1797	0.0041	0.0156	0.7918	+-	Incident CHD
chr17	45715220	A	C	35915156	chr17:45715220:A:C	a	c	0.1797	0.0041	0.0156	0.7924	+-	Incident CHD
chr17	45715529	T	G	35915156	chr17:45715529:T:G	t	g	0.1797	0.0041	0.0156	0.7924	+-	Incident CHD
chr17	45715530	T	C	35915156	chr17:45715530:T:C	t	c	0.1797	0.0041	0.0156	0.7934	+-	Incident CHD
chr17	45715609	G	A	35915156	chr17:45715609:G:A	a	g	0.1797	-0.0041	0.0156	0.7933	-+	Incident CHD
chr17	45715834	A	T	35915156	chr17:45715834:A:T	a	t	0.1797	0.0041	0.0156	0.7934	+-	Incident CHD
chr17	45715976	A	G	35915156	chr17:45715976:A:G	a	g	0.1797	0.0041	0.0156	0.7924	+-	Incident CHD
chr17	45716022	C	T	35915156	chr17:45716022:C:T	t	c	0.1797	-0.0041	0.0156	0.7924	-+	Incident CHD
chr17	45716285	G	A	35915156	chr17:45716285:G:A	a	g	0.1797	-0.0041	0.0156	0.794	-+	Incident CHD
chr17	45716299	A	G	35915156	chr17:45716299:A:G	a	g	0.1797	0.0041	0.0156	0.7924	+-	Incident CHD
chr17	45716462	G	A	35915156	chr17:45716462:G:A	a	g	0.1796	-0.0043	0.0156	0.7828	-+	Incident CHD
chr17	45716585	G	A	35915156	chr17:45716585:G:A	a	g	0.1796	-0.0047	0.0156	0.7621	-+	Incident CHD
chr17	45716816	G	A	35915156	chr17:45716816:G:A	a	g	0.1829	-0.0044	0.0158	0.7792	-+	Incident CHD
chr17	45716843	G	C	35915156	chr17:45716843:G:C	c	g	0.1797	-0.0041	0.0156	0.7935	-+	Incident CHD
chr17	45716920	C	T	35915156	chr17:45716920:C:T	t	c	0.1829	-0.0045	0.0158	0.7777	-+	Incident CHD
chr17	45717462	T	C	35915156	chr17:45717462:T:C	t	c	0.1796	0.0041	0.0156	0.7942	+-	Incident CHD
chr17	45717872	G	A	35915156	chr17:45717872:G:A	a	g	0.1797	-0.0041	0.0156	0.7936	-+	Incident CHD
chr17	45718207	C	T	35915156	chr17:45718207:C:T	t	c	0.1797	-0.0041	0.0156	0.7931	-+	Incident CHD
chr17	45718268	C	T	35915156	chr17:45718268:C:T	t	c	0.1797	-0.0041	0.0156	0.7926	-+	Incident CHD
chr17	45719030	TG	T	35915156	chr17:45719030:TG:T	t	tg	0.1796	-0.0043	0.0156	0.7835	-+	Incident CHD
chr17	45719175	T	A	35915156	chr17:45719175:T:A	a	t	0.1797	-0.0041	0.0156	0.7918	-+	Incident CHD
chr17	45719721	A	T	35915156	chr17:45719721:A:T	a	t	0.1829	0.0045	0.0158	0.7775	+-	Incident CHD
chr17	45719791	TA	T	35915156	chr17:45719791:TA:T	t	ta	0.1797	-0.0041	0.0156	0.794	-+	Incident CHD
chr17	45720649	A	C	35915156	chr17:45720649:A:C	a	c	0.1798	0.0041	0.0156	0.7913	+-	Incident CHD
chr17	45720794	G	A	35915156	chr17:45720794:G:A	a	g	0.1797	-0.004	0.0156	0.7962	-+	Incident CHD
chr17	45721035	G	A	35915156	chr17:45721035:G:A	a	g	0.1797	-0.0041	0.0156	0.7922	-+	Incident CHD
chr17	45721218	CA	C	35915156	chr17:45721218:CA:C	ca	c	0.1797	0.0041	0.0156	0.7933	+-	Incident CHD
chr17	45721409	G	C	35915156	chr17:45721409:G:C	c	g	0.1797	-0.0041	0.0156	0.7923	-+	Incident CHD
chr17	45721536	C	T	35915156	chr17:45721536:C:T	t	c	0.1797	-0.0041	0.0156	0.7923	-+	Incident CHD
chr17	45721537	A	G	35915156	chr17:45721537:A:G	a	g	0.1797	0.0041	0.0156	0.7933	+-	Incident CHD
chr17	45721667	C	T	35915156	chr17:45721667:C:T	t	c	0.1797	-0.0041	0.0156	0.7932	-+	Incident CHD
chr17	45721682	G	A	35915156	chr17:45721682:G:A	a	g	0.1797	-0.0041	0.0156	0.7922	-+	Incident CHD
chr17	45721686	A	G	35915156	chr17:45721686:A:G	a	g	0.1797	0.0041	0.0156	0.7931	+-	Incident CHD
chr17	45722143	A	C	35915156	chr17:45722143:A:C	a	c	0.1829	0.0045	0.0158	0.7776	+-	Incident CHD
chr17	45722301	C	A	35915156	chr17:45722301:C:A	a	c	0.1797	-0.0041	0.0156	0.7933	-+	Incident CHD
chr17	45722438	C	A	35915156	chr17:45722438:C:A	a	c	0.1797	-0.0041	0.0156	0.7934	-+	Incident CHD
chr17	45722444	G	C	35915156	chr17:45722444:G:C	c	g	0.1797	-0.0041	0.0156	0.7945	-+	Incident CHD
chr17	45722985	A	C	35915156	chr17:45722985:A:C	a	c	0.1797	0.0041	0.0156	0.7943	+-	Incident CHD
chr17	45723038	T	G	35915156	chr17:45723038:T:G	t	g	0.1797	0.0041	0.0156	0.7943	+-	Incident CHD
chr17	45723621	C	A	35915156	chr17:45723621:C:A	a	c	0.1797	-0.0041	0.0156	0.7941	-+	Incident CHD
chr17	45723726	T	C	35915156	chr17:45723726:T:C	t	c	0.1797	0.0041	0.0156	0.7945	+-	Incident CHD
chr17	45723819	A	G	35915156	chr17:45723819:A:G	a	g	0.1759	0.0097	0.0152	0.5206	++	Incident CHD
chr17	45724329	C	T	35915156	chr17:45724329:C:T	t	c	0.1797	-0.0041	0.0156	0.7945	-+	Incident CHD
chr17	45725159	C	T	35915156	chr17:45725159:C:T	t	c	0.1797	-0.0041	0.0156	0.7934	-+	Incident CHD
chr17	45725541	T	C	35915156	chr17:45725541:T:C	t	c	0.1797	0.0041	0.0156	0.7936	+-	Incident CHD
chr17	45725605	C	T	35915156	chr17:45725605:C:T	t	c	0.1797	-0.0041	0.0156	0.7931	-+	Incident CHD
chr17	45726422	T	C	35915156	chr17:45726422:T:C	t	c	0.1797	0.004	0.0156	0.7974	+-	Incident CHD
chr17	45727023	T	A	35915156	chr17:45727023:T:A	a	t	0.1797	-0.0041	0.0156	0.7945	-+	Incident CHD
chr17	45727253	C	T	35915156	chr17:45727253:C:T	t	c	0.1797	-0.0043	0.0156	0.7839	-+	Incident CHD
chr17	45728159	A	C	35915156	chr17:45728159:A:C	a	c	0.1781	0.003	0.0154	0.8447	+-	Incident CHD
chr17	45728224	C	T	35915156	chr17:45728224:C:T	t	c	0.1765	-0.0027	0.0152	0.8585	-+	Incident CHD
chr17	45728649	G	A	35915156	chr17:45728649:G:A	a	g	0.1765	-0.0027	0.0152	0.8587	-+	Incident CHD
chr17	45728898	C	T	35915156	chr17:45728898:C:T	t	c	0.1765	-0.0027	0.0152	0.8582	-+	Incident CHD
chr17	45729085	C	T	35915156	chr17:45729085:C:T	t	c	0.1765	-0.0027	0.0152	0.8607	-+	Incident CHD
chr17	45729559	G	A	35915156	chr17:45729559:G:A	a	g	0.1765	-0.0027	0.0152	0.8579	-+	Incident CHD
chr17	45729697	C	T	35915156	chr17:45729697:C:T	t	c	0.1765	-0.0027	0.0152	0.8604	-+	Incident CHD
chr17	45729733	G	A	35915156	chr17:45729733:G:A	a	g	0.1766	-0.0025	0.0152	0.8677	-+	Incident CHD
chr17	45729747	C	T	35915156	chr17:45729747:C:T	t	c	0.1765	-0.0027	0.0152	0.8611	-+	Incident CHD
chr17	45729768	T	C	35915156	chr17:45729768:T:C	t	c	0.1765	0.0027	0.0152	0.8603	+-	Incident CHD
chr17	45730119	T	C	35915156	chr17:45730119:T:C	t	c	0.1765	0.0027	0.0152	0.861	+-	Incident CHD
chr17	45730276	T	G	35915156	chr17:45730276:T:G	t	g	0.1828	0.0045	0.0158	0.7786	+-	Incident CHD
chr17	45730589	A	C	35915156	chr17:45730589:A:C	a	c	0.1764	0.0026	0.0152	0.8617	+-	Incident CHD
chr17	45730701	G	A	35915156	chr17:45730701:G:A	a	g	0.1765	-0.0027	0.0152	0.861	-+	Incident CHD
chr17	45730955	G	A	35915156	chr17:45730955:G:A	a	g	0.1765	-0.0027	0.0152	0.861	-+	Incident CHD
chr17	45731077	A	C	35915156	chr17:45731077:A:C	a	c	0.1765	0.0027	0.0152	0.8613	+-	Incident CHD
chr17	45731397	A	G	35915156	chr17:45731397:A:G	a	g	0.1765	0.0026	0.0152	0.8617	+-	Incident CHD
chr17	45731579	C	T	35915156	chr17:45731579:C:T	t	c	0.1766	-0.0026	0.0152	0.8636	-+	Incident CHD
chr17	45731650	C	T	35915156	chr17:45731650:C:T	t	c	0.1765	-0.0027	0.0152	0.861	-+	Incident CHD
chr17	45731898	T	G	35915156	chr17:45731898:T:G	t	g	0.1766	0.0027	0.0152	0.8602	+-	Incident CHD
chr17	45731962	A	G	35915156	chr17:45731962:A:G	a	g	0.1764	0.0028	0.0152	0.8546	+-	Incident CHD
chr17	45733005	G	C	35915156	chr17:45733005:G:C	c	g	0.1765	-0.0027	0.0152	0.8601	-+	Incident CHD
chr17	45733242	T	A	35915156	chr17:45733242:T:A	a	t	0.1764	-0.0025	0.0152	0.8698	-+	Incident CHD
chr17	45733416	G	C	35915156	chr17:45733416:G:C	c	g	0.1765	-0.0027	0.0152	0.8605	-+	Incident CHD
chr17	45733485	G	C	35915156	chr17:45733485:G:C	c	g	0.1766	-0.0027	0.0152	0.8599	-+	Incident CHD
chr17	45733507	A	T	35915156	chr17:45733507:A:T	a	t	0.1765	0.0027	0.0152	0.8598	+-	Incident CHD
chr17	45733530	C	T	35915156	chr17:45733530:C:T	t	c	0.1798	0.0003	0.0151	0.9838	-+	Incident CHD
chr17	45733536	A	G	35915156	chr17:45733536:A:G	a	g	0.1766	0.0026	0.0152	0.8613	+-	Incident CHD
chr17	45733694	T	G	35915156	chr17:45733694:T:G	t	g	0.1766	0.0027	0.0152	0.8589	+-	Incident CHD
chr17	45733706	A	G	35915156	chr17:45733706:A:G	a	g	0.1766	0.0027	0.0152	0.8587	+-	Incident CHD
chr17	45734144	T	C	35915156	chr17:45734144:T:C	t	c	0.1765	0.0027	0.0152	0.8599	+-	Incident CHD
chr17	45734307	C	T	35915156	chr17:45734307:C:T	t	c	0.1765	-0.0026	0.0152	0.8634	-+	Incident CHD
chr17	45734426	C	T	35915156	chr17:45734426:C:T	t	c	0.1765	-0.0027	0.0152	0.8599	-+	Incident CHD
chr17	45734584	A	C	35915156	chr17:45734584:A:C	a	c	0.1765	0.0026	0.0152	0.866	+-	Incident CHD
chr17	45734624	CTTAG	C	35915156	chr17:45734624:CTTAG:C	cttag	c	0.1766	0.0025	0.0152	0.8693	+-	Incident CHD
chr17	45734852	C	T	35915156	chr17:45734852:C:T	t	c	0.1765	-0.0027	0.0152	0.8583	-+	Incident CHD
chr17	45735032	C	G	35915156	chr17:45735032:C:G	c	g	0.1765	0.0027	0.0152	0.8591	+-	Incident CHD
chr17	45735233	A	G	35915156	chr17:45735233:A:G	a	g	0.1765	0.0028	0.0152	0.8556	+-	Incident CHD
chr17	45735258	G	A	35915156	chr17:45735258:G:A	a	g	0.1765	-0.0027	0.0152	0.8583	-+	Incident CHD
chr17	45735283	T	C	35915156	chr17:45735283:T:C	t	c	0.1765	0.0027	0.0152	0.858	+-	Incident CHD
chr17	45735318	A	G	35915156	chr17:45735318:A:G	a	g	0.1765	0.0027	0.0152	0.8594	+-	Incident CHD
chr17	45735636	G	A	35915156	chr17:45735636:G:A	a	g	0.1765	-0.0027	0.0152	0.8583	-+	Incident CHD
chr17	45735886	C	G	35915156	chr17:45735886:C:G	c	g	0.1765	0.0027	0.0152	0.8586	+-	Incident CHD
chr17	45736004	G	C	35915156	chr17:45736004:G:C	c	g	0.1765	-0.0027	0.0152	0.8581	-+	Incident CHD
chr17	45736049	G	A	35915156	chr17:45736049:G:A	a	g	0.1765	-0.0027	0.0152	0.858	-+	Incident CHD
chr17	45737004	AC	A	35915156	chr17:45737004:AC:A	a	ac	0.1765	-0.0027	0.0152	0.8574	-+	Incident CHD
chr17	45737061	T	C	35915156	chr17:45737061:T:C	t	c	0.1765	0.0027	0.0152	0.8613	+-	Incident CHD
chr17	45737775	A	G	35915156	chr17:45737775:A:G	a	g	0.1765	0.0027	0.0152	0.8579	+-	Incident CHD
chr17	45737970	A	G	35915156	chr17:45737970:A:G	a	g	0.1765	0.0027	0.0152	0.8578	+-	Incident CHD
chr17	45738347	C	T	35915156	chr17:45738347:C:T	t	c	0.1765	-0.0027	0.0152	0.8577	-+	Incident CHD
chr17	45738454	T	A	35915156	chr17:45738454:T:A	a	t	0.1765	-0.0027	0.0152	0.8586	-+	Incident CHD
chr17	45738493	A	C	35915156	chr17:45738493:A:C	a	c	0.1766	0.0026	0.0152	0.8619	+-	Incident CHD
chr17	45738686	C	T	35915156	chr17:45738686:C:T	t	c	0.1765	-0.0027	0.0152	0.8585	-+	Incident CHD
chr17	45738740	C	A	35915156	chr17:45738740:C:A	a	c	0.1765	-0.0027	0.0152	0.8583	-+	Incident CHD
chr17	45738940	G	A	35915156	chr17:45738940:G:A	a	g	0.1767	-0.0028	0.0152	0.8551	-+	Incident CHD
chr17	45739239	A	C	35915156	chr17:45739239:A:C	a	c	0.1765	0.0027	0.0152	0.8586	+-	Incident CHD
chr17	45739289	C	G	35915156	chr17:45739289:C:G	c	g	0.1765	0.0027	0.0152	0.8588	+-	Incident CHD
chr17	45739291	G	A	35915156	chr17:45739291:G:A	a	g	0.1765	-0.0027	0.0152	0.8588	-+	Incident CHD
chr17	45740093	C	T	35915156	chr17:45740093:C:T	t	c	0.1765	-0.0029	0.0152	0.8488	-+	Incident CHD
chr17	45740191	C	T	35915156	chr17:45740191:C:T	t	c	0.1765	-0.0029	0.0152	0.8487	-+	Incident CHD
chr17	45740242	G	A	35915156	chr17:45740242:G:A	a	g	0.1765	-0.0029	0.0152	0.8484	-+	Incident CHD
chr17	45740466	G	A	35915156	chr17:45740466:G:A	a	g	0.1765	-0.0029	0.0152	0.8484	-+	Incident CHD
chr17	45740532	G	A	35915156	chr17:45740532:G:A	a	g	0.1765	-0.0029	0.0152	0.8477	-+	Incident CHD
chr17	45740794	A	C	35915156	chr17:45740794:A:C	a	c	0.1765	0.0029	0.0152	0.8484	+-	Incident CHD
chr17	45740856	C	A	35915156	chr17:45740856:C:A	a	c	0.1765	-0.0029	0.0152	0.8484	-+	Incident CHD
chr17	45741245	G	A	35915156	chr17:45741245:G:A	a	g	0.1765	-0.003	0.0152	0.8441	-+	Incident CHD
chr17	45741291	T	C	35915156	chr17:45741291:T:C	t	c	0.1765	0.003	0.0152	0.8438	+-	Incident CHD
chr17	45741324	G	T	35915156	chr17:45741324:G:T	t	g	0.1764	-0.003	0.0152	0.8446	-+	Incident CHD
chr17	45741540	A	G	35915156	chr17:45741540:A:G	a	g	0.1765	0.003	0.0152	0.8438	+-	Incident CHD
chr17	45741580	A	T	35915156	chr17:45741580:A:T	a	t	0.1766	0.0026	0.0152	0.8631	+-	Incident CHD
chr17	45742018	G	A	35915156	chr17:45742018:G:A	a	g	0.1765	-0.003	0.0152	0.8436	-+	Incident CHD
chr17	45742084	G	A	35915156	chr17:45742084:G:A	a	g	0.1765	-0.003	0.0152	0.8421	-+	Incident CHD
chr17	45742114	C	T	35915156	chr17:45742114:C:T	t	c	0.1765	-0.003	0.0152	0.8438	-+	Incident CHD
chr17	45742231	AC	A	35915156	chr17:45742231:AC:A	a	ac	0.1763	-0.0029	0.0152	0.8485	-+	Incident CHD
chr17	45743375	A	T	35915156	chr17:45743375:A:T	a	t	0.1764	0.003	0.0152	0.844	+-	Incident CHD
chr17	45743696	A	G	35915156	chr17:45743696:A:G	a	g	0.1765	0.003	0.0152	0.8443	+-	Incident CHD
chr17	45744319	C	A	35915156	chr17:45744319:C:A	a	c	0.1765	-0.003	0.0152	0.8424	-+	Incident CHD
chr17	45745032	T	C	35915156	chr17:45745032:T:C	t	c	0.1764	0.003	0.0152	0.8431	+-	Incident CHD
chr17	45745145	G	A	35915156	chr17:45745145:G:A	a	g	0.1764	-0.003	0.0152	0.8409	-+	Incident CHD
chr17	45745406	T	C	35915156	chr17:45745406:T:C	t	c	0.1848	0.0065	0.0139	0.6419	++	Incident CHD
chr17	45745759	G	A	35915156	chr17:45745759:G:A	a	g	0.1765	-0.0041	0.0152	0.7862	-+	Incident CHD
chr17	45745863	T	C	35915156	chr17:45745863:T:C	t	c	0.1767	0.0034	0.0152	0.8203	+-	Incident CHD
chr17	45745960	A	G	35915156	chr17:45745960:A:G	a	g	0.1767	0.0034	0.0152	0.8201	+-	Incident CHD
chr17	45746523	C	A	35915156	chr17:45746523:C:A	a	c	0.1766	-0.0035	0.0151	0.8155	-+	Incident CHD
chr17	45746835	G	A	35915156	chr17:45746835:G:A	a	g	0.1766	-0.0036	0.0151	0.8118	-+	Incident CHD
chr17	45747016	T	G	35915156	chr17:45747016:T:G	t	g	0.1766	0.0036	0.0151	0.8116	+-	Incident CHD
chr17	45747482	A	G	35915156	chr17:45747482:A:G	a	g	0.1766	0.0036	0.0151	0.8125	+-	Incident CHD
chr17	45747542	C	T	35915156	chr17:45747542:C:T	t	c	0.1766	-0.0036	0.0151	0.8118	-+	Incident CHD
chr17	45747973	C	G	35915156	chr17:45747973:C:G	c	g	0.1766	0.0036	0.0151	0.812	+-	Incident CHD
chr17	45748112	G	A	35915156	chr17:45748112:G:A	a	g	0.1766	-0.0036	0.0151	0.812	-+	Incident CHD
chr17	45748202	C	T	35915156	chr17:45748202:C:T	t	c	0.1766	-0.0036	0.0151	0.8121	-+	Incident CHD
chr17	45748210	T	C	35915156	chr17:45748210:T:C	t	c	0.1766	0.0036	0.0151	0.8115	+-	Incident CHD
chr17	45748345	A	C	35915156	chr17:45748345:A:C	a	c	0.1766	0.0036	0.0151	0.8116	+-	Incident CHD
chr17	45748359	G	T	35915156	chr17:45748359:G:T	t	g	0.1766	-0.0036	0.0151	0.8111	-+	Incident CHD
chr17	45748546	A	G	35915156	chr17:45748546:A:G	a	g	0.1765	0.0036	0.0151	0.8114	+-	Incident CHD
chr17	45749271	G	A	35915156	chr17:45749271:G:A	a	g	0.1766	-0.0035	0.0151	0.815	-+	Incident CHD
chr17	45749790	GA	G	35915156	chr17:45749790:GA:G	g	ga	0.1766	-0.0036	0.0151	0.8111	-+	Incident CHD
chr17	45749843	G	A	35915156	chr17:45749843:G:A	a	g	0.1766	-0.0036	0.0151	0.812	-+	Incident CHD
chr17	45749878	C	T	35915156	chr17:45749878:C:T	t	c	0.1768	-0.002	0.0151	0.897	-+	Incident CHD
chr17	45750025	G	C	35915156	chr17:45750025:G:C	c	g	0.1766	-0.0036	0.0151	0.812	-+	Incident CHD
chr17	45750065	A	G	35915156	chr17:45750065:A:G	a	g	0.1766	0.0036	0.0151	0.8128	+-	Incident CHD
chr17	45750105	G	C	35915156	chr17:45750105:G:C	c	g	0.1766	-0.0036	0.0151	0.8117	-+	Incident CHD
chr17	45750142	A	G	35915156	chr17:45750142:A:G	a	g	0.1766	0.0036	0.0151	0.8118	+-	Incident CHD
chr17	45750855	T	A	35915156	chr17:45750855:T:A	a	t	0.1765	-0.0036	0.0151	0.8125	-+	Incident CHD
chr17	45751251	G	A	35915156	chr17:45751251:G:A	a	g	0.1769	-0.0026	0.0152	0.8652	-+	Incident CHD
chr17	45751332	C	T	35915156	chr17:45751332:C:T	t	c	0.1769	-0.0023	0.0152	0.8773	-+	Incident CHD
chr17	45751398	G	A	35915156	chr17:45751398:G:A	a	g	0.1588	-0.004	0.016	0.8033	-+	Incident CHD
chr17	45751569	G	C	35915156	chr17:45751569:G:C	c	g	0.1769	-0.0024	0.0152	0.876	-+	Incident CHD
chr17	45751987	A	G	35915156	chr17:45751987:A:G	a	g	0.1771	0.0036	0.0151	0.8144	+-	Incident CHD
chr17	45753016	G	A	35915156	chr17:45753016:G:A	a	g	0.1801	-0.0016	0.0156	0.9159	-+	Incident CHD
chr17	45753274	C	T	35915156	chr17:45753274:C:T	t	c	0.1799	-0.0017	0.0156	0.9156	-+	Incident CHD
chr17	45753319	G	A	35915156	chr17:45753319:G:A	a	g	0.1799	-0.0016	0.0156	0.9162	-+	Incident CHD
chr17	45753572	G	C	35915156	chr17:45753572:G:C	c	g	0.1799	-0.0016	0.0156	0.9171	-+	Incident CHD
chr17	45753746	G	A	35915156	chr17:45753746:G:A	a	g	0.1798	-0.0015	0.0156	0.9217	-+	Incident CHD
chr17	45754749	A	G	35915156	chr17:45754749:A:G	a	g	0.181	0.0039	0.0157	0.8031	+-	Incident CHD
chr17	45754971	A	G	35915156	chr17:45754971:A:G	a	g	0.1799	0.0017	0.0156	0.9157	+-	Incident CHD
chr17	45755001	G	A	35915156	chr17:45755001:G:A	a	g	0.1799	-0.0016	0.0156	0.9163	-+	Incident CHD
chr17	45755252	G	A	35915156	chr17:45755252:G:A	a	g	0.1799	-0.0016	0.0156	0.9162	-+	Incident CHD
chr17	45755498	T	C	35915156	chr17:45755498:T:C	t	c	0.1799	0.0016	0.0156	0.9208	+-	Incident CHD
chr17	45755574	A	G	35915156	chr17:45755574:A:G	a	g	0.1792	0.0017	0.0157	0.9113	+-	Incident CHD
chr17	45756458	G	C	35915156	chr17:45756458:G:C	c	g	0.18	-0.0016	0.0156	0.9185	-+	Incident CHD
chr17	45756555	G	A	35915156	chr17:45756555:G:A	a	g	0.18	-0.0016	0.0156	0.9182	-+	Incident CHD
chr17	45756615	A	G	35915156	chr17:45756615:A:G	a	g	0.18	0.0016	0.0156	0.9186	+-	Incident CHD
chr17	45756708	C	G	35915156	chr17:45756708:C:G	c	g	0.18	0.0016	0.0156	0.9185	+-	Incident CHD
chr17	45756948	A	G	35915156	chr17:45756948:A:G	a	g	0.18	0.0016	0.0156	0.9184	+-	Incident CHD
chr17	45757116	G	A	35915156	chr17:45757116:G:A	a	g	0.1799	-0.0016	0.0156	0.919	-+	Incident CHD
chr17	45757507	G	A	35915156	chr17:45757507:G:A	a	g	0.1799	-0.0016	0.0156	0.9192	-+	Incident CHD
chr17	45757604	C	T	35915156	chr17:45757604:C:T	t	c	0.18	-0.0017	0.0156	0.915	-+	Incident CHD
chr17	45757985	T	C	35915156	chr17:45757985:T:C	t	c	0.18	0.0016	0.0156	0.9189	+-	Incident CHD
chr17	45758488	C	A	35915156	chr17:45758488:C:A	a	c	0.18	-0.0016	0.0156	0.9188	-+	Incident CHD
chr17	45758685	T	A	35915156	chr17:45758685:T:A	a	t	0.1799	-0.0016	0.0156	0.9166	-+	Incident CHD
chr17	45758825	G	A	35915156	chr17:45758825:G:A	a	g	0.18	-0.0016	0.0156	0.9203	-+	Incident CHD
chr17	45759212	G	A	35915156	chr17:45759212:G:A	a	g	0.1801	-0.0011	0.0156	0.9441	-+	Incident CHD
chr17	45759307	C	T	35915156	chr17:45759307:C:T	t	c	0.18	-0.0015	0.0156	0.921	-+	Incident CHD
chr17	45759554	T	C	35915156	chr17:45759554:T:C	t	c	0.18	0.0016	0.0156	0.9184	+-	Incident CHD
chr17	45759587	A	C	35915156	chr17:45759587:A:C	a	c	0.1533	0.0092	0.0177	0.6023	+-	Incident CHD
chr17	45759725	T	C	35915156	chr17:45759725:T:C	t	c	0.18	0.0016	0.0156	0.9181	+-	Incident CHD
chr17	45759749	A	G	35915156	chr17:45759749:A:G	a	g	0.18	0.0016	0.0156	0.9185	+-	Incident CHD
chr17	45759871	A	G	35915156	chr17:45759871:A:G	a	g	0.18	0.0016	0.0156	0.9184	+-	Incident CHD
chr17	45760080	C	G	35915156	chr17:45760080:C:G	c	g	0.18	0.0016	0.0156	0.9184	+-	Incident CHD
chr17	45760201	C	T	35915156	chr17:45760201:C:T	t	c	0.18	-0.0016	0.0156	0.9184	-+	Incident CHD
chr17	45760416	A	G	35915156	chr17:45760416:A:G	a	g	0.18	0.0016	0.0156	0.9184	+-	Incident CHD
chr17	45760648	A	G	35915156	chr17:45760648:A:G	a	g	0.1799	0.0016	0.0156	0.9187	+-	Incident CHD
chr17	45760705	C	T	35915156	chr17:45760705:C:T	t	c	0.1799	-0.0016	0.0156	0.9186	-+	Incident CHD
chr17	45761116	G	T	35915156	chr17:45761116:G:T	t	g	0.18	-0.0016	0.0156	0.9186	-+	Incident CHD
chr17	45761312	G	A	35915156	chr17:45761312:G:A	a	g	0.18	-0.0015	0.0156	0.9229	-+	Incident CHD
chr17	45761344	T	C	35915156	chr17:45761344:T:C	t	c	0.18	0.0016	0.0156	0.9186	+-	Incident CHD
chr17	45761354	C	T	35915156	chr17:45761354:C:T	t	c	0.1787	-0.0011	0.0157	0.9446	-+	Incident CHD
chr17	45761553	G	A	35915156	chr17:45761553:G:A	a	g	0.18	-0.0016	0.0156	0.9164	-+	Incident CHD
chr17	45762585	A	T	35915156	chr17:45762585:A:T	a	t	0.1824	0.003	0.0157	0.8476	+-	Incident CHD
chr17	45762640	T	G	35915156	chr17:45762640:T:G	t	g	0.1825	0.0028	0.0157	0.8596	+-	Incident CHD
chr17	45762650	G	A	35915156	chr17:45762650:G:A	a	g	0.182	-0.004	0.0158	0.8019	-+	Incident CHD
chr17	45762741	C	A	35915156	chr17:45762741:C:A	a	c	0.182	-0.0039	0.0158	0.8065	-+	Incident CHD
chr17	45763315	C	T	35915156	chr17:45763315:C:T	t	c	0.1812	-0.0037	0.0158	0.8124	-+	Incident CHD
chr17	45763498	G	A	35915156	chr17:45763498:G:A	a	g	0.1814	-0.0041	0.0158	0.7964	-+	Incident CHD
chr17	45763533	G	C	35915156	chr17:45763533:G:C	c	g	0.1815	-0.004	0.0158	0.7976	-+	Incident CHD
chr17	45763569	T	C	35915156	chr17:45763569:T:C	t	c	0.1814	0.0041	0.0158	0.7964	+-	Incident CHD
chr17	45764205	T	A	35915156	chr17:45764205:T:A	a	t	0.1815	-0.0041	0.0158	0.7968	-+	Incident CHD
chr17	45764363	T	C	35915156	chr17:45764363:T:C	t	c	0.1814	0.0041	0.0158	0.7965	+-	Incident CHD
chr17	45764546	C	T	35915156	chr17:45764546:C:T	t	c	0.1785	-0.0065	0.0155	0.6756	--	Incident CHD
chr17	45765096	T	C	35915156	chr17:45765096:T:C	t	c	0.1784	0.0066	0.0155	0.6698	++	Incident CHD
chr17	45765128	A	G	35915156	chr17:45765128:A:G	a	g	0.1784	0.0066	0.0155	0.6725	++	Incident CHD
chr17	45766029	C	T	35915156	chr17:45766029:C:T	t	c	0.182	-0.0031	0.0159	0.8459	-+	Incident CHD
chr17	45766577	G	A	35915156	chr17:45766577:G:A	a	g	0.1814	-0.0041	0.0158	0.7968	-+	Incident CHD
chr17	45766678	A	G	35915156	chr17:45766678:A:G	a	g	0.1812	0.0039	0.0158	0.8028	+-	Incident CHD
chr17	45766835	C	T	35915156	chr17:45766835:C:T	t	c	0.1814	-0.0041	0.0158	0.7964	-+	Incident CHD
chr17	45767120	T	A	35915156	chr17:45767120:T:A	a	t	0.1814	-0.0041	0.0158	0.7965	-+	Incident CHD
chr17	45767193	T	G	35915156	chr17:45767193:T:G	t	g	0.1814	0.0041	0.0158	0.7948	+-	Incident CHD
chr17	45767194	T	G	35915156	chr17:45767194:T:G	t	g	0.1814	0.004	0.0158	0.7982	+-	Incident CHD
chr17	45767432	G	A	35915156	chr17:45767432:G:A	a	g	0.1826	-0.0047	0.0157	0.7675	-+	Incident CHD
chr17	45767493	A	G	35915156	chr17:45767493:A:G	a	g	0.1814	0.0041	0.0158	0.7968	+-	Incident CHD
chr17	45767611	T	A	35915156	chr17:45767611:T:A	a	t	0.1812	-0.0038	0.0158	0.8118	-+	Incident CHD
chr17	45767636	C	G	35915156	chr17:45767636:C:G	c	g	0.1814	0.0041	0.0158	0.7964	+-	Incident CHD
chr17	45767675	G	A	35915156	chr17:45767675:G:A	a	g	0.1814	-0.0041	0.0158	0.7965	-+	Incident CHD
chr17	45769302	C	A	35915156	chr17:45769302:C:A	a	c	0.1814	-0.0041	0.0158	0.797	-+	Incident CHD
chr17	45769454	G	A	35915156	chr17:45769454:G:A	a	g	0.1814	-0.004	0.0158	0.7973	-+	Incident CHD
chr17	45769673	C	T	35915156	chr17:45769673:C:T	t	c	0.1814	-0.0041	0.0158	0.7938	-+	Incident CHD
chr17	45769729	C	T	35915156	chr17:45769729:C:T	t	c	0.1813	-0.004	0.0158	0.8	-+	Incident CHD
chr17	45770008	G	A	35915156	chr17:45770008:G:A	a	g	0.1814	-0.004	0.0158	0.7981	-+	Incident CHD
chr17	45770375	T	C	35915156	chr17:45770375:T:C	t	c	0.1814	0.0041	0.0158	0.797	+-	Incident CHD
chr17	45770502	T	C	35915156	chr17:45770502:T:C	t	c	0.1815	0.004	0.0158	0.7978	+-	Incident CHD
chr17	45770546	T	C	35915156	chr17:45770546:T:C	t	c	0.1814	0.0041	0.0158	0.7971	+-	Incident CHD
chr17	45770815	C	T	35915156	chr17:45770815:C:T	t	c	0.1814	-0.0041	0.0158	0.796	-+	Incident CHD
chr17	45771046	A	G	35915156	chr17:45771046:A:G	a	g	0.1772	0.0065	0.0154	0.6715	++	Incident CHD
chr17	45771095	G	A	35915156	chr17:45771095:G:A	a	g	0.1793	-0.0033	0.0156	0.8336	--	Incident CHD
chr17	45771272	G	A	35915156	chr17:45771272:G:A	a	g	0.1823	-0.0043	0.0159	0.7888	-+	Incident CHD
chr17	45771280	AG	A	35915156	chr17:45771280:AG:A	a	ag	0.1822	-0.0039	0.0159	0.8091	-+	Incident CHD
chr17	45771384	T	C	35915156	chr17:45771384:T:C	t	c	0.1815	0.0032	0.0158	0.8391	+-	Incident CHD
chr17	45771395	T	A	35915156	chr17:45771395:T:A	a	t	0.1815	-0.003	0.0158	0.8505	-+	Incident CHD
chr17	45771602	G	T	35915156	chr17:45771602:G:T	t	g	0.1792	-0.0042	0.016	0.7957	-+	Incident CHD
chr17	45772206	AT	A	35915156	chr17:45772206:AT:A	a	at	0.1812	-0.0039	0.0158	0.8049	-+	Incident CHD
chr17	45772290	C	A	35915156	chr17:45772290:C:A	a	c	0.1815	-0.0041	0.0158	0.7954	-+	Incident CHD
chr17	45772421	A	T	35915156	chr17:45772421:A:T	a	t	0.1812	0.004	0.0158	0.7994	+-	Incident CHD
chr17	45772530	A	G	35915156	chr17:45772530:A:G	a	g	0.1814	0.0041	0.0158	0.7957	+-	Incident CHD
chr17	45773153	C	T	35915156	chr17:45773153:C:T	t	c	0.1814	-0.004	0.0158	0.7974	-+	Incident CHD
chr17	45773279	C	T	35915156	chr17:45773279:C:T	t	c	0.2299	0.0029	0.0129	0.8252	-+	Incident CHD
chr17	45773600	A	G	35915156	chr17:45773600:A:G	a	g	0.1813	0.0041	0.0158	0.7953	+-	Incident CHD
chr17	45773652	T	C	35915156	chr17:45773652:T:C	t	c	0.1815	0.0041	0.0158	0.7966	+-	Incident CHD
chr17	45774485	G	A	35915156	chr17:45774485:G:A	a	g	0.1814	-0.004	0.0158	0.8007	-+	Incident CHD
chr17	45774605	C	A	35915156	chr17:45774605:C:A	a	c	0.1815	-0.0041	0.0158	0.7963	-+	Incident CHD
chr17	45775239	C	T	35915156	chr17:45775239:C:T	t	c	0.1814	-0.0039	0.0158	0.8029	-+	Incident CHD
chr17	45775255	T	C	35915156	chr17:45775255:T:C	t	c	0.1814	0.004	0.0158	0.801	+-	Incident CHD
chr17	45775367	G	A	35915156	chr17:45775367:G:A	a	g	0.1815	-0.0055	0.0158	0.7247	-+	Incident CHD
chr17	45775376	T	C	35915156	chr17:45775376:T:C	t	c	0.1815	0.0055	0.0157	0.7253	+-	Incident CHD
chr17	45775743	G	A	35915156	chr17:45775743:G:A	a	g	0.1814	-0.004	0.0158	0.8012	-+	Incident CHD
chr17	45775767	T	C	35915156	chr17:45775767:T:C	t	c	0.1814	0.004	0.0158	0.8015	+-	Incident CHD
chr17	45775869	T	G	35915156	chr17:45775869:T:G	t	g	0.1814	0.004	0.0158	0.8009	+-	Incident CHD
chr17	45776091	A	G	35915156	chr17:45776091:A:G	a	g	0.1814	0.004	0.0158	0.8014	+-	Incident CHD
chr17	45776160	A	G	35915156	chr17:45776160:A:G	a	g	0.1814	0.004	0.0158	0.8014	+-	Incident CHD
chr17	45776556	G	A	35915156	chr17:45776556:G:A	a	g	0.1794	-0.0029	0.0156	0.8502	-+	Incident CHD
chr17	45776901	C	T	35915156	chr17:45776901:C:T	t	c	0.1814	-0.004	0.0158	0.8018	-+	Incident CHD
chr17	45776974	A	G	35915156	chr17:45776974:A:G	a	g	0.1797	0.0062	0.0156	0.6891	++	Incident CHD
chr17	45777083	C	T	35915156	chr17:45777083:C:T	t	c	0.1798	-0.0064	0.0156	0.6832	--	Incident CHD
chr17	45777170	C	A	35915156	chr17:45777170:C:A	a	c	0.1797	-0.0062	0.0156	0.6895	--	Incident CHD
chr17	45777862	G	T	35915156	chr17:45777862:G:T	t	g	0.1769	-0.0024	0.0148	0.869	-+	Incident CHD
chr17	45779273	C	G	35915156	chr17:45779273:C:G	c	g	0.1814	0.004	0.0158	0.8018	+-	Incident CHD
chr17	45779344	G	A	35915156	chr17:45779344:G:A	a	g	0.1814	-0.0039	0.0158	0.8022	-+	Incident CHD
chr17	45779364	C	T	35915156	chr17:45779364:C:T	t	c	0.1814	-0.004	0.0158	0.8017	-+	Incident CHD
chr17	45779667	C	T	35915156	chr17:45779667:C:T	t	c	0.1814	-0.004	0.0158	0.8018	-+	Incident CHD
chr17	45779763	A	C	35915156	chr17:45779763:A:C	a	c	0.1814	0.0039	0.0158	0.8022	+-	Incident CHD
chr17	45780623	T	G	35915156	chr17:45780623:T:G	t	g	0.1814	0.004	0.0158	0.7989	+-	Incident CHD
chr17	45780624	T	C	35915156	chr17:45780624:T:C	t	c	0.1811	0.0038	0.0158	0.8094	+-	Incident CHD
chr17	45780821	G	T	35915156	chr17:45780821:G:T	t	g	0.1813	-0.0039	0.0158	0.8031	-+	Incident CHD
chr17	45780941	T	C	35915156	chr17:45780941:T:C	t	c	0.1813	0.0042	0.0158	0.7885	+-	Incident CHD
chr17	45780960	C	T	35915156	chr17:45780960:C:T	t	c	0.1814	-0.004	0.0158	0.8013	-+	Incident CHD
chr17	45781116	C	T	35915156	chr17:45781116:C:T	t	c	0.1815	-0.004	0.0158	0.8004	-+	Incident CHD
chr17	45781263	A	G	35915156	chr17:45781263:A:G	a	g	0.1814	0.004	0.0158	0.8013	+-	Incident CHD
chr17	45781699	T	C	35915156	chr17:45781699:T:C	t	c	0.1814	0.004	0.0158	0.8019	+-	Incident CHD
chr17	45782274	A	G	35915156	chr17:45782274:A:G	a	g	0.1814	0.004	0.0158	0.8014	+-	Incident CHD
chr17	45782325	C	G	35915156	chr17:45782325:C:G	c	g	0.1814	0.004	0.0158	0.8015	+-	Incident CHD
chr17	45783751	C	T	35915156	chr17:45783751:C:T	t	c	0.1814	-0.004	0.0158	0.8005	-+	Incident CHD
chr17	45794616	C	T	35915156	chr17:45794616:C:T	t	c	0.1819	-0.0042	0.0159	0.7934	-+	Incident CHD
chr17	45794862	G	A	35915156	chr17:45794862:G:A	a	g	0.1809	-0.0048	0.0158	0.7629	--	Incident CHD
chr17	45801942	A	G	35915156	chr17:45801942:A:G	a	g	0.1824	0.0049	0.0159	0.7591	+-	Incident CHD
chr17	45804424	C	T	35915156	chr17:45804424:C:T	t	c	0.1811	-0.0048	0.0158	0.7627	-+	Incident CHD
chr17	45807925	G	A	35915156	chr17:45807925:G:A	a	g	0.1822	-0.0049	0.0159	0.7574	-+	Incident CHD
chr17	45810114	T	C	35915156	chr17:45810114:T:C	t	c	0.1818	0.0026	0.0158	0.8698	+-	Incident CHD
chr17	45815418	T	G	35915156	chr17:45815418:T:G	t	g	0.182	0.0017	0.0158	0.9136	+-	Incident CHD
chr17	45815422	G	A	35915156	chr17:45815422:G:A	a	g	0.1814	-0.0025	0.0158	0.8737	-+	Incident CHD
chr17	45815607	T	C	35915156	chr17:45815607:T:C	t	c	0.1812	0.0027	0.0158	0.8664	+-	Incident CHD
chr17	45815780	CCCAGTTCAGTGTGT	C	35915156	chr17:45815780:CCCAGTTCAGTGTGT:C	cccagttcagtgtgt	c	0.1811	0.0026	0.0158	0.8682	+-	Incident CHD
chr17	45815893	G	A	35915156	chr17:45815893:G:A	a	g	0.1812	-0.0027	0.0158	0.8654	-+	Incident CHD
chr17	45815894	T	C	35915156	chr17:45815894:T:C	t	c	0.1811	0.0026	0.0158	0.8688	+-	Incident CHD
chr17	45816037	G	A	35915156	chr17:45816037:G:A	a	g	0.1812	-0.0026	0.0158	0.8677	-+	Incident CHD
chr17	45816350	C	T	35915156	chr17:45816350:C:T	t	c	0.1773	-0.005	0.0153	0.7418	--	Incident CHD
chr17	45816385	A	G	35915156	chr17:45816385:A:G	a	g	0.1772	0.005	0.0153	0.7429	++	Incident CHD
chr17	45816736	T	C	35915156	chr17:45816736:T:C	t	c	0.1801	0.0066	0.0157	0.6733	++	Incident CHD
chr17	45816793	C	T	35915156	chr17:45816793:C:T	t	c	0.1812	-0.0026	0.0158	0.8676	-+	Incident CHD
chr17	45817144	G	A	35915156	chr17:45817144:G:A	a	g	0.181	-0.0026	0.0158	0.8713	-+	Incident CHD
chr17	45817181	C	T	35915156	chr17:45817181:C:T	t	c	0.1813	-0.0023	0.0158	0.8832	-+	Incident CHD
chr17	45817243	A	G	35915156	chr17:45817243:A:G	a	g	0.1811	0.0026	0.0158	0.8699	+-	Incident CHD
chr17	45817624	T	G	35915156	chr17:45817624:T:G	t	g	0.1812	0.0026	0.0158	0.867	+-	Incident CHD
chr17	45817642	C	G	35915156	chr17:45817642:C:G	c	g	0.1812	0.0027	0.0158	0.8661	+-	Incident CHD
chr17	45818135	G	C	35915156	chr17:45818135:G:C	c	g	0.1811	-0.0027	0.0158	0.8664	-+	Incident CHD
chr17	45818164	C	T	35915156	chr17:45818164:C:T	t	c	0.1812	-0.0026	0.0158	0.8673	-+	Incident CHD
chr17	45818236	T	G	35915156	chr17:45818236:T:G	t	g	0.1815	0.0017	0.0158	0.9134	+-	Incident CHD
chr17	45818287	A	G	35915156	chr17:45818287:A:G	a	g	0.1812	0.0026	0.0158	0.867	+-	Incident CHD
chr17	45818330	G	A	35915156	chr17:45818330:G:A	a	g	0.1812	-0.0026	0.0158	0.8669	-+	Incident CHD
chr17	45818385	G	A	35915156	chr17:45818385:G:A	a	g	0.1811	-0.0026	0.0158	0.8676	-+	Incident CHD
chr17	45818431	T	C	35915156	chr17:45818431:T:C	t	c	0.1812	0.0026	0.0158	0.867	+-	Incident CHD
chr17	45818666	C	T	35915156	chr17:45818666:C:T	t	c	0.1811	-0.0026	0.0158	0.8665	-+	Incident CHD
chr17	45818862	T	C	35915156	chr17:45818862:T:C	t	c	0.1813	0.0027	0.0157	0.8661	+-	Incident CHD
chr17	45819162	C	G	35915156	chr17:45819162:C:G	c	g	0.1812	0.0026	0.0158	0.8666	+-	Incident CHD
chr17	45819250	T	C	35915156	chr17:45819250:T:C	t	c	0.1812	0.0027	0.0158	0.865	+-	Incident CHD
chr17	45819271	T	C	35915156	chr17:45819271:T:C	t	c	0.1812	0.0027	0.0158	0.8654	+-	Incident CHD
chr17	45819324	T	C	35915156	chr17:45819324:T:C	t	c	0.1812	0.0027	0.0158	0.8655	+-	Incident CHD
chr17	45819368	T	C	35915156	chr17:45819368:T:C	t	c	0.1811	0.0026	0.0158	0.8679	+-	Incident CHD
chr17	45819496	CT	C	35915156	chr17:45819496:CT:C	ct	c	0.1532	0.0107	0.0177	0.5458	++	Incident CHD
chr17	45819660	TGGAG	T	35915156	chr17:45819660:TGGAG:T	t	tggag	0.1811	-0.0026	0.0158	0.8676	-+	Incident CHD
chr17	45819764	A	G	35915156	chr17:45819764:A:G	a	g	0.1811	0.0026	0.0158	0.867	+-	Incident CHD
chr17	45819836	T	A	35915156	chr17:45819836:T:A	a	t	0.1807	-0.0043	0.0157	0.7834	-+	Incident CHD
chr17	45819880	A	G	35915156	chr17:45819880:A:G	a	g	0.1811	0.0026	0.0158	0.8667	+-	Incident CHD
chr17	45820083	A	T	35915156	chr17:45820083:A:T	a	t	0.1811	0.0026	0.0158	0.8695	+-	Incident CHD
chr17	45820114	A	G	35915156	chr17:45820114:A:G	a	g	0.1812	0.0026	0.0158	0.8671	+-	Incident CHD
chr17	45820356	T	C	35915156	chr17:45820356:T:C	t	c	0.1812	0.0026	0.0158	0.8672	+-	Incident CHD
chr17	45820996	AAGG	A	35915156	chr17:45820996:AAGG:A	a	aagg	0.1812	-0.0026	0.0158	0.8671	-+	Incident CHD
chr17	45821093	C	T	35915156	chr17:45821093:C:T	t	c	0.1812	-0.0026	0.0158	0.8671	-+	Incident CHD
chr17	45821521	T	C	35915156	chr17:45821521:T:C	t	c	0.1812	0.0027	0.0158	0.8663	+-	Incident CHD
chr17	45821597	A	T	35915156	chr17:45821597:A:T	a	t	0.1812	0.0026	0.0158	0.8672	+-	Incident CHD
chr17	45821795	A	C	35915156	chr17:45821795:A:C	a	c	0.1812	0.0026	0.0158	0.8672	+-	Incident CHD
chr17	45822035	C	T	35915156	chr17:45822035:C:T	t	c	0.1812	-0.0026	0.0158	0.8672	-+	Incident CHD
chr17	45822051	G	C	35915156	chr17:45822051:G:C	c	g	0.1812	-0.0026	0.0158	0.8672	-+	Incident CHD
chr17	45822245	C	T	35915156	chr17:45822245:C:T	t	c	0.1812	-0.0026	0.0158	0.8672	-+	Incident CHD
chr17	45822289	T	C	35915156	chr17:45822289:T:C	t	c	0.1812	0.0026	0.0158	0.8673	+-	Incident CHD
chr17	45822291	C	G	35915156	chr17:45822291:C:G	c	g	0.1811	0.0026	0.0158	0.8673	+-	Incident CHD
chr17	45822361	A	G	35915156	chr17:45822361:A:G	a	g	0.1812	0.0026	0.0158	0.8671	+-	Incident CHD
chr17	45822370	G	A	35915156	chr17:45822370:G:A	a	g	0.1812	-0.0026	0.0158	0.867	-+	Incident CHD
chr17	45822420	C	T	35915156	chr17:45822420:C:T	t	c	0.1812	-0.0026	0.0158	0.8669	-+	Incident CHD
chr17	45822715	C	T	35915156	chr17:45822715:C:T	t	c	0.1811	-0.0026	0.0158	0.8682	-+	Incident CHD
chr17	45823068	A	G	35915156	chr17:45823068:A:G	a	g	0.1811	0.0026	0.0158	0.8666	+-	Incident CHD
chr17	45823331	C	T	35915156	chr17:45823331:C:T	t	c	0.1812	-0.0026	0.0158	0.8671	-+	Incident CHD
chr17	45823451	A	G	35915156	chr17:45823451:A:G	a	g	0.1802	0.002	0.0158	0.8971	+-	Incident CHD
chr17	45823635	C	T	35915156	chr17:45823635:C:T	t	c	0.1811	-0.0026	0.0158	0.8671	-+	Incident CHD
chr17	45823872	A	G	35915156	chr17:45823872:A:G	a	g	0.1812	0.0026	0.0158	0.8691	+-	Incident CHD
chr17	45824162	T	C	35915156	chr17:45824162:T:C	t	c	0.1812	0.0026	0.0158	0.8684	+-	Incident CHD
chr17	45824192	A	G	35915156	chr17:45824192:A:G	a	g	0.1812	0.0026	0.0158	0.8668	+-	Incident CHD
chr17	45824850	C	T	35915156	chr17:45824850:C:T	t	c	0.1811	-0.0026	0.0158	0.8676	-+	Incident CHD
chr17	45825139	C	T	35915156	chr17:45825139:C:T	t	c	0.1812	-0.0026	0.0158	0.8672	-+	Incident CHD
chr17	45825156	G	A	35915156	chr17:45825156:G:A	a	g	0.1812	-0.0027	0.0158	0.8638	-+	Incident CHD
chr17	45825175	A	G	35915156	chr17:45825175:A:G	a	g	0.1534	0.0092	0.0177	0.6011	+-	Incident CHD
chr17	45825372	C	A	35915156	chr17:45825372:C:A	a	c	0.181	-0.0026	0.0158	0.8693	-+	Incident CHD
chr17	45825433	A	G	35915156	chr17:45825433:A:G	a	g	0.1812	0.0026	0.0158	0.8669	+-	Incident CHD
chr17	45825476	C	T	35915156	chr17:45825476:C:T	t	c	0.1812	-0.0026	0.0158	0.8669	-+	Incident CHD
chr17	45825495	C	A	35915156	chr17:45825495:C:A	a	c	0.1822	-0.0031	0.0158	0.8438	-+	Incident CHD
chr17	45825578	C	T	35915156	chr17:45825578:C:T	t	c	0.1813	-0.0027	0.0157	0.8661	-+	Incident CHD
chr17	45825631	G	A	35915156	chr17:45825631:G:A	a	g	0.1813	-0.0027	0.0157	0.8661	-+	Incident CHD
chr17	45825723	C	T	35915156	chr17:45825723:C:T	t	c	0.1812	-0.0026	0.0158	0.8675	-+	Incident CHD
chr17	45825932	G	A	35915156	chr17:45825932:G:A	a	g	0.1788	-0.0002	0.0154	0.9911	-+	Incident CHD
chr17	45825970	G	A	35915156	chr17:45825970:G:A	a	g	0.1808	-0.0022	0.0158	0.8889	-+	Incident CHD
chr17	45826119	G	C	35915156	chr17:45826119:G:C	c	g	0.1812	-0.0026	0.0158	0.8669	-+	Incident CHD
chr17	45826180	A	G	35915156	chr17:45826180:A:G	a	g	0.1811	0.0026	0.0158	0.8695	+-	Incident CHD
chr17	45826182	C	T	35915156	chr17:45826182:C:T	t	c	0.1811	-0.0026	0.0158	0.8694	-+	Incident CHD
chr17	45826476	C	T	35915156	chr17:45826476:C:T	t	c	0.1907	-0.0043	0.0156	0.7836	-+	Incident CHD
chr17	45826744	G	C	35915156	chr17:45826744:G:C	c	g	0.1811	-0.0026	0.0158	0.8704	-+	Incident CHD
chr17	45827031	C	T	35915156	chr17:45827031:C:T	t	c	0.1812	-0.0024	0.0158	0.8792	-+	Incident CHD
chr17	45827162	T	C	35915156	chr17:45827162:T:C	t	c	0.1812	0.0024	0.0158	0.8793	+-	Incident CHD
chr17	45827244	C	T	35915156	chr17:45827244:C:T	t	c	0.1809	-0.003	0.0157	0.8475	-+	Incident CHD
chr17	45827307	C	T	35915156	chr17:45827307:C:T	t	c	0.1812	-0.0024	0.0158	0.8792	-+	Incident CHD
chr17	45827582	G	C	35915156	chr17:45827582:G:C	c	g	0.1812	-0.0024	0.0158	0.877	-+	Incident CHD
chr17	45827768	G	A	35915156	chr17:45827768:G:A	a	g	0.1812	-0.0024	0.0158	0.8801	-+	Incident CHD
chr17	45827947	G	C	35915156	chr17:45827947:G:C	c	g	0.1812	-0.0024	0.0158	0.8791	-+	Incident CHD
chr17	45828115	T	G	35915156	chr17:45828115:T:G	t	g	0.1812	0.0025	0.0157	0.8718	+-	Incident CHD
chr17	45829360	A	C	35915156	chr17:45829360:A:C	a	c	0.1803	0.0021	0.0158	0.8969	+-	Incident CHD
chr17	45829462	G	A	35915156	chr17:45829462:G:A	a	g	0.1811	-0.0026	0.0158	0.8684	-+	Incident CHD
chr17	45829777	G	A	35915156	chr17:45829777:G:A	a	g	0.1812	-0.0024	0.0158	0.8804	-+	Incident CHD
chr17	45830379	C	T	35915156	chr17:45830379:C:T	t	c	0.1812	-0.0026	0.0158	0.8672	-+	Incident CHD
chr17	45830530	T	C	35915156	chr17:45830530:T:C	t	c	0.1813	0.0027	0.0157	0.8661	+-	Incident CHD
chr17	45830600	G	A	35915156	chr17:45830600:G:A	a	g	0.1812	-0.0027	0.0158	0.8662	-+	Incident CHD
chr17	45830785	C	T	35915156	chr17:45830785:C:T	t	c	0.1812	-0.0022	0.0158	0.8867	-+	Incident CHD
chr17	45830786	C	T	35915156	chr17:45830786:C:T	t	c	0.1812	-0.0023	0.0158	0.8861	-+	Incident CHD
chr17	45831110	GT	G	35915156	chr17:45831110:GT:G	g	gt	0.1811	-0.0026	0.0158	0.8702	-+	Incident CHD
chr17	45831407	G	C	35915156	chr17:45831407:G:C	c	g	0.1812	-0.0026	0.0158	0.867	-+	Incident CHD
chr17	45831460	T	G	35915156	chr17:45831460:T:G	t	g	0.1811	0.0026	0.0158	0.8674	+-	Incident CHD
chr17	45831623	C	T	35915156	chr17:45831623:C:T	t	c	0.1812	-0.0026	0.0158	0.8672	-+	Incident CHD
chr17	45831642	C	T	35915156	chr17:45831642:C:T	t	c	0.1811	-0.0026	0.0158	0.8678	-+	Incident CHD
chr17	45831656	G	T	35915156	chr17:45831656:G:T	t	g	0.1812	-0.0026	0.0158	0.8675	-+	Incident CHD
chr17	45832722	G	A	35915156	chr17:45832722:G:A	a	g	0.1762	0.0001	0.0155	0.9927	-+	Incident CHD
chr17	45832817	G	A	35915156	chr17:45832817:G:A	a	g	0.1808	-0.0026	0.0158	0.8689	-+	Incident CHD
chr17	45832896	C	G	35915156	chr17:45832896:C:G	c	g	0.1812	0.0026	0.0158	0.8692	+-	Incident CHD
chr17	45833141	C	T	35915156	chr17:45833141:C:T	t	c	0.1813	-0.0027	0.0157	0.8661	-+	Incident CHD
chr17	45833670	G	A	35915156	chr17:45833670:G:A	a	g	0.181	-0.0026	0.0158	0.8698	-+	Incident CHD
chr17	45833986	C	T	35915156	chr17:45833986:C:T	t	c	0.1812	-0.0027	0.0158	0.8664	-+	Incident CHD
chr17	45834058	C	T	35915156	chr17:45834058:C:T	t	c	0.1811	-0.0026	0.0158	0.8678	-+	Incident CHD
chr17	45834077	T	C	35915156	chr17:45834077:T:C	t	c	0.1812	0.0026	0.0158	0.8665	+-	Incident CHD
chr17	45834159	C	T	35915156	chr17:45834159:C:T	t	c	0.1812	-0.0026	0.0158	0.8673	-+	Incident CHD
chr17	45834466	T	C	35915156	chr17:45834466:T:C	t	c	0.1812	0.0026	0.0158	0.8671	+-	Incident CHD
chr17	45834532	C	T	35915156	chr17:45834532:C:T	t	c	0.1805	-0.0035	0.0157	0.8245	-+	Incident CHD
chr17	45834793	G	C	35915156	chr17:45834793:G:C	c	g	0.1812	-0.0026	0.0158	0.8666	-+	Incident CHD
chr17	45834916	C	T	35915156	chr17:45834916:C:T	t	c	0.1821	-0.0031	0.0159	0.8445	-+	Incident CHD
chr17	45835088	T	C	35915156	chr17:45835088:T:C	t	c	0.1812	0.0026	0.0158	0.8672	+-	Incident CHD
chr17	45835124	C	G	35915156	chr17:45835124:C:G	c	g	0.1861	0.0028	0.0159	0.8615	+-	Incident CHD
chr17	45835216	C	T	35915156	chr17:45835216:C:T	t	c	0.1813	-0.0027	0.0157	0.866	-+	Incident CHD
chr17	45835269	A	G	35915156	chr17:45835269:A:G	a	g	0.1811	0.0028	0.0157	0.8576	+-	Incident CHD
chr17	45835357	T	C	35915156	chr17:45835357:T:C	t	c	0.1813	0.0027	0.0157	0.8658	+-	Incident CHD
chr17	45835420	G	C	35915156	chr17:45835420:G:C	c	g	0.1813	-0.0027	0.0157	0.8661	-+	Incident CHD
chr17	45835464	T	C	35915156	chr17:45835464:T:C	t	c	0.1812	0.0026	0.0158	0.8671	+-	Incident CHD
chr17	45835949	C	T	35915156	chr17:45835949:C:T	t	c	0.1814	-0.0025	0.0157	0.8737	-+	Incident CHD
chr17	45836191	T	G	35915156	chr17:45836191:T:G	t	g	0.1812	0.0027	0.0158	0.8628	+-	Incident CHD
chr17	45836192	T	G	35915156	chr17:45836192:T:G	t	g	0.1812	0.0027	0.0158	0.863	+-	Incident CHD
chr17	45837188	C	A	35915156	chr17:45837188:C:A	a	c	0.1811	-0.0026	0.0158	0.8676	-+	Incident CHD
chr17	45837192	G	A	35915156	chr17:45837192:G:A	a	g	0.182	-0.0031	0.0159	0.846	-+	Incident CHD
chr17	45837232	G	C	35915156	chr17:45837232:G:C	c	g	0.1812	-0.0026	0.0158	0.868	-+	Incident CHD
chr17	45837362	G	T	35915156	chr17:45837362:G:T	t	g	0.1811	-0.0026	0.0158	0.8676	-+	Incident CHD
chr17	45837443	C	T	35915156	chr17:45837443:C:T	t	c	0.1812	-0.0027	0.0158	0.8663	-+	Incident CHD
chr17	45837688	A	G	35915156	chr17:45837688:A:G	a	g	0.1812	0.0026	0.0158	0.8669	+-	Incident CHD
chr17	45837946	C	T	35915156	chr17:45837946:C:T	t	c	0.1811	-0.0026	0.0158	0.8668	-+	Incident CHD
chr17	45838990	G	A	35915156	chr17:45838990:G:A	a	g	0.1813	-0.0027	0.0157	0.8661	-+	Incident CHD
chr17	45839143	A	G	35915156	chr17:45839143:A:G	a	g	0.1811	0.003	0.0158	0.8467	+-	Incident CHD
chr17	45839407	A	C	35915156	chr17:45839407:A:C	a	c	0.1814	0.0028	0.0158	0.8583	+-	Incident CHD
chr17	45839566	G	A	35915156	chr17:45839566:G:A	a	g	0.1806	-0.0028	0.0158	0.8611	-+	Incident CHD
chr17	45839720	A	G	35915156	chr17:45839720:A:G	a	g	0.1812	0.0026	0.0158	0.8683	+-	Incident CHD
chr17	45840452	G	A	35915156	chr17:45840452:G:A	a	g	0.181	-0.0024	0.0158	0.8791	-+	Incident CHD
chr17	45840824	T	C	35915156	chr17:45840824:T:C	t	c	0.1811	0.0026	0.0158	0.8678	+-	Incident CHD
chr17	45840873	C	T	35915156	chr17:45840873:C:T	t	c	0.1811	-0.0026	0.0158	0.8677	-+	Incident CHD
chr17	45841052	A	G	35915156	chr17:45841052:A:G	a	g	0.1812	0.0026	0.0158	0.867	+-	Incident CHD
chr17	45841158	A	G	35915156	chr17:45841158:A:G	a	g	0.1812	0.0026	0.0158	0.8671	+-	Incident CHD
chr17	45841247	T	C	35915156	chr17:45841247:T:C	t	c	0.1761	0.0054	0.0151	0.7215	++	Incident CHD
chr17	45841285	C	G	35915156	chr17:45841285:C:G	c	g	0.1809	0.0031	0.0157	0.8433	+-	Incident CHD
chr17	45841702	G	T	35915156	chr17:45841702:G:T	t	g	0.1813	-0.0026	0.0158	0.8666	-+	Incident CHD
chr17	45841704	T	C	35915156	chr17:45841704:T:C	t	c	0.1813	0.0026	0.0158	0.8666	+-	Incident CHD
chr17	45841707	G	T	35915156	chr17:45841707:G:T	t	g	0.1813	-0.0026	0.0158	0.8671	-+	Incident CHD
chr17	45841730	A	G	35915156	chr17:45841730:A:G	a	g	0.1811	0.0026	0.0158	0.8678	+-	Incident CHD
chr17	45841739	C	T	35915156	chr17:45841739:C:T	t	c	0.1814	-0.0028	0.0158	0.8578	-+	Incident CHD
chr17	45841935	T	C	35915156	chr17:45841935:T:C	t	c	0.1813	0.0027	0.0158	0.866	+-	Incident CHD
chr17	45842518	T	G	35915156	chr17:45842518:T:G	t	g	0.1813	0.0027	0.0158	0.8661	+-	Incident CHD
chr17	45842853	AAAG	A	35915156	chr17:45842853:AAAG:A	a	aaag	0.1821	-0.0031	0.0159	0.8473	-+	Incident CHD
chr17	45842934	T	C	35915156	chr17:45842934:T:C	t	c	0.1813	0.0027	0.0158	0.8658	+-	Incident CHD
chr17	45843012	C	T	35915156	chr17:45843012:C:T	t	c	0.1813	-0.0026	0.0158	0.8671	-+	Incident CHD
chr17	45843045	T	C	35915156	chr17:45843045:T:C	t	c	0.1813	0.0027	0.0158	0.866	+-	Incident CHD
chr17	45843608	T	C	35915156	chr17:45843608:T:C	t	c	0.1813	0.0027	0.0158	0.8664	+-	Incident CHD
chr17	45843844	G	T	35915156	chr17:45843844:G:T	t	g	0.1813	-0.0027	0.0157	0.866	-+	Incident CHD
chr17	45844206	T	A	35915156	chr17:45844206:T:A	a	t	0.1812	-0.0026	0.0158	0.8672	-+	Incident CHD
chr17	45844388	T	C	35915156	chr17:45844388:T:C	t	c	0.1812	0.0026	0.0158	0.8671	+-	Incident CHD
chr17	45845576	T	C	35915156	chr17:45845576:T:C	t	c	0.1812	0.0027	0.0158	0.8636	+-	Incident CHD
chr17	45845900	G	A	35915156	chr17:45845900:G:A	a	g	0.181	-0.0024	0.0157	0.8771	-+	Incident CHD
chr17	45846288	G	C	35915156	chr17:45846288:G:C	c	g	0.1819	-0.0043	0.0157	0.7858	-+	Incident CHD
chr17	45846317	A	G	35915156	chr17:45846317:A:G	a	g	0.1815	0.0028	0.0158	0.8577	+-	Incident CHD
chr17	45846337	C	T	35915156	chr17:45846337:C:T	t	c	0.181	-0.0028	0.0157	0.859	-+	Incident CHD
chr17	45846568	T	C	35915156	chr17:45846568:T:C	t	c	0.1817	0.0026	0.0158	0.868	+-	Incident CHD
chr17	45846707	T	C	35915156	chr17:45846707:T:C	t	c	0.1813	0.0027	0.0157	0.8662	+-	Incident CHD
chr17	45846764	G	A	35915156	chr17:45846764:G:A	a	g	0.1813	-0.0027	0.0157	0.8659	-+	Incident CHD
chr17	45846834	C	G	35915156	chr17:45846834:C:G	c	g	0.1865	0.0013	0.0159	0.934	+-	Incident CHD
chr17	45846853	T	C	35915156	chr17:45846853:T:C	t	c	0.1847	0.002	0.0159	0.8982	+-	Incident CHD
chr17	45846865	G	A	35915156	chr17:45846865:G:A	a	g	0.1847	-0.002	0.0159	0.8996	-+	Incident CHD
chr17	45846971	A	C	35915156	chr17:45846971:A:C	a	c	0.2207	0.0036	0.0128	0.7784	+-	Incident CHD
chr17	45847155	G	A	35915156	chr17:45847155:G:A	a	g	0.1807	-0.0033	0.0157	0.8321	-+	Incident CHD
chr17	45847410	C	T	35915156	chr17:45847410:C:T	t	c	0.1811	-0.0034	0.0157	0.8273	-+	Incident CHD
chr17	45847437	A	G	35915156	chr17:45847437:A:G	a	g	0.1818	0.004	0.0158	0.7983	+-	Incident CHD
chr17	45847931	C	T	35915156	chr17:45847931:C:T	t	c	0.2094	0.004	0.0143	0.7772	+-	Incident CHD
chr17	45848239	G	A	35915156	chr17:45848239:G:A	a	g	0.1806	-0.0036	0.0157	0.8205	-+	Incident CHD
chr17	45848363	A	G	35915156	chr17:45848363:A:G	a	g	0.1811	0.0036	0.0157	0.82	+-	Incident CHD
chr17	45848600	G	A	35915156	chr17:45848600:G:A	a	g	0.1812	-0.0041	0.0157	0.7948	-+	Incident CHD
chr17	45848690	A	C	35915156	chr17:45848690:A:C	a	c	0.1807	0.0035	0.0157	0.8221	+-	Incident CHD
chr17	45848783	A	G	35915156	chr17:45848783:A:G	a	g	0.1807	0.0034	0.0157	0.8292	+-	Incident CHD
chr17	45849389	A	G	35915156	chr17:45849389:A:G	a	g	0.1808	0.004	0.0157	0.7979	+-	Incident CHD
chr17	45849582	A	G	35915156	chr17:45849582:A:G	a	g	0.1808	0.0035	0.0157	0.8217	+-	Incident CHD
chr17	45849626	C	T	35915156	chr17:45849626:C:T	t	c	0.1809	-0.0036	0.0157	0.8215	-+	Incident CHD
chr17	45849889	G	T	35915156	chr17:45849889:G:T	t	g	0.1809	-0.0036	0.0157	0.8214	-+	Incident CHD
chr17	45849924	G	A	35915156	chr17:45849924:G:A	a	g	0.1757	-0.0007	0.016	0.9653	-+	Incident CHD
chr17	45850342	A	G	35915156	chr17:45850342:A:G	a	g	0.177	0.0026	0.0149	0.8615	+-	Incident CHD
chr17	45851248	T	G	35915156	chr17:45851248:T:G	t	g	0.1881	0.0001	0.014	0.9953	+-	Incident CHD
chr17	45851663	A	G	35915156	chr17:45851663:A:G	a	g	0.1811	0.0041	0.0158	0.7963	+-	Incident CHD
chr17	45852626	C	T	35915156	chr17:45852626:C:T	t	c	0.1807	-0.0035	0.0157	0.8236	-+	Incident CHD
chr17	45852667	G	A	35915156	chr17:45852667:G:A	a	g	0.1807	-0.0035	0.0157	0.8256	-+	Incident CHD
chr17	45852872	C	A	35915156	chr17:45852872:C:A	a	c	0.181	-0.0035	0.0157	0.8254	-+	Incident CHD
chr17	45853432	A	G	35915156	chr17:45853432:A:G	a	g	0.1812	0.0035	0.0158	0.8228	+-	Incident CHD
chr17	45853589	G	A	35915156	chr17:45853589:G:A	a	g	0.181	-0.0035	0.0157	0.8225	-+	Incident CHD
chr17	45853614	C	T	35915156	chr17:45853614:C:T	t	c	0.1813	-0.0036	0.0158	0.8209	-+	Incident CHD
chr17	45853756	C	T	35915156	chr17:45853756:C:T	t	c	0.181	-0.0035	0.0157	0.8227	-+	Incident CHD
chr17	45853878	G	C	35915156	chr17:45853878:G:C	c	g	0.181	-0.0036	0.0157	0.8195	-+	Incident CHD
chr17	45853879	G	A	35915156	chr17:45853879:G:A	a	g	0.181	-0.0036	0.0157	0.8195	-+	Incident CHD
chr17	45854014	A	G	35915156	chr17:45854014:A:G	a	g	0.181	0.0035	0.0157	0.8224	+-	Incident CHD
chr17	45854260	T	C	35915156	chr17:45854260:T:C	t	c	0.181	0.0036	0.0157	0.8211	+-	Incident CHD
chr17	45854541	C	A	35915156	chr17:45854541:C:A	a	c	0.182	-0.004	0.0158	0.7991	-+	Incident CHD
chr17	45854662	A	G	35915156	chr17:45854662:A:G	a	g	0.178	-0.0007	0.0152	0.9608	+-	Incident CHD
chr17	45854683	C	T	35915156	chr17:45854683:C:T	t	c	0.1812	-0.0035	0.0158	0.8222	-+	Incident CHD
chr17	45854763	C	T	35915156	chr17:45854763:C:T	t	c	0.1825	-0.0032	0.0156	0.8353	-+	Incident CHD
chr17	45854789	A	G	35915156	chr17:45854789:A:G	a	g	0.1806	0.0033	0.0158	0.832	+-	Incident CHD
chr17	45854807	A	G	35915156	chr17:45854807:A:G	a	g	0.1784	0.0059	0.0155	0.7023	++	Incident CHD
chr17	45854911	G	A	35915156	chr17:45854911:G:A	a	g	0.1814	-0.0028	0.0158	0.8576	-+	Incident CHD
chr17	45855015	C	T	35915156	chr17:45855015:C:T	t	c	0.1808	-0.003	0.0158	0.847	-+	Incident CHD
chr17	45855375	C	T	35915156	chr17:45855375:C:T	t	c	0.176	-0.0066	0.016	0.678	-+	Incident CHD
chr17	45855805	C	T	35915156	chr17:45855805:C:T	t	c	0.1786	-0.0066	0.0161	0.6825	-+	Incident CHD
chr17	45855941	T	C	35915156	chr17:45855941:T:C	t	c	0.3636	0.007	0.0119	0.558	+-	Incident CHD
chr17	45856213	C	A	35915156	chr17:45856213:C:A	a	c	0.1805	-0.0023	0.0158	0.8857	-+	Incident CHD
chr17	45856307	T	C	35915156	chr17:45856307:T:C	t	c	0.1822	0.0039	0.0158	0.804	+-	Incident CHD
chr17	45856424	G	T	35915156	chr17:45856424:G:T	t	g	0.1811	-0.0033	0.0158	0.8329	-+	Incident CHD
chr17	45856513	C	G	35915156	chr17:45856513:C:G	c	g	0.1814	0.0035	0.0158	0.825	+-	Incident CHD
chr17	45856750	T	G	35915156	chr17:45856750:T:G	t	g	0.1813	0.0035	0.0158	0.8253	+-	Incident CHD
chr17	45856948	T	C	35915156	chr17:45856948:T:C	t	c	0.1813	0.0035	0.0158	0.8254	+-	Incident CHD
chr17	45857221	GT	G	35915156	chr17:45857221:GT:G	g	gt	0.1813	-0.0035	0.0158	0.8218	-+	Incident CHD
chr17	45857306	A	C	35915156	chr17:45857306:A:C	a	c	0.1813	0.0035	0.0158	0.8267	+-	Incident CHD
chr17	45857410	A	G	35915156	chr17:45857410:A:G	a	g	0.1813	0.0035	0.0158	0.8258	+-	Incident CHD
chr17	45857460	T	G	35915156	chr17:45857460:T:G	t	g	0.1813	0.0035	0.0158	0.8252	+-	Incident CHD
chr17	45857530	T	A	35915156	chr17:45857530:T:A	a	t	0.1813	-0.0035	0.0158	0.8253	-+	Incident CHD
chr17	45857582	A	G	35915156	chr17:45857582:A:G	a	g	0.1813	0.0035	0.0158	0.8243	+-	Incident CHD
chr17	45857752	G	A	35915156	chr17:45857752:G:A	a	g	0.1813	-0.0035	0.0158	0.8252	-+	Incident CHD
chr17	45858522	C	T	35915156	chr17:45858522:C:T	t	c	0.1813	-0.0035	0.0158	0.8246	-+	Incident CHD
chr17	45858645	A	G	35915156	chr17:45858645:A:G	a	g	0.1813	0.0035	0.0158	0.8251	+-	Incident CHD
chr17	45858932	C	A	35915156	chr17:45858932:C:A	a	c	0.1815	-0.0048	0.0158	0.7592	-+	Incident CHD
chr17	45859438	A	G	35915156	chr17:45859438:A:G	a	g	0.1815	0.0036	0.0158	0.8171	+-	Incident CHD
chr17	45859446	G	A	35915156	chr17:45859446:G:A	a	g	0.1813	-0.0039	0.0158	0.8031	-+	Incident CHD
chr17	45859738	G	A	35915156	chr17:45859738:G:A	a	g	0.1813	-0.0035	0.0158	0.8252	-+	Incident CHD
chr17	45859796	C	T	35915156	chr17:45859796:C:T	t	c	0.1813	-0.0035	0.0158	0.8237	-+	Incident CHD
chr17	45859818	T	C	35915156	chr17:45859818:T:C	t	c	0.1811	0.0034	0.0157	0.8309	+-	Incident CHD
chr17	45859967	T	G	35915156	chr17:45859967:T:G	t	g	0.1812	0.0034	0.0158	0.8272	+-	Incident CHD
chr17	45860094	G	A	35915156	chr17:45860094:G:A	a	g	0.1813	-0.0035	0.0158	0.824	-+	Incident CHD
chr17	45860139	C	T	35915156	chr17:45860139:C:T	t	c	0.1814	-0.0034	0.0158	0.8279	-+	Incident CHD
chr17	45860267	A	G	35915156	chr17:45860267:A:G	a	g	0.1813	0.0034	0.0158	0.8276	+-	Incident CHD
chr17	45860305	C	T	35915156	chr17:45860305:C:T	t	c	0.1814	-0.0034	0.0158	0.8286	-+	Incident CHD
chr17	45860370	C	T	35915156	chr17:45860370:C:T	t	c	0.1813	-0.0035	0.0158	0.8238	-+	Incident CHD
chr17	45860741	A	G	35915156	chr17:45860741:A:G	a	g	0.1813	0.0035	0.0158	0.8235	+-	Incident CHD
chr17	45861028	A	G	35915156	chr17:45861028:A:G	a	g	0.1813	0.0035	0.0158	0.8241	+-	Incident CHD
chr17	45861133	G	A	35915156	chr17:45861133:G:A	a	g	0.1813	-0.0035	0.0158	0.823	-+	Incident CHD
chr17	45861268	A	G	35915156	chr17:45861268:A:G	a	g	0.1813	0.0035	0.0158	0.8238	+-	Incident CHD
chr17	45861430	A	G	35915156	chr17:45861430:A:G	a	g	0.1814	0.0035	0.0158	0.8221	+-	Incident CHD
chr17	45861516	G	A	35915156	chr17:45861516:G:A	a	g	0.1813	-0.0035	0.0158	0.8237	-+	Incident CHD
chr17	45861889	T	C	35915156	chr17:45861889:T:C	t	c	0.1813	0.0035	0.0158	0.8237	+-	Incident CHD
chr17	45862023	C	T	35915156	chr17:45862023:C:T	t	c	0.1786	-0.0072	0.0155	0.6397	--	Incident CHD
chr17	45862029	A	T	35915156	chr17:45862029:A:T	a	t	0.1813	0.0035	0.0158	0.824	+-	Incident CHD
chr17	45862033	A	C	35915156	chr17:45862033:A:C	a	c	0.1813	0.0035	0.0158	0.824	+-	Incident CHD
chr17	45862066	G	T	35915156	chr17:45862066:G:T	t	g	0.1813	-0.0035	0.0158	0.8237	-+	Incident CHD
chr17	45862243	A	T	35915156	chr17:45862243:A:T	a	t	0.1813	0.0035	0.0158	0.8237	+-	Incident CHD
chr17	45862272	G	A	35915156	chr17:45862272:G:A	a	g	0.1813	-0.0035	0.0158	0.8231	-+	Incident CHD
chr17	45862293	G	A	35915156	chr17:45862293:G:A	a	g	0.1813	-0.0035	0.0158	0.8237	-+	Incident CHD
chr17	45862570	G	A	35915156	chr17:45862570:G:A	a	g	0.1824	-0.004	0.0158	0.7998	-+	Incident CHD
chr17	45862646	T	C	35915156	chr17:45862646:T:C	t	c	0.1813	0.0036	0.0158	0.8202	+-	Incident CHD
chr17	45862654	T	C	35915156	chr17:45862654:T:C	t	c	0.1811	0.003	0.0157	0.8483	+-	Incident CHD
chr17	45862655	G	A	35915156	chr17:45862655:G:A	a	g	0.1811	-0.003	0.0157	0.8491	-+	Incident CHD
chr17	45862822	T	C	35915156	chr17:45862822:T:C	t	c	0.1813	0.0035	0.0158	0.8226	+-	Incident CHD
chr17	45863131	C	T	35915156	chr17:45863131:C:T	t	c	0.1814	-0.0035	0.0158	0.8243	-+	Incident CHD
chr17	45863319	G	A	35915156	chr17:45863319:G:A	a	g	0.1812	-0.0034	0.0158	0.8301	-+	Incident CHD
chr17	45863459	G	C	35915156	chr17:45863459:G:C	c	g	0.1813	-0.0035	0.0158	0.8236	-+	Incident CHD
chr17	45863984	C	T	35915156	chr17:45863984:C:T	t	c	0.1813	-0.0035	0.0158	0.8247	-+	Incident CHD
chr17	45864110	A	C	35915156	chr17:45864110:A:C	a	c	0.1813	0.0035	0.0158	0.8262	+-	Incident CHD
chr17	45864125	A	G	35915156	chr17:45864125:A:G	a	g	0.1813	0.0034	0.0158	0.827	+-	Incident CHD
chr17	45864242	C	G	35915156	chr17:45864242:C:G	c	g	0.1813	0.0035	0.0158	0.8253	+-	Incident CHD
chr17	45864344	C	T	35915156	chr17:45864344:C:T	t	c	0.1814	-0.0035	0.0158	0.8263	-+	Incident CHD
chr17	45864492	T	G	35915156	chr17:45864492:T:G	t	g	0.1813	0.0035	0.0158	0.8247	+-	Incident CHD
chr17	45864680	T	A	35915156	chr17:45864680:T:A	a	t	0.1813	-0.0035	0.0158	0.8248	-+	Incident CHD
chr17	45865290	G	A	35915156	chr17:45865290:G:A	a	g	0.1813	-0.0035	0.0158	0.8247	-+	Incident CHD
chr17	45865454	T	C	35915156	chr17:45865454:T:C	t	c	0.1814	0.0035	0.0158	0.8234	+-	Incident CHD
chr17	45865634	A	C	35915156	chr17:45865634:A:C	a	c	0.1813	0.0035	0.0158	0.8247	+-	Incident CHD
chr17	45866289	A	C	35915156	chr17:45866289:A:C	a	c	0.1813	0.0035	0.0158	0.8247	+-	Incident CHD
chr17	45866291	A	G	35915156	chr17:45866291:A:G	a	g	0.1813	0.0035	0.0158	0.824	+-	Incident CHD
chr17	45866389	T	C	35915156	chr17:45866389:T:C	t	c	0.1813	0.0035	0.0158	0.8247	+-	Incident CHD
chr17	45866591	G	C	35915156	chr17:45866591:G:C	c	g	0.1813	-0.0035	0.0158	0.8225	-+	Incident CHD
chr17	45866608	C	T	35915156	chr17:45866608:C:T	t	c	0.1813	-0.0035	0.0158	0.8247	-+	Incident CHD
chr17	45866792	C	T	35915156	chr17:45866792:C:T	t	c	0.1813	-0.0035	0.0158	0.8264	-+	Incident CHD
chr17	45866838	T	C	35915156	chr17:45866838:T:C	t	c	0.1813	0.0035	0.0158	0.825	+-	Incident CHD
chr17	45867153	C	T	35915156	chr17:45867153:C:T	t	c	0.1815	-0.0036	0.0158	0.8204	-+	Incident CHD
chr17	45867740	T	C	35915156	chr17:45867740:T:C	t	c	0.1813	0.0035	0.0158	0.8245	+-	Incident CHD
chr17	45868129	A	G	35915156	chr17:45868129:A:G	a	g	0.1813	0.0035	0.0158	0.8233	+-	Incident CHD
chr17	45868321	C	A	35915156	chr17:45868321:C:A	a	c	0.1813	-0.0037	0.0158	0.8162	-+	Incident CHD
chr17	45868489	G	A	35915156	chr17:45868489:G:A	a	g	0.1813	-0.0035	0.0158	0.8233	-+	Incident CHD
chr17	45868565	T	C	35915156	chr17:45868565:T:C	t	c	0.1813	0.0035	0.0158	0.823	+-	Incident CHD
chr17	45868572	C	T	35915156	chr17:45868572:C:T	t	c	0.1813	-0.0035	0.0158	0.8233	-+	Incident CHD
chr17	45868746	T	C	35915156	chr17:45868746:T:C	t	c	0.1814	0.0036	0.0158	0.8198	+-	Incident CHD
chr17	45868857	G	A	35915156	chr17:45868857:G:A	a	g	0.1881	0.0023	0.0138	0.8674	-+	Incident CHD
chr17	45868925	A	G	35915156	chr17:45868925:A:G	a	g	0.1565	0.0059	0.0166	0.7236	++	Incident CHD
chr17	45868952	T	C	35915156	chr17:45868952:T:C	t	c	0.1811	0.0082	0.0155	0.5965	++	Incident CHD
chr17	45869057	A	C	35915156	chr17:45869057:A:C	a	c	0.1816	0.002	0.0158	0.8977	+-	Incident CHD
chr17	45869170	C	T	35915156	chr17:45869170:C:T	t	c	0.1813	-0.0037	0.0158	0.8128	-+	Incident CHD
chr17	45869276	T	C	35915156	chr17:45869276:T:C	t	c	0.1814	0.0037	0.0158	0.8148	+-	Incident CHD
chr17	45869341	T	C	35915156	chr17:45869341:T:C	t	c	0.1785	0.0074	0.0155	0.6324	++	Incident CHD
chr17	45869472	C	A	35915156	chr17:45869472:C:A	a	c	0.1813	-0.0037	0.0158	0.8143	-+	Incident CHD
chr17	45869509	C	T	35915156	chr17:45869509:C:T	t	c	0.1824	-0.0041	0.0158	0.7944	-+	Incident CHD
chr17	45869805	G	A	35915156	chr17:45869805:G:A	a	g	0.1813	-0.0037	0.0158	0.814	-+	Incident CHD
chr17	45869810	AC	A	35915156	chr17:45869810:AC:A	a	ac	0.1811	-0.0029	0.0158	0.8531	-+	Incident CHD
chr17	45870122	A	G	35915156	chr17:45870122:A:G	a	g	0.1813	0.0037	0.0158	0.8144	+-	Incident CHD
chr17	45870562	A	G	35915156	chr17:45870562:A:G	a	g	0.1813	0.0037	0.0158	0.8143	+-	Incident CHD
chr17	45870674	C	T	35915156	chr17:45870674:C:T	t	c	0.1811	-0.0044	0.0158	0.7825	-+	Incident CHD
chr17	45870793	G	A	35915156	chr17:45870793:G:A	a	g	0.1812	-0.0043	0.0158	0.783	-+	Incident CHD
chr17	45871367	C	T	35915156	chr17:45871367:C:T	t	c	0.1811	-0.0043	0.0158	0.7827	-+	Incident CHD
chr17	45871611	G	A	35915156	chr17:45871611:G:A	a	g	0.1811	-0.0044	0.0158	0.7824	-+	Incident CHD
chr17	45871642	C	T	35915156	chr17:45871642:C:T	t	c	0.1811	-0.0043	0.0158	0.7827	-+	Incident CHD
chr17	45871726	T	G	35915156	chr17:45871726:T:G	t	g	0.1808	0.0041	0.0158	0.7948	+-	Incident CHD
chr17	45871976	G	A	35915156	chr17:45871976:G:A	a	g	0.1809	-0.0048	0.0158	0.7601	-+	Incident CHD
chr17	45872082	C	A	35915156	chr17:45872082:C:A	a	c	0.1785	-0.0048	0.016	0.7624	-+	Incident CHD
chr17	45872526	C	T	35915156	chr17:45872526:C:T	t	c	0.1812	-0.0043	0.0158	0.7856	-+	Incident CHD
chr17	45872829	T	C	35915156	chr17:45872829:T:C	t	c	0.1812	0.0044	0.0158	0.7821	+-	Incident CHD
chr17	45873028	C	T	35915156	chr17:45873028:C:T	t	c	0.181	-0.0043	0.0158	0.7849	-+	Incident CHD
chr17	45873075	C	A	35915156	chr17:45873075:C:A	a	c	0.1792	-0.0054	0.0155	0.7279	-+	Incident CHD
chr17	45873167	A	G	35915156	chr17:45873167:A:G	a	g	0.1811	0.0044	0.0158	0.7801	+-	Incident CHD
chr17	45873610	G	T	35915156	chr17:45873610:G:T	t	g	0.1827	-0.0053	0.0157	0.7351	-+	Incident CHD
chr17	45873754	T	C	35915156	chr17:45873754:T:C	t	c	0.1812	0.0044	0.0158	0.7816	+-	Incident CHD
chr17	45873854	T	G	35915156	chr17:45873854:T:G	t	g	0.1812	0.0044	0.0158	0.7818	+-	Incident CHD
chr17	45873979	C	A	35915156	chr17:45873979:C:A	a	c	0.1811	-0.0044	0.0158	0.7825	-+	Incident CHD
chr17	45874233	CAGAT	C	35915156	chr17:45874233:CAGAT:C	cagat	c	0.1811	0.0044	0.0158	0.7815	+-	Incident CHD
chr17	45874351	G	A	35915156	chr17:45874351:G:A	a	g	0.1813	-0.004	0.0158	0.8004	-+	Incident CHD
chr17	45874629	C	T	35915156	chr17:45874629:C:T	t	c	0.1811	-0.0044	0.0158	0.7823	-+	Incident CHD
chr17	45874825	A	T	35915156	chr17:45874825:A:T	a	t	0.1822	0.0049	0.0158	0.7568	+-	Incident CHD
chr17	45875578	T	C	35915156	chr17:45875578:T:C	t	c	0.1812	0.0044	0.0158	0.7825	+-	Incident CHD
chr17	45875650	C	T	35915156	chr17:45875650:C:T	t	c	0.1811	-0.0044	0.0158	0.7814	-+	Incident CHD
chr17	45875677	A	C	35915156	chr17:45875677:A:C	a	c	0.1813	0.0034	0.0158	0.828	+-	Incident CHD
chr17	45875813	A	G	35915156	chr17:45875813:A:G	a	g	0.181	0.0041	0.0158	0.7958	+-	Incident CHD
chr17	45875941	C	T	35915156	chr17:45875941:C:T	t	c	0.1812	-0.0044	0.0158	0.7826	-+	Incident CHD
chr17	45876163	A	G	35915156	chr17:45876163:A:G	a	g	0.1811	0.0043	0.0158	0.783	+-	Incident CHD
chr17	45876329	T	C	35915156	chr17:45876329:T:C	t	c	0.1812	0.0044	0.0158	0.7826	+-	Incident CHD
chr17	45876341	C	T	35915156	chr17:45876341:C:T	t	c	0.1812	-0.0044	0.0158	0.7826	-+	Incident CHD
chr17	45876353	G	C	35915156	chr17:45876353:G:C	c	g	0.1812	-0.0044	0.0158	0.7826	-+	Incident CHD
chr17	45876448	G	A	35915156	chr17:45876448:G:A	a	g	0.1812	-0.0044	0.0158	0.7824	-+	Incident CHD
chr17	45876625	C	G	35915156	chr17:45876625:C:G	c	g	0.1812	0.0044	0.0158	0.7826	+-	Incident CHD
chr17	45876768	G	A	35915156	chr17:45876768:G:A	a	g	0.1812	-0.0044	0.0158	0.7824	-+	Incident CHD
chr17	45876861	G	A	35915156	chr17:45876861:G:A	a	g	0.1811	-0.0043	0.0158	0.7838	-+	Incident CHD
chr17	45876918	G	A	35915156	chr17:45876918:G:A	a	g	0.1811	-0.0043	0.0158	0.7826	-+	Incident CHD
chr17	45877320	G	A	35915156	chr17:45877320:G:A	a	g	0.1811	-0.004	0.0158	0.7986	-+	Incident CHD
chr17	45877616	TTCTCTTCCTCA	T	35915156	chr17:45877616:TTCTCTTCCTCA:T	t	ttctcttcctca	0.1811	-0.0043	0.0158	0.7836	-+	Incident CHD
chr17	45877664	A	G	35915156	chr17:45877664:A:G	a	g	0.1812	0.0043	0.0158	0.7827	+-	Incident CHD
chr17	45877727	T	C	35915156	chr17:45877727:T:C	t	c	0.1811	0.0044	0.0158	0.7823	+-	Incident CHD
chr17	45877999	C	A	35915156	chr17:45877999:C:A	a	c	0.1812	-0.0044	0.0158	0.7826	-+	Incident CHD
chr17	45878121	C	T	35915156	chr17:45878121:C:T	t	c	0.1821	-0.0061	0.0158	0.6993	-+	Incident CHD
chr17	45879004	G	T	35915156	chr17:45879004:G:T	t	g	0.1812	-0.0044	0.0158	0.7823	-+	Incident CHD
chr17	45879024	T	C	35915156	chr17:45879024:T:C	t	c	0.1811	0.0043	0.0158	0.7828	+-	Incident CHD
chr17	45879059	C	T	35915156	chr17:45879059:C:T	t	c	0.1811	-0.0043	0.0158	0.7831	-+	Incident CHD
chr17	45879139	A	C	35915156	chr17:45879139:A:C	a	c	0.1811	0.0044	0.0158	0.7818	+-	Incident CHD
chr17	45879276	T	C	35915156	chr17:45879276:T:C	t	c	0.1812	0.0044	0.0158	0.7826	+-	Incident CHD
chr17	45879368	C	A	35915156	chr17:45879368:C:A	a	c	0.1785	-0.0081	0.0155	0.5993	--	Incident CHD
chr17	45879412	A	G	35915156	chr17:45879412:A:G	a	g	0.1812	0.0044	0.0158	0.7825	+-	Incident CHD
chr17	45879855	C	T	35915156	chr17:45879855:C:T	t	c	0.1812	-0.0044	0.0158	0.7811	-+	Incident CHD
chr17	45879903	T	C	35915156	chr17:45879903:T:C	t	c	0.1809	0.0041	0.0158	0.7937	+-	Incident CHD
chr17	45879962	C	T	35915156	chr17:45879962:C:T	t	c	0.1812	-0.0043	0.0158	0.7842	-+	Incident CHD
chr17	45880713	C	T	35915156	chr17:45880713:C:T	t	c	0.1852	-0.0039	0.0141	0.785	-+	Incident CHD
chr17	45880733	T	C	35915156	chr17:45880733:T:C	t	c	0.1812	0.0044	0.0158	0.7818	+-	Incident CHD
chr17	45880773	A	C	35915156	chr17:45880773:A:C	a	c	0.1812	0.0044	0.0158	0.7824	+-	Incident CHD
chr17	45880806	A	G	35915156	chr17:45880806:A:G	a	g	0.1792	0.0054	0.0155	0.7285	+-	Incident CHD
chr17	45881065	T	C	35915156	chr17:45881065:T:C	t	c	0.1811	0.0044	0.0158	0.7822	+-	Incident CHD
chr17	45881370	G	A	35915156	chr17:45881370:G:A	a	g	0.1811	-0.0044	0.0158	0.782	-+	Incident CHD
chr17	45881378	A	G	35915156	chr17:45881378:A:G	a	g	0.1811	0.0044	0.0158	0.7822	+-	Incident CHD
chr17	45881726	G	T	35915156	chr17:45881726:G:T	t	g	0.1811	-0.0043	0.0158	0.7828	-+	Incident CHD
chr17	45881747	A	G	35915156	chr17:45881747:A:G	a	g	0.1811	0.0044	0.0158	0.7826	+-	Incident CHD
chr17	45881895	G	A	35915156	chr17:45881895:G:A	a	g	0.1811	-0.0044	0.0158	0.7823	-+	Incident CHD
chr17	45882295	G	A	35915156	chr17:45882295:G:A	a	g	0.1808	-0.0044	0.0158	0.778	-+	Incident CHD
chr17	45882386	A	T	35915156	chr17:45882386:A:T	a	t	0.1808	0.0044	0.0158	0.7812	+-	Incident CHD
chr17	45882552	T	A	35915156	chr17:45882552:T:A	a	t	0.1809	-0.0045	0.0158	0.7767	-+	Incident CHD
chr17	45882654	A	G	35915156	chr17:45882654:A:G	a	g	0.1808	0.0044	0.0158	0.7818	+-	Incident CHD
chr17	45882806	C	T	35915156	chr17:45882806:C:T	t	c	0.1809	-0.0044	0.0158	0.7787	-+	Incident CHD
chr17	45882917	A	G	35915156	chr17:45882917:A:G	a	g	0.1808	0.0044	0.0158	0.7814	+-	Incident CHD
chr17	45882957	A	G	35915156	chr17:45882957:A:G	a	g	0.1808	0.0044	0.0158	0.7811	+-	Incident CHD
chr17	45882959	T	C	35915156	chr17:45882959:T:C	t	c	0.1808	0.0044	0.0158	0.7811	+-	Incident CHD
chr17	45882975	G	A	35915156	chr17:45882975:G:A	a	g	0.1808	-0.0044	0.0158	0.7813	-+	Incident CHD
chr17	45883234	T	C	35915156	chr17:45883234:T:C	t	c	0.1808	0.0044	0.0158	0.7817	+-	Incident CHD
chr17	45883446	A	T	35915156	chr17:45883446:A:T	a	t	0.1808	0.0044	0.0158	0.7813	+-	Incident CHD
chr17	45883545	A	G	35915156	chr17:45883545:A:G	a	g	0.1794	0.0078	0.0155	0.6149	+-	Incident CHD
chr17	45883552	T	C	35915156	chr17:45883552:T:C	t	c	0.18	0.0049	0.0157	0.7541	+-	Incident CHD
chr17	45883631	T	C	35915156	chr17:45883631:T:C	t	c	0.1808	0.0044	0.0158	0.7825	+-	Incident CHD
chr17	45883678	A	G	35915156	chr17:45883678:A:G	a	g	0.1807	0.0048	0.0158	0.7604	+-	Incident CHD
chr17	45883776	T	C	35915156	chr17:45883776:T:C	t	c	0.1808	0.0044	0.0158	0.7812	+-	Incident CHD
chr17	45883926	G	T	35915156	chr17:45883926:G:T	t	g	0.1808	-0.0044	0.0158	0.781	-+	Incident CHD
chr17	45884651	G	C	35915156	chr17:45884651:G:C	c	g	0.1808	-0.0044	0.0158	0.7812	-+	Incident CHD
chr17	45885616	G	A	35915156	chr17:45885616:G:A	a	g	0.1808	-0.0044	0.0158	0.7823	-+	Incident CHD
chr17	45885680	G	A	35915156	chr17:45885680:G:A	a	g	0.1808	-0.0044	0.0158	0.7814	-+	Incident CHD
chr17	45885754	C	T	35915156	chr17:45885754:C:T	t	c	0.1808	-0.0044	0.0158	0.7811	-+	Incident CHD
chr17	45885916	C	G	35915156	chr17:45885916:C:G	c	g	0.1808	0.0044	0.0158	0.7804	+-	Incident CHD
chr17	45886050	C	G	35915156	chr17:45886050:C:G	c	g	0.1808	0.0044	0.0158	0.7814	+-	Incident CHD
chr17	45886478	C	T	35915156	chr17:45886478:C:T	t	c	0.1806	-0.0042	0.0158	0.7896	-+	Incident CHD
chr17	45886577	C	A	35915156	chr17:45886577:C:A	a	c	0.1808	-0.0044	0.0158	0.7808	-+	Incident CHD
chr17	45886797	G	A	35915156	chr17:45886797:G:A	a	g	0.1808	-0.0044	0.0158	0.7811	-+	Incident CHD
chr17	45886825	C	A	35915156	chr17:45886825:C:A	a	c	0.1806	-0.0043	0.0158	0.7846	-+	Incident CHD
chr17	45886917	G	C	35915156	chr17:45886917:G:C	c	g	0.1808	-0.0043	0.0158	0.7839	-+	Incident CHD
chr17	45887173	A	G	35915156	chr17:45887173:A:G	a	g	0.1826	0.0061	0.0158	0.6978	+-	Incident CHD
chr17	45887195	C	T	35915156	chr17:45887195:C:T	t	c	0.1817	-0.004	0.0158	0.8006	-+	Incident CHD
chr17	45887201	A	C	35915156	chr17:45887201:A:C	a	c	0.1808	0.0044	0.0158	0.7812	+-	Incident CHD
chr17	45887389	C	T	35915156	chr17:45887389:C:T	t	c	0.1808	-0.0044	0.0158	0.781	-+	Incident CHD
chr17	45887533	A	G	35915156	chr17:45887533:A:G	a	g	0.1807	0.0063	0.0158	0.6908	+-	Incident CHD
chr17	45887697	T	C	35915156	chr17:45887697:T:C	t	c	0.1808	0.0044	0.0158	0.7812	+-	Incident CHD
chr17	45888063	TC	T	35915156	chr17:45888063:TC:T	t	tc	0.1808	-0.0044	0.0158	0.7816	-+	Incident CHD
chr17	45888229	G	C	35915156	chr17:45888229:G:C	c	g	0.1808	-0.0044	0.0158	0.7811	-+	Incident CHD
chr17	45888314	G	A	35915156	chr17:45888314:G:A	a	g	0.1808	-0.0044	0.0158	0.781	-+	Incident CHD
chr17	45888321	C	G	35915156	chr17:45888321:C:G	c	g	0.1808	0.0044	0.0158	0.7809	+-	Incident CHD
chr17	45888589	A	G	35915156	chr17:45888589:A:G	a	g	0.1808	0.0044	0.0158	0.7817	+-	Incident CHD
chr17	45888812	C	A	35915156	chr17:45888812:C:A	a	c	0.1808	-0.0044	0.0158	0.781	-+	Incident CHD
chr17	45888894	A	G	35915156	chr17:45888894:A:G	a	g	0.1808	0.0044	0.0158	0.7811	+-	Incident CHD
chr17	45888916	G	T	35915156	chr17:45888916:G:T	t	g	0.1808	-0.0044	0.0158	0.781	-+	Incident CHD
chr17	45889242	A	T	35915156	chr17:45889242:A:T	a	t	0.1808	0.0044	0.0158	0.7811	+-	Incident CHD
chr17	45889383	T	C	35915156	chr17:45889383:T:C	t	c	0.1808	0.0044	0.0158	0.7815	+-	Incident CHD
chr17	45889429	C	A	35915156	chr17:45889429:C:A	a	c	0.1808	-0.0044	0.0158	0.7811	-+	Incident CHD
chr17	45889589	A	G	35915156	chr17:45889589:A:G	a	g	0.1808	0.0044	0.0158	0.7811	+-	Incident CHD
chr17	45889772	T	G	35915156	chr17:45889772:T:G	t	g	0.182	0.005	0.0159	0.7533	+-	Incident CHD
chr17	45890196	T	C	35915156	chr17:45890196:T:C	t	c	0.1805	0.0046	0.0158	0.7697	+-	Incident CHD
chr17	45890853	A	G	35915156	chr17:45890853:A:G	a	g	0.1808	0.0044	0.0158	0.7811	+-	Incident CHD
chr17	45891097	C	G	35915156	chr17:45891097:C:G	c	g	0.1808	0.0044	0.0158	0.7811	+-	Incident CHD
chr17	45891206	G	A	35915156	chr17:45891206:G:A	a	g	0.1809	-0.0044	0.0158	0.7803	-+	Incident CHD
chr17	45891571	T	C	35915156	chr17:45891571:T:C	t	c	0.1808	0.0044	0.0158	0.7807	+-	Incident CHD
chr17	45891628	T	C	35915156	chr17:45891628:T:C	t	c	0.1808	0.0044	0.0158	0.7807	+-	Incident CHD
chr17	45891653	T	C	35915156	chr17:45891653:T:C	t	c	0.1809	0.0045	0.0158	0.7771	+-	Incident CHD
chr17	45891770	C	T	35915156	chr17:45891770:C:T	t	c	0.1808	-0.0044	0.0158	0.7811	-+	Incident CHD
chr17	45891802	T	A	35915156	chr17:45891802:T:A	a	t	0.1808	-0.0044	0.0158	0.7811	-+	Incident CHD
chr17	45892413	G	T	35915156	chr17:45892413:G:T	t	g	0.1808	-0.0044	0.0158	0.7811	-+	Incident CHD
chr17	45892467	A	G	35915156	chr17:45892467:A:G	a	g	0.1807	0.0043	0.0158	0.786	+-	Incident CHD
chr17	45892535	G	A	35915156	chr17:45892535:G:A	a	g	0.1807	-0.0044	0.0158	0.783	-+	Incident CHD
chr17	45892586	T	C	35915156	chr17:45892586:T:C	t	c	0.1808	0.0044	0.0158	0.7811	+-	Incident CHD
chr17	45892629	C	T	35915156	chr17:45892629:C:T	t	c	0.1808	-0.0044	0.0158	0.7807	-+	Incident CHD
chr17	45892742	C	A	35915156	chr17:45892742:C:A	a	c	0.1809	-0.0043	0.0158	0.7855	-+	Incident CHD
chr17	45892788	T	C	35915156	chr17:45892788:T:C	t	c	0.1813	0.0044	0.0157	0.7801	+-	Incident CHD
chr17	45892937	G	A	35915156	chr17:45892937:G:A	a	g	0.1808	-0.0045	0.0158	0.7765	-+	Incident CHD
chr17	45893296	G	T	35915156	chr17:45893296:G:T	t	g	0.1808	-0.0044	0.0158	0.7811	-+	Incident CHD
chr17	45893840	CTAATT	C	35915156	chr17:45893840:CTAATT:C	ctaatt	c	0.1808	0.0043	0.0158	0.7877	+-	Incident CHD
chr17	45894091	G	C	35915156	chr17:45894091:G:C	c	g	0.1811	-0.0051	0.0158	0.7465	-+	Incident CHD
chr17	45894115	T	C	35915156	chr17:45894115:T:C	t	c	0.1808	0.0044	0.0158	0.7811	+-	Incident CHD
chr17	45894238	C	G	35915156	chr17:45894238:C:G	c	g	0.1808	0.0044	0.0158	0.7814	+-	Incident CHD
chr17	45894419	A	G	35915156	chr17:45894419:A:G	a	g	0.1808	0.0044	0.0158	0.7808	+-	Incident CHD
chr17	45894571	C	A	35915156	chr17:45894571:C:A	a	c	0.1808	-0.0044	0.0158	0.7828	-+	Incident CHD
chr17	45894659	TC	T	35915156	chr17:45894659:TC:T	t	tc	0.1817	-0.005	0.0159	0.7549	-+	Incident CHD
chr17	45894776	G	A	35915156	chr17:45894776:G:A	a	g	0.1808	-0.0044	0.0158	0.7787	-+	Incident CHD
chr17	45895215	C	T	35915156	chr17:45895215:C:T	t	c	0.1808	-0.0045	0.0158	0.7751	-+	Incident CHD
chr17	45895714	A	G	35915156	chr17:45895714:A:G	a	g	0.1808	0.0043	0.0158	0.7838	+-	Incident CHD
chr17	45895755	G	C	35915156	chr17:45895755:G:C	c	g	0.1808	-0.0043	0.0158	0.7854	-+	Incident CHD
chr17	45895867	C	T	35915156	chr17:45895867:C:T	t	c	0.1808	-0.0043	0.0158	0.7844	-+	Incident CHD
chr17	45896042	C	T	35915156	chr17:45896042:C:T	t	c	0.1808	-0.0043	0.0158	0.7847	-+	Incident CHD
chr17	45896047	A	G	35915156	chr17:45896047:A:G	a	g	0.1808	0.0045	0.0158	0.778	+-	Incident CHD
chr17	45896286	C	T	35915156	chr17:45896286:C:T	t	c	0.1808	-0.0042	0.0158	0.7893	-+	Incident CHD
chr17	45896533	T	C	35915156	chr17:45896533:T:C	t	c	0.1808	0.0043	0.0158	0.7847	+-	Incident CHD
chr17	45896699	C	A	35915156	chr17:45896699:C:A	a	c	0.1808	-0.0043	0.0158	0.7841	-+	Incident CHD
chr17	45896864	C	T	35915156	chr17:45896864:C:T	t	c	0.1808	-0.0043	0.0158	0.7847	-+	Incident CHD
chr17	45896988	G	A	35915156	chr17:45896988:G:A	a	g	0.1808	-0.0043	0.0158	0.7847	-+	Incident CHD
chr17	45897110	G	T	35915156	chr17:45897110:G:T	t	g	0.1808	-0.0043	0.0158	0.7849	-+	Incident CHD
chr17	45897111	A	T	35915156	chr17:45897111:A:T	a	t	0.1808	0.0043	0.0158	0.7847	+-	Incident CHD
chr17	45897183	G	C	35915156	chr17:45897183:G:C	c	g	0.1808	-0.0043	0.0158	0.7847	-+	Incident CHD
chr17	45897523	C	G	35915156	chr17:45897523:C:G	c	g	0.1808	0.0043	0.0158	0.7844	+-	Incident CHD
chr17	45897897	T	C	35915156	chr17:45897897:T:C	t	c	0.1808	0.0043	0.0158	0.7844	+-	Incident CHD
chr17	45897919	T	C	35915156	chr17:45897919:T:C	t	c	0.1808	0.0043	0.0158	0.7847	+-	Incident CHD
chr17	45898049	A	C	35915156	chr17:45898049:A:C	a	c	0.1808	0.0043	0.0158	0.7843	+-	Incident CHD
chr17	45898051	G	A	35915156	chr17:45898051:G:A	a	g	0.1808	-0.0043	0.0158	0.7844	-+	Incident CHD
chr17	45898698	T	C	35915156	chr17:45898698:T:C	t	c	0.1808	0.0043	0.0158	0.7845	+-	Incident CHD
chr17	45899261	G	T	35915156	chr17:45899261:G:T	t	g	0.181	-0.0043	0.0158	0.7844	-+	Incident CHD
chr17	45899278	G	A	35915156	chr17:45899278:G:A	a	g	0.1808	-0.0043	0.0158	0.7847	-+	Incident CHD
chr17	45899652	A	G	35915156	chr17:45899652:A:G	a	g	0.1808	0.0043	0.0158	0.7847	+-	Incident CHD
chr17	45899683	A	G	35915156	chr17:45899683:A:G	a	g	0.1808	0.0043	0.0158	0.7847	+-	Incident CHD
chr17	45900336	C	T	35915156	chr17:45900336:C:T	t	c	0.1808	-0.0043	0.0158	0.7844	-+	Incident CHD
chr17	45900461	C	T	35915156	chr17:45900461:C:T	t	c	0.1808	-0.0043	0.0158	0.7851	-+	Incident CHD
chr17	45900675	C	T	35915156	chr17:45900675:C:T	t	c	0.1808	-0.0043	0.0158	0.7847	-+	Incident CHD
chr17	45900754	A	G	35915156	chr17:45900754:A:G	a	g	0.1808	0.0043	0.0158	0.7847	+-	Incident CHD
chr17	45900929	G	C	35915156	chr17:45900929:G:C	c	g	0.1808	-0.0043	0.0158	0.7847	-+	Incident CHD
chr17	45900942	T	C	35915156	chr17:45900942:T:C	t	c	0.1808	0.0043	0.0158	0.7863	+-	Incident CHD
chr17	45900954	G	A	35915156	chr17:45900954:G:A	a	g	0.1808	-0.0043	0.0158	0.7837	-+	Incident CHD
chr17	45901238	A	G	35915156	chr17:45901238:A:G	a	g	0.1805	0.0041	0.0158	0.7947	+-	Incident CHD
chr17	45901259	T	C	35915156	chr17:45901259:T:C	t	c	0.1808	0.0043	0.0158	0.7847	+-	Incident CHD
chr17	45901568	T	G	35915156	chr17:45901568:T:G	t	g	0.1808	0.0043	0.0158	0.7847	+-	Incident CHD
chr17	45902102	T	A	35915156	chr17:45902102:T:A	a	t	0.1808	-0.0043	0.0158	0.785	-+	Incident CHD
chr17	45902138	G	A	35915156	chr17:45902138:G:A	a	g	0.1808	-0.0043	0.0158	0.7845	-+	Incident CHD
chr17	45902256	G	A	35915156	chr17:45902256:G:A	a	g	0.1808	-0.0043	0.0158	0.7854	-+	Incident CHD
chr17	45902456	A	T	35915156	chr17:45902456:A:T	a	t	0.1808	0.0043	0.0158	0.7846	+-	Incident CHD
chr17	45902605	C	T	35915156	chr17:45902605:C:T	t	c	0.1808	-0.0043	0.0158	0.7838	-+	Incident CHD
chr17	45903164	A	C	35915156	chr17:45903164:A:C	a	c	0.1808	0.0043	0.0158	0.7847	+-	Incident CHD
chr17	45903396	A	G	35915156	chr17:45903396:A:G	a	g	0.1808	0.0042	0.0158	0.7907	+-	Incident CHD
chr17	45904793	A	G	35915156	chr17:45904793:A:G	a	g	0.1808	0.0042	0.0158	0.7894	+-	Incident CHD
chr17	45904920	C	T	35915156	chr17:45904920:C:T	t	c	0.1808	-0.0042	0.0158	0.7901	-+	Incident CHD
chr17	45905537	A	G	35915156	chr17:45905537:A:G	a	g	0.1808	0.0042	0.0158	0.79	+-	Incident CHD
chr17	45905595	T	C	35915156	chr17:45905595:T:C	t	c	0.1807	0.0042	0.0158	0.7924	+-	Incident CHD
chr17	45905793	T	C	35915156	chr17:45905793:T:C	t	c	0.1808	0.0041	0.0158	0.7955	+-	Incident CHD
chr17	45905997	G	A	35915156	chr17:45905997:G:A	a	g	0.1808	-0.0042	0.0158	0.7903	-+	Incident CHD
chr17	45906435	A	G	35915156	chr17:45906435:A:G	a	g	0.1808	0.0042	0.0158	0.7904	+-	Incident CHD
chr17	45906887	G	C	35915156	chr17:45906887:G:C	c	g	0.1808	-0.0042	0.0158	0.7914	-+	Incident CHD
chr17	45907033	C	T	35915156	chr17:45907033:C:T	t	c	0.1808	-0.0042	0.0158	0.7905	-+	Incident CHD
chr17	45907280	T	C	35915156	chr17:45907280:T:C	t	c	0.1808	0.0042	0.0158	0.7888	+-	Incident CHD
chr17	45907303	A	G	35915156	chr17:45907303:A:G	a	g	0.1807	0.0042	0.0158	0.7924	+-	Incident CHD
chr17	45907306	T	C	35915156	chr17:45907306:T:C	t	c	0.1808	0.0042	0.0158	0.7881	+-	Incident CHD
chr17	45907498	C	T	35915156	chr17:45907498:C:T	t	c	0.1808	-0.0042	0.0158	0.7905	-+	Incident CHD
chr17	45907881	C	T	35915156	chr17:45907881:C:T	t	c	0.1808	-0.0042	0.0158	0.7901	-+	Incident CHD
chr17	45908231	C	T	35915156	chr17:45908231:C:T	t	c	0.1807	-0.0042	0.0158	0.7901	-+	Incident CHD
chr17	45908296	T	C	35915156	chr17:45908296:T:C	t	c	0.1808	0.0042	0.0158	0.7898	+-	Incident CHD
chr17	45909030	C	T	35915156	chr17:45909030:C:T	t	c	0.1808	-0.0042	0.0158	0.7907	-+	Incident CHD
chr17	45909054	A	G	35915156	chr17:45909054:A:G	a	g	0.1807	0.0042	0.0158	0.792	+-	Incident CHD
chr17	45909066	G	A	35915156	chr17:45909066:G:A	a	g	0.1809	-0.0042	0.0158	0.7891	-+	Incident CHD
chr17	45909096	A	G	35915156	chr17:45909096:A:G	a	g	0.1808	0.0042	0.0158	0.7904	+-	Incident CHD
chr17	45909626	G	C	35915156	chr17:45909626:G:C	c	g	0.1808	-0.0042	0.0158	0.7904	-+	Incident CHD
chr17	45909788	G	A	35915156	chr17:45909788:G:A	a	g	0.1802	-0.006	0.0158	0.7028	-+	Incident CHD
chr17	45910357	G	A	35915156	chr17:45910357:G:A	a	g	0.1811	-0.0056	0.0158	0.7251	-+	Incident CHD
chr17	45910435	T	C	35915156	chr17:45910435:T:C	t	c	0.1802	0.0032	0.0159	0.8409	+-	Incident CHD
chr17	45910839	A	G	35915156	chr17:45910839:A:G	a	g	0.1855	0.005	0.0157	0.752	+-	Incident CHD
chr17	45911257	G	A	35915156	chr17:45911257:G:A	a	g	0.1808	-0.0042	0.0158	0.7906	-+	Incident CHD
chr17	45911518	T	C	35915156	chr17:45911518:T:C	t	c	0.1807	0.0042	0.0158	0.7924	+-	Incident CHD
chr17	45911721	A	G	35915156	chr17:45911721:A:G	a	g	0.1808	0.0042	0.0158	0.7904	+-	Incident CHD
chr17	45911763	CA	C	35915156	chr17:45911763:CA:C	ca	c	0.1803	0.0042	0.0158	0.7911	+-	Incident CHD
chr17	45911855	T	C	35915156	chr17:45911855:T:C	t	c	0.1808	0.0042	0.0158	0.7904	+-	Incident CHD
chr17	45912143	TA	T	35915156	chr17:45912143:TA:T	t	ta	0.1808	-0.0042	0.0158	0.7907	-+	Incident CHD
chr17	45912323	T	C	35915156	chr17:45912323:T:C	t	c	0.1808	0.0042	0.0158	0.7925	+-	Incident CHD
chr17	45912532	T	G	35915156	chr17:45912532:T:G	t	g	0.1808	0.0042	0.0158	0.7903	+-	Incident CHD
chr17	45912543	A	G	35915156	chr17:45912543:A:G	a	g	0.1808	0.0042	0.0158	0.7903	+-	Incident CHD
chr17	45912675	A	C	35915156	chr17:45912675:A:C	a	c	0.1808	0.0042	0.0158	0.7904	+-	Incident CHD
chr17	45912706	A	G	35915156	chr17:45912706:A:G	a	g	0.1808	0.0042	0.0158	0.7916	+-	Incident CHD
chr17	45913296	G	A	35915156	chr17:45913296:G:A	a	g	0.1792	-0.0037	0.0156	0.8132	-+	Incident CHD
chr17	45913553	A	G	35915156	chr17:45913553:A:G	a	g	0.1789	0.0062	0.0156	0.6936	+-	Incident CHD
chr17	45913886	AC	A	35915156	chr17:45913886:AC:A	a	ac	0.1807	-0.0043	0.0158	0.7873	-+	Incident CHD
chr17	45913906	A	G	35915156	chr17:45913906:A:G	a	g	0.1808	0.0042	0.0158	0.791	+-	Incident CHD
chr17	45914415	G	T	35915156	chr17:45914415:G:T	t	g	0.1808	-0.0043	0.0158	0.7869	-+	Incident CHD
chr17	45914522	G	A	35915156	chr17:45914522:G:A	a	g	0.1819	-0.0048	0.0159	0.7638	-+	Incident CHD
chr17	45914867	C	T	35915156	chr17:45914867:C:T	t	c	0.1805	-0.0052	0.0158	0.7398	-+	Incident CHD
chr17	45914878	G	A	35915156	chr17:45914878:G:A	a	g	0.1807	-0.0043	0.0158	0.783	-+	Incident CHD
chr17	45914917	A	G	35915156	chr17:45914917:A:G	a	g	0.1807	0.0042	0.0158	0.7919	+-	Incident CHD
chr17	45914939	G	A	35915156	chr17:45914939:G:A	a	g	0.1807	-0.0043	0.0158	0.7863	-+	Incident CHD
chr17	45915090	G	A	35915156	chr17:45915090:G:A	a	g	0.1808	-0.0042	0.0158	0.7908	-+	Incident CHD
chr17	45915097	G	C	35915156	chr17:45915097:G:C	c	g	0.1808	-0.0042	0.0158	0.7918	-+	Incident CHD
chr17	45915215	C	T	35915156	chr17:45915215:C:T	t	c	0.1816	-0.0032	0.0157	0.8407	-+	Incident CHD
chr17	45915440	A	G	35915156	chr17:45915440:A:G	a	g	0.1807	0.0041	0.0158	0.7953	+-	Incident CHD
chr17	45915573	T	C	35915156	chr17:45915573:T:C	t	c	0.1808	0.0042	0.0158	0.791	+-	Incident CHD
chr17	45916886	T	C	35915156	chr17:45916886:T:C	t	c	0.1812	0.0038	0.0158	0.8091	+-	Incident CHD
chr17	45916992	C	T	35915156	chr17:45916992:C:T	t	c	0.1806	-0.0041	0.0158	0.7947	-+	Incident CHD
chr17	45917020	C	A	35915156	chr17:45917020:C:A	a	c	0.1808	-0.0042	0.0158	0.7923	-+	Incident CHD
chr17	45917069	A	G	35915156	chr17:45917069:A:G	a	g	0.1809	0.0042	0.0158	0.7897	+-	Incident CHD
chr17	45917257	G	A	35915156	chr17:45917257:G:A	a	g	0.1807	-0.0042	0.0158	0.7886	-+	Incident CHD
chr17	45917282	C	T	35915156	chr17:45917282:C:T	t	c	0.1814	-0.0044	0.0158	0.7781	-+	Incident CHD
chr17	45917586	A	G	35915156	chr17:45917586:A:G	a	g	0.1809	0.0042	0.0158	0.7888	+-	Incident CHD
chr17	45917732	G	A	35915156	chr17:45917732:G:A	a	g	0.1808	-0.0042	0.0158	0.7902	-+	Incident CHD
chr17	45918624	A	G	35915156	chr17:45918624:A:G	a	g	0.1807	0.0038	0.0158	0.8109	+-	Incident CHD
chr17	45919355	C	G	35915156	chr17:45919355:C:G	c	g	0.1803	0.0036	0.0158	0.8176	+-	Incident CHD
chr17	45919542	T	G	35915156	chr17:45919542:T:G	t	g	0.1808	0.0038	0.0158	0.8108	+-	Incident CHD
chr17	45919594	A	G	35915156	chr17:45919594:A:G	a	g	0.1808	0.0038	0.0158	0.8108	+-	Incident CHD
chr17	45920006	T	C	35915156	chr17:45920006:T:C	t	c	0.1808	0.0038	0.0158	0.8106	+-	Incident CHD
chr17	45920133	A	T	35915156	chr17:45920133:A:T	a	t	0.1807	0.0037	0.0158	0.8166	+-	Incident CHD
chr17	45920154	C	T	35915156	chr17:45920154:C:T	t	c	0.1807	-0.0037	0.0158	0.8162	-+	Incident CHD
chr17	45920535	G	C	35915156	chr17:45920535:G:C	c	g	0.1811	-0.0045	0.0158	0.7748	-+	Incident CHD
chr17	45920785	C	T	35915156	chr17:45920785:C:T	t	c	0.1807	-0.0037	0.0158	0.8126	-+	Incident CHD
chr17	45920962	C	T	35915156	chr17:45920962:C:T	t	c	0.1807	-0.0037	0.0158	0.8123	-+	Incident CHD
chr17	45921208	T	G	35915156	chr17:45921208:T:G	t	g	0.1807	0.0037	0.0158	0.8127	+-	Incident CHD
chr17	45921401	T	C	35915156	chr17:45921401:T:C	t	c	0.1807	0.0037	0.0158	0.8148	+-	Incident CHD
chr17	45921456	A	G	35915156	chr17:45921456:A:G	a	g	0.1807	0.0038	0.0158	0.8077	+-	Incident CHD
chr17	45921544	C	T	35915156	chr17:45921544:C:T	t	c	0.1803	-0.0035	0.0158	0.8261	-+	Incident CHD
chr17	45922040	A	G	35915156	chr17:45922040:A:G	a	g	0.1807	0.0037	0.0158	0.8142	+-	Incident CHD
chr17	45922163	G	C	35915156	chr17:45922163:G:C	c	g	0.1807	-0.0037	0.0158	0.8131	-+	Incident CHD
chr17	45922419	C	G	35915156	chr17:45922419:C:G	c	g	0.1805	0.0036	0.0158	0.8205	+-	Incident CHD
chr17	45922427	G	A	35915156	chr17:45922427:G:A	a	g	0.1806	-0.0037	0.0158	0.8125	-+	Incident CHD
chr17	45922836	G	A	35915156	chr17:45922836:G:A	a	g	0.1797	-0.0047	0.0157	0.7668	-+	Incident CHD
chr17	45922868	A	T	35915156	chr17:45922868:A:T	a	t	0.1807	0.0038	0.0158	0.8118	+-	Incident CHD
chr17	45923139	C	T	35915156	chr17:45923139:C:T	t	c	0.1807	-0.0037	0.0158	0.8125	-+	Incident CHD
chr17	45923244	G	A	35915156	chr17:45923244:G:A	a	g	0.1807	-0.0037	0.0158	0.8123	-+	Incident CHD
chr17	45923548	T	C	35915156	chr17:45923548:T:C	t	c	0.1807	0.0038	0.0158	0.8113	+-	Incident CHD
chr17	45923862	G	A	35915156	chr17:45923862:G:A	a	g	0.1807	-0.0037	0.0158	0.8123	-+	Incident CHD
chr17	45924013	C	T	35915156	chr17:45924013:C:T	t	c	0.1807	-0.0037	0.0158	0.8125	-+	Incident CHD
chr17	45924255	A	G	35915156	chr17:45924255:A:G	a	g	0.1807	0.0038	0.0158	0.8116	+-	Incident CHD
chr17	45924295	A	G	35915156	chr17:45924295:A:G	a	g	0.1807	0.0037	0.0158	0.8124	+-	Incident CHD
chr17	45924591	T	G	35915156	chr17:45924591:T:G	t	g	0.1807	0.0037	0.0158	0.8124	+-	Incident CHD
chr17	45924696	A	C	35915156	chr17:45924696:A:C	a	c	0.1807	0.0037	0.0158	0.8126	+-	Incident CHD
chr17	45924772	A	G	35915156	chr17:45924772:A:G	a	g	0.1807	0.0037	0.0158	0.8127	+-	Incident CHD
chr17	45925065	C	T	35915156	chr17:45925065:C:T	t	c	0.1808	-0.004	0.0158	0.8	-+	Incident CHD
chr17	45925189	A	G	35915156	chr17:45925189:A:G	a	g	0.1807	0.0037	0.0158	0.8127	+-	Incident CHD
chr17	45925229	C	T	35915156	chr17:45925229:C:T	t	c	0.1807	-0.0037	0.0158	0.8144	-+	Incident CHD
chr17	45925603	A	C	35915156	chr17:45925603:A:C	a	c	0.1807	0.0038	0.0158	0.812	+-	Incident CHD
chr17	45926031	T	A	35915156	chr17:45926031:T:A	a	t	0.1809	-0.0044	0.0158	0.7817	-+	Incident CHD
chr17	45926080	A	G	35915156	chr17:45926080:A:G	a	g	0.1807	0.0037	0.0158	0.8123	+-	Incident CHD
chr17	45926233	C	T	35915156	chr17:45926233:C:T	t	c	0.1807	-0.0037	0.0158	0.8125	-+	Incident CHD
chr17	45926527	A	G	35915156	chr17:45926527:A:G	a	g	0.1807	0.0038	0.0158	0.8121	+-	Incident CHD
chr17	45926710	T	C	35915156	chr17:45926710:T:C	t	c	0.1807	0.0037	0.0158	0.8131	+-	Incident CHD
chr17	45927106	A	G	35915156	chr17:45927106:A:G	a	g	0.1805	0.0041	0.0158	0.795	+-	Incident CHD
chr17	45927820	G	A	35915156	chr17:45927820:G:A	a	g	0.1807	-0.0037	0.0158	0.8171	-+	Incident CHD
chr17	45927860	A	C	35915156	chr17:45927860:A:C	a	c	0.1807	0.0037	0.0158	0.8123	+-	Incident CHD
chr17	45927888	T	A	35915156	chr17:45927888:T:A	a	t	0.1807	-0.0037	0.0158	0.8149	-+	Incident CHD
chr17	45928047	A	G	35915156	chr17:45928047:A:G	a	g	0.1803	0.004	0.0158	0.8025	+-	Incident CHD
chr17	45928249	A	G	35915156	chr17:45928249:A:G	a	g	0.1808	0.0034	0.0158	0.831	+-	Incident CHD
chr17	45928886	T	C	35915156	chr17:45928886:T:C	t	c	0.1807	0.0037	0.0158	0.8126	+-	Incident CHD
chr17	45929235	T	C	35915156	chr17:45929235:T:C	t	c	0.181	0.0044	0.0158	0.7831	+-	Incident CHD
chr17	45929530	T	C	35915156	chr17:45929530:T:C	t	c	0.1807	0.0037	0.0158	0.817	+-	Incident CHD
chr17	45929588	T	C	35915156	chr17:45929588:T:C	t	c	0.1807	0.0037	0.0158	0.8171	+-	Incident CHD
chr17	45929590	A	G	35915156	chr17:45929590:A:G	a	g	0.1807	0.0037	0.0158	0.8171	+-	Incident CHD
chr17	45930127	C	T	35915156	chr17:45930127:C:T	t	c	0.1805	-0.0035	0.0158	0.8251	-+	Incident CHD
chr17	45930361	C	T	35915156	chr17:45930361:C:T	t	c	0.1818	-0.004	0.0159	0.7999	-+	Incident CHD
chr17	45930398	T	C	35915156	chr17:45930398:T:C	t	c	0.1808	0.0035	0.0158	0.8225	+-	Incident CHD
chr17	45930407	CAAAA	C	35915156	chr17:45930407:CAAAA:C	caaaa	c	0.18	0.0035	0.0158	0.825	+-	Incident CHD
chr17	45932510	C	A	35915156	chr17:45932510:C:A	a	c	0.1806	-0.0036	0.0158	0.8174	-+	Incident CHD
chr17	45932555	A	G	35915156	chr17:45932555:A:G	a	g	0.1806	0.0036	0.0158	0.8197	+-	Incident CHD
chr17	45932674	A	G	35915156	chr17:45932674:A:G	a	g	0.1807	0.0036	0.0158	0.8173	+-	Incident CHD
chr17	45932752	G	C	35915156	chr17:45932752:G:C	c	g	0.1806	-0.0035	0.0158	0.8262	-+	Incident CHD
chr17	45932998	C	G	35915156	chr17:45932998:C:G	c	g	0.1806	0.0035	0.0158	0.8255	+-	Incident CHD
chr17	45933039	A	G	35915156	chr17:45933039:A:G	a	g	0.1807	0.0036	0.0158	0.822	+-	Incident CHD
chr17	45933086	C	A	35915156	chr17:45933086:C:A	a	c	0.1812	-0.0038	0.0158	0.8109	-+	Incident CHD
chr17	45933618	G	A	35915156	chr17:45933618:G:A	a	g	0.1806	-0.0034	0.0158	0.8278	-+	Incident CHD
chr17	45933652	A	G	35915156	chr17:45933652:A:G	a	g	0.1806	0.0035	0.0158	0.826	+-	Incident CHD
chr17	45933707	G	A	35915156	chr17:45933707:G:A	a	g	0.1807	-0.0035	0.0158	0.8254	-+	Incident CHD
chr17	45934160	A	G	35915156	chr17:45934160:A:G	a	g	0.1806	0.0035	0.0158	0.8257	+-	Incident CHD
chr17	45934383	A	G	35915156	chr17:45934383:A:G	a	g	0.1806	0.0035	0.0158	0.8259	+-	Incident CHD
chr17	45934459	A	C	35915156	chr17:45934459:A:C	a	c	0.1811	0.0035	0.0157	0.8253	+-	Incident CHD
chr17	45934730	A	G	35915156	chr17:45934730:A:G	a	g	0.1806	0.0035	0.0158	0.8263	+-	Incident CHD
chr17	45934882	T	A	35915156	chr17:45934882:T:A	a	t	0.1806	-0.0035	0.0158	0.8255	-+	Incident CHD
chr17	45934894	T	C	35915156	chr17:45934894:T:C	t	c	0.1795	0.0049	0.0158	0.758	+-	Incident CHD
chr17	45934977	G	A	35915156	chr17:45934977:G:A	a	g	0.1806	-0.0035	0.0158	0.8268	-+	Incident CHD
chr17	45935097	T	C	35915156	chr17:45935097:T:C	t	c	0.1808	0.0038	0.0158	0.8085	+-	Incident CHD
chr17	45935549	T	C	35915156	chr17:45935549:T:C	t	c	0.1806	0.0035	0.0158	0.8224	+-	Incident CHD
chr17	45935623	C	T	35915156	chr17:45935623:C:T	t	c	0.1806	-0.0034	0.0158	0.8271	-+	Incident CHD
chr17	45935737	G	T	35915156	chr17:45935737:G:T	t	g	0.1806	-0.0035	0.0158	0.8267	-+	Incident CHD
chr17	45935823	C	T	35915156	chr17:45935823:C:T	t	c	0.1806	-0.0035	0.0158	0.8248	-+	Incident CHD
chr17	45935980	T	C	35915156	chr17:45935980:T:C	t	c	0.1806	0.0035	0.0158	0.8257	+-	Incident CHD
chr17	45936109	G	A	35915156	chr17:45936109:G:A	a	g	0.1806	-0.0035	0.0158	0.8253	-+	Incident CHD
chr17	45936117	A	G	35915156	chr17:45936117:A:G	a	g	0.1806	0.0035	0.0158	0.8258	+-	Incident CHD
chr17	45936572	A	G	35915156	chr17:45936572:A:G	a	g	0.1806	0.0035	0.0158	0.8256	+-	Incident CHD
chr17	45936600	T	C	35915156	chr17:45936600:T:C	t	c	0.1806	0.0035	0.0158	0.8258	+-	Incident CHD
chr17	45936771	G	T	35915156	chr17:45936771:G:T	t	g	0.1805	-0.0035	0.0158	0.8266	-+	Incident CHD
chr17	45936897	T	C	35915156	chr17:45936897:T:C	t	c	0.1806	0.0035	0.0158	0.827	+-	Incident CHD
chr17	45937018	G	A	35915156	chr17:45937018:G:A	a	g	0.1807	-0.0036	0.0158	0.8197	-+	Incident CHD
chr17	45938080	A	G	35915156	chr17:45938080:A:G	a	g	0.1805	0.0033	0.0158	0.8345	+-	Incident CHD
chr17	45938098	A	G	35915156	chr17:45938098:A:G	a	g	0.1805	0.0033	0.0158	0.8344	+-	Incident CHD
chr17	45938258	G	A	35915156	chr17:45938258:G:A	a	g	0.1816	-0.0037	0.0159	0.8147	-+	Incident CHD
chr17	45938379	A	G	35915156	chr17:45938379:A:G	a	g	0.1804	0.0032	0.0158	0.8403	+-	Incident CHD
chr17	45938450	A	G	35915156	chr17:45938450:A:G	a	g	0.1805	0.0032	0.0158	0.8393	+-	Incident CHD
chr17	45938563	G	A	35915156	chr17:45938563:G:A	a	g	0.1804	-0.0032	0.0158	0.837	-+	Incident CHD
chr17	45938791	G	C	35915156	chr17:45938791:G:C	c	g	0.1804	-0.0032	0.0158	0.8401	-+	Incident CHD
chr17	45938975	G	A	35915156	chr17:45938975:G:A	a	g	0.1802	-0.0025	0.0158	0.8721	-+	Incident CHD
chr17	45939096	A	G	35915156	chr17:45939096:A:G	a	g	0.1805	0.0032	0.0158	0.8393	+-	Incident CHD
chr17	45939758	G	T	35915156	chr17:45939758:G:T	t	g	0.1805	-0.0032	0.0158	0.8395	-+	Incident CHD
chr17	45939814	T	G	35915156	chr17:45939814:T:G	t	g	0.1805	0.0032	0.0158	0.8386	+-	Incident CHD
chr17	45939917	A	G	35915156	chr17:45939917:A:G	a	g	0.1804	0.0032	0.0158	0.8395	+-	Incident CHD
chr17	45939976	A	G	35915156	chr17:45939976:A:G	a	g	0.1804	0.0032	0.0158	0.8395	+-	Incident CHD
chr17	45940300	C	A	35915156	chr17:45940300:C:A	a	c	0.1804	-0.0032	0.0158	0.8395	-+	Incident CHD
chr17	45940575	G	T	35915156	chr17:45940575:G:T	t	g	0.1804	-0.0032	0.0158	0.8395	-+	Incident CHD
chr17	45941033	A	G	35915156	chr17:45941033:A:G	a	g	0.1829	-0.0044	0.0147	0.7664	+-	Incident CHD
chr17	45941122	T	C	35915156	chr17:45941122:T:C	t	c	0.1737	0.0047	0.0158	0.7666	++	Incident CHD
chr17	45941153	T	C	35915156	chr17:45941153:T:C	t	c	0.224	-0.0038	0.0137	0.7802	+-	Incident CHD
chr17	45942113	C	G	35915156	chr17:45942113:C:G	c	g	0.181	0.0029	0.0158	0.8567	+-	Incident CHD
chr17	45942277	G	A	35915156	chr17:45942277:G:A	a	g	0.1804	-0.0032	0.0158	0.8372	-+	Incident CHD
chr17	45942314	T	C	35915156	chr17:45942314:T:C	t	c	0.1804	0.0033	0.0158	0.8367	+-	Incident CHD
chr17	45942916	G	A	35915156	chr17:45942916:G:A	a	g	0.1804	-0.0032	0.0158	0.8378	-+	Incident CHD
chr17	45942948	C	T	35915156	chr17:45942948:C:T	t	c	0.1804	-0.0032	0.0158	0.8375	-+	Incident CHD
chr17	45943179	A	G	35915156	chr17:45943179:A:G	a	g	0.1804	0.0032	0.0158	0.838	+-	Incident CHD
chr17	45943695	C	T	35915156	chr17:45943695:C:T	t	c	0.1804	-0.0032	0.0158	0.8418	-+	Incident CHD
chr17	45943852	C	T	35915156	chr17:45943852:C:T	t	c	0.179	-0.006	0.0155	0.6974	-+	Incident CHD
chr17	45944097	T	C	35915156	chr17:45944097:T:C	t	c	0.1804	0.0032	0.0158	0.8417	+-	Incident CHD
chr17	45944333	G	T	35915156	chr17:45944333:G:T	t	g	0.1804	-0.0032	0.0158	0.8418	-+	Incident CHD
chr17	45944351	G	A	35915156	chr17:45944351:G:A	a	g	0.1803	-0.0034	0.0158	0.8273	-+	Incident CHD
chr17	45944378	T	C	35915156	chr17:45944378:T:C	t	c	0.1804	0.0031	0.0158	0.8419	+-	Incident CHD
chr17	45944677	A	C	35915156	chr17:45944677:A:C	a	c	0.1804	0.0031	0.0158	0.8422	+-	Incident CHD
chr17	45944953	G	A	35915156	chr17:45944953:G:A	a	g	0.1804	-0.0032	0.0158	0.8414	-+	Incident CHD
chr17	45945010	C	T	35915156	chr17:45945010:C:T	t	c	0.1804	-0.0032	0.0158	0.8418	-+	Incident CHD
chr17	45945067	T	C	35915156	chr17:45945067:T:C	t	c	0.1804	0.0032	0.0158	0.8414	+-	Incident CHD
chr17	45945068	G	A	35915156	chr17:45945068:G:A	a	g	0.1804	-0.0032	0.0158	0.8417	-+	Incident CHD
chr17	45945162	A	G	35915156	chr17:45945162:A:G	a	g	0.1804	0.0032	0.0158	0.8419	+-	Incident CHD
chr17	45945211	A	C	35915156	chr17:45945211:A:C	a	c	0.1805	0.003	0.0158	0.8485	+-	Incident CHD
chr17	45945227	C	T	35915156	chr17:45945227:C:T	t	c	0.1804	-0.003	0.0158	0.8469	-+	Incident CHD
chr17	45945266	G	A	35915156	chr17:45945266:G:A	a	g	0.1804	-0.0031	0.0158	0.8419	-+	Incident CHD
chr17	45945721	G	A	35915156	chr17:45945721:G:A	a	g	0.1815	-0.0037	0.0159	0.8155	-+	Incident CHD
chr17	45946154	T	G	35915156	chr17:45946154:T:G	t	g	0.1804	0.0032	0.0158	0.841	+-	Incident CHD
chr17	45947186	C	G	35915156	chr17:45947186:C:G	c	g	0.1804	0.0032	0.0158	0.8414	+-	Incident CHD
chr17	45947196	G	T	35915156	chr17:45947196:G:T	t	g	0.1804	-0.0032	0.0158	0.8416	-+	Incident CHD
chr17	45947294	G	C	35915156	chr17:45947294:G:C	c	g	0.1804	-0.0032	0.0158	0.8408	-+	Incident CHD
chr17	45947499	T	C	35915156	chr17:45947499:T:C	t	c	0.1804	0.0031	0.0158	0.8422	+-	Incident CHD
chr17	45947540	A	G	35915156	chr17:45947540:A:G	a	g	0.1803	0.0031	0.0158	0.8436	+-	Incident CHD
chr17	45947667	T	C	35915156	chr17:45947667:T:C	t	c	0.1804	0.0032	0.0158	0.8417	+-	Incident CHD
chr17	45947679	C	T	35915156	chr17:45947679:C:T	t	c	0.1804	-0.0031	0.0158	0.8423	-+	Incident CHD
chr17	45947907	G	A	35915156	chr17:45947907:G:A	a	g	0.1804	-0.0032	0.0158	0.8418	-+	Incident CHD
chr17	45947981	T	C	35915156	chr17:45947981:T:C	t	c	0.1804	0.0031	0.0158	0.8419	+-	Incident CHD
chr17	45947993	TTTG	T	35915156	chr17:45947993:TTTG:T	t	tttg	0.1804	-0.0028	0.0158	0.8592	-+	Incident CHD
chr17	45948226	G	C	35915156	chr17:45948226:G:C	c	g	0.1804	-0.0032	0.0158	0.8418	-+	Incident CHD
chr17	45948284	T	C	35915156	chr17:45948284:T:C	t	c	0.1804	0.0032	0.0158	0.8418	+-	Incident CHD
chr17	45948522	C	A	35915156	chr17:45948522:C:A	a	c	0.3442	0.0011	0.0128	0.9311	+-	Incident CHD
chr17	45948955	T	C	35915156	chr17:45948955:T:C	t	c	0.1801	0.0027	0.0158	0.8667	+-	Incident CHD
chr17	45949028	A	G	35915156	chr17:45949028:A:G	a	g	0.1798	0.0021	0.0158	0.895	+-	Incident CHD
chr17	45949112	A	G	35915156	chr17:45949112:A:G	a	g	0.1801	0.0027	0.0158	0.8625	+-	Incident CHD
chr17	45949124	A	C	35915156	chr17:45949124:A:C	a	c	0.1801	0.0027	0.0158	0.8622	+-	Incident CHD
chr17	45949129	A	G	35915156	chr17:45949129:A:G	a	g	0.1801	0.0027	0.0158	0.8623	+-	Incident CHD
chr17	45949182	T	C	35915156	chr17:45949182:T:C	t	c	0.2063	0.0026	0.0156	0.8679	-+	Incident CHD
chr17	45949724	C	T	35915156	chr17:45949724:C:T	t	c	0.1803	-0.003	0.0158	0.8492	-+	Incident CHD
chr17	45949950	G	A	35915156	chr17:45949950:G:A	a	g	0.1804	-0.0032	0.0158	0.8418	-+	Incident CHD
chr17	45950000	T	G	35915156	chr17:45950000:T:G	t	g	0.1804	0.0032	0.0158	0.8416	+-	Incident CHD
chr17	45950017	A	G	35915156	chr17:45950017:A:G	a	g	0.1804	0.0031	0.0158	0.8419	+-	Incident CHD
chr17	45950155	G	T	35915156	chr17:45950155:G:T	t	g	0.1801	-0.0036	0.0158	0.8186	-+	Incident CHD
chr17	45950387	A	G	35915156	chr17:45950387:A:G	a	g	0.1803	0.0031	0.0158	0.8425	+-	Incident CHD
chr17	45950645	T	G	35915156	chr17:45950645:T:G	t	g	0.1804	0.0031	0.0158	0.842	+-	Incident CHD
chr17	45950679	G	T	35915156	chr17:45950679:G:T	t	g	0.1806	-0.0033	0.0158	0.8332	-+	Incident CHD
chr17	45950817	T	C	35915156	chr17:45950817:T:C	t	c	0.1804	0.0031	0.0158	0.842	+-	Incident CHD
chr17	45951103	CA	C	35915156	chr17:45951103:CA:C	ca	c	0.1809	0.0027	0.0158	0.8635	+-	Incident CHD
chr17	45951341	G	A	35915156	chr17:45951341:G:A	a	g	0.1804	-0.0032	0.0158	0.8418	-+	Incident CHD
chr17	45951430	T	C	35915156	chr17:45951430:T:C	t	c	0.1803	0.0031	0.0158	0.846	+-	Incident CHD
chr17	45951812	G	C	35915156	chr17:45951812:G:C	c	g	0.1804	-0.0031	0.0158	0.8424	-+	Incident CHD
chr17	45952749	C	T	35915156	chr17:45952749:C:T	t	c	0.1808	-0.0027	0.0158	0.8659	-+	Incident CHD
chr17	45952829	A	T	35915156	chr17:45952829:A:T	a	t	0.1804	0.0032	0.0158	0.8418	+-	Incident CHD
chr17	45952865	T	C	35915156	chr17:45952865:T:C	t	c	0.1804	0.0032	0.0158	0.8417	+-	Incident CHD
chr17	45952945	T	G	35915156	chr17:45952945:T:G	t	g	0.1804	0.0032	0.0158	0.8416	+-	Incident CHD
chr17	45953407	A	G	35915156	chr17:45953407:A:G	a	g	0.1805	0.0032	0.0158	0.8373	+-	Incident CHD
chr17	45954054	G	A	35915156	chr17:45954054:G:A	a	g	0.1804	-0.0031	0.0158	0.8432	-+	Incident CHD
chr17	45954174	G	T	35915156	chr17:45954174:G:T	t	g	0.1804	-0.0031	0.0158	0.8434	-+	Incident CHD
chr17	45954580	A	G	35915156	chr17:45954580:A:G	a	g	0.1804	0.0031	0.0158	0.8434	+-	Incident CHD
chr17	45954707	A	G	35915156	chr17:45954707:A:G	a	g	0.1804	0.0031	0.0158	0.8432	+-	Incident CHD
chr17	45955104	C	G	35915156	chr17:45955104:C:G	c	g	0.1804	0.0032	0.0158	0.8398	+-	Incident CHD
chr17	45955231	G	A	35915156	chr17:45955231:G:A	a	g	0.1804	-0.0031	0.0158	0.8424	-+	Incident CHD
chr17	45955402	T	C	35915156	chr17:45955402:T:C	t	c	0.1805	0.0031	0.0158	0.8422	+-	Incident CHD
chr17	45955513	A	G	35915156	chr17:45955513:A:G	a	g	0.1804	0.0031	0.0158	0.8429	+-	Incident CHD
chr17	45955549	T	C	35915156	chr17:45955549:T:C	t	c	0.1801	0.0048	0.0158	0.7615	+-	Incident CHD
chr17	45955590	G	A	35915156	chr17:45955590:G:A	a	g	0.1804	-0.0031	0.0158	0.8435	-+	Incident CHD
chr17	45955636	T	C	35915156	chr17:45955636:T:C	t	c	0.1804	0.0031	0.0158	0.8432	+-	Incident CHD
chr17	45955766	C	T	35915156	chr17:45955766:C:T	t	c	0.1803	-0.0031	0.0158	0.8445	-+	Incident CHD
chr17	45955803	T	C	35915156	chr17:45955803:T:C	t	c	0.1804	0.0031	0.0158	0.8438	+-	Incident CHD
chr17	45955822	G	A	35915156	chr17:45955822:G:A	a	g	0.1803	-0.0032	0.0158	0.8415	-+	Incident CHD
chr17	45956028	G	C	35915156	chr17:45956028:G:C	c	g	0.1804	-0.0031	0.0158	0.8432	-+	Incident CHD
chr17	45956035	C	T	35915156	chr17:45956035:C:T	t	c	0.1804	-0.0031	0.0158	0.8422	-+	Incident CHD
chr17	45956102	G	A	35915156	chr17:45956102:G:A	a	g	0.1804	-0.0031	0.0158	0.8432	-+	Incident CHD
chr17	45956122	C	T	35915156	chr17:45956122:C:T	t	c	0.1804	-0.0031	0.0158	0.8432	-+	Incident CHD
chr17	45956436	T	C	35915156	chr17:45956436:T:C	t	c	0.1804	0.0031	0.0158	0.8432	+-	Incident CHD
chr17	45957120	A	G	35915156	chr17:45957120:A:G	a	g	0.1803	0.0031	0.0158	0.8448	+-	Incident CHD
chr17	45957307	T	G	35915156	chr17:45957307:T:G	t	g	0.1804	0.0031	0.0158	0.8425	+-	Incident CHD
chr17	45957467	G	A	35915156	chr17:45957467:G:A	a	g	0.1804	-0.0031	0.0158	0.8432	-+	Incident CHD
chr17	45957493	A	G	35915156	chr17:45957493:A:G	a	g	0.1804	0.0031	0.0158	0.8429	+-	Incident CHD
chr17	45957867	A	T	35915156	chr17:45957867:A:T	a	t	0.1804	0.0031	0.0158	0.8433	+-	Incident CHD
chr17	45958001	A	G	35915156	chr17:45958001:A:G	a	g	0.1804	0.0031	0.0158	0.843	+-	Incident CHD
chr17	45958150	G	A	35915156	chr17:45958150:G:A	a	g	0.181	-0.0028	0.0158	0.8582	-+	Incident CHD
chr17	45958340	A	G	35915156	chr17:45958340:A:G	a	g	0.181	0.0029	0.0158	0.8568	+-	Incident CHD
chr17	45958681	G	A	35915156	chr17:45958681:G:A	a	g	0.1784	-0.0017	0.0156	0.9114	-+	Incident CHD
chr17	45958763	C	T	35915156	chr17:45958763:C:T	t	c	0.1803	-0.0031	0.0158	0.8446	-+	Incident CHD
chr17	45958921	A	G	35915156	chr17:45958921:A:G	a	g	0.1807	0.0031	0.0158	0.843	+-	Incident CHD
chr17	45959042	T	G	35915156	chr17:45959042:T:G	t	g	0.1836	-0.0033	0.0145	0.8196	+-	Incident CHD
chr17	45959096	T	A	35915156	chr17:45959096:T:A	a	t	0.1804	-0.0031	0.0158	0.8432	-+	Incident CHD
chr17	45959421	T	C	35915156	chr17:45959421:T:C	t	c	0.1804	0.0031	0.0158	0.8433	+-	Incident CHD
chr17	45959548	C	T	35915156	chr17:45959548:C:T	t	c	0.1804	-0.0031	0.0158	0.8426	-+	Incident CHD
chr17	45959570	G	A	35915156	chr17:45959570:G:A	a	g	0.1804	-0.0031	0.0158	0.8419	-+	Incident CHD
chr17	45959713	G	A	35915156	chr17:45959713:G:A	a	g	0.1805	-0.0031	0.0158	0.8439	-+	Incident CHD
chr17	45959933	G	C	35915156	chr17:45959933:G:C	c	g	0.1802	-0.0032	0.0158	0.8397	-+	Incident CHD
chr17	45960125	A	G	35915156	chr17:45960125:A:G	a	g	0.1805	0.0032	0.0158	0.8378	+-	Incident CHD
chr17	45961419	A	G	35915156	chr17:45961419:A:G	a	g	0.1752	0.0018	0.016	0.9093	+-	Incident CHD
chr17	45961642	G	A	35915156	chr17:45961642:G:A	a	g	0.1786	-0.0044	0.016	0.7834	-+	Incident CHD
chr17	45961677	G	A	35915156	chr17:45961677:G:A	a	g	0.1801	-0.0046	0.0158	0.7719	-+	Incident CHD
chr17	45962044	A	G	35915156	chr17:45962044:A:G	a	g	0.1805	0.0043	0.0158	0.7839	+-	Incident CHD
chr17	45962150	G	T	35915156	chr17:45962150:G:T	t	g	0.1804	-0.0043	0.0158	0.785	-+	Incident CHD
chr17	45962754	C	T	35915156	chr17:45962754:C:T	t	c	0.1805	-0.0043	0.0158	0.7842	-+	Incident CHD
chr17	45963457	C	T	35915156	chr17:45963457:C:T	t	c	0.1804	-0.0044	0.0158	0.7796	-+	Incident CHD
chr17	45963735	T	C	35915156	chr17:45963735:T:C	t	c	0.1804	0.0044	0.0158	0.7782	+-	Incident CHD
chr17	45963741	G	A	35915156	chr17:45963741:G:A	a	g	0.1804	-0.0044	0.0158	0.7788	-+	Incident CHD
chr17	45964196	G	T	35915156	chr17:45964196:G:T	t	g	0.1814	-0.0048	0.0159	0.7635	-+	Incident CHD
chr17	45964451	A	G	35915156	chr17:45964451:A:G	a	g	0.1803	0.0047	0.0158	0.7674	+-	Incident CHD
chr17	45964855	A	G	35915156	chr17:45964855:A:G	a	g	0.1806	0.0046	0.0158	0.7728	+-	Incident CHD
chr17	45964995	T	C	35915156	chr17:45964995:T:C	t	c	0.1806	0.0046	0.0158	0.7687	+-	Incident CHD
chr17	45965000	G	A	35915156	chr17:45965000:G:A	a	g	0.1805	-0.0046	0.0158	0.7697	-+	Incident CHD
chr17	45965585	C	T	35915156	chr17:45965585:C:T	t	c	0.178	-0.0067	0.0156	0.6683	--	Incident CHD
chr17	45966012	T	C	35915156	chr17:45966012:T:C	t	c	0.1781	0.0067	0.0156	0.6668	++	Incident CHD
chr17	45966270	C	T	35915156	chr17:45966270:C:T	t	c	0.1781	-0.0067	0.0156	0.6673	--	Incident CHD
chr17	45966453	G	A	35915156	chr17:45966453:G:A	a	g	0.178	-0.0067	0.0156	0.6679	--	Incident CHD
chr17	45966791	G	A	35915156	chr17:45966791:G:A	a	g	0.1781	-0.0067	0.0156	0.6672	--	Incident CHD
chr17	45966854	A	T	35915156	chr17:45966854:A:T	a	t	0.1779	0.0066	0.0156	0.6739	++	Incident CHD
chr17	45967065	C	T	35915156	chr17:45967065:C:T	t	c	0.1781	-0.0067	0.0156	0.6673	--	Incident CHD
chr17	45967142	A	C	35915156	chr17:45967142:A:C	a	c	0.178	0.0067	0.0156	0.6668	++	Incident CHD
chr17	45967457	T	A	35915156	chr17:45967457:T:A	a	t	0.1781	-0.0067	0.0156	0.6673	--	Incident CHD
chr17	45967574	T	C	35915156	chr17:45967574:T:C	t	c	0.1778	0.0065	0.0156	0.6756	++	Incident CHD
chr17	45967619	A	G	35915156	chr17:45967619:A:G	a	g	0.1778	0.0077	0.0156	0.6224	++	Incident CHD
chr17	45968108	A	G	35915156	chr17:45968108:A:G	a	g	0.178	0.0067	0.0156	0.6664	++	Incident CHD
chr17	45968608	C	T	35915156	chr17:45968608:C:T	t	c	0.178	-0.0067	0.0156	0.6675	--	Incident CHD
chr17	45968836	C	T	35915156	chr17:45968836:C:T	t	c	0.178	-0.0067	0.0156	0.6674	--	Incident CHD
chr17	45969850	T	G	35915156	chr17:45969850:T:G	t	g	0.1778	0.0068	0.0156	0.662	++	Incident CHD
chr17	45970243	C	T	35915156	chr17:45970243:C:T	t	c	0.178	-0.0068	0.0156	0.664	--	Incident CHD
chr17	45970436	A	T	35915156	chr17:45970436:A:T	a	t	0.178	0.0068	0.0156	0.6641	++	Incident CHD
chr17	45970957	G	T	35915156	chr17:45970957:G:T	t	g	0.1779	-0.0068	0.0156	0.6624	--	Incident CHD
chr17	45970970	T	G	35915156	chr17:45970970:T:G	t	g	0.0107	-0.1194	0.0969	0.2177	?-	Incident CHD
chr17	45970970	T	G	35915156	chr17:45970970:T:C	t	g	0.0107	-0.1194	0.0969	0.2177	?-	Incident CHD
chr17	45970970	T	C	35915156	chr17:45970970:T:G	t	c	0.1779	0.0068	0.0156	0.6635	++	Incident CHD
chr17	45970970	T	C	35915156	chr17:45970970:T:C	t	c	0.1779	0.0068	0.0156	0.6635	++	Incident CHD
chr17	45970984	T	C	35915156	chr17:45970984:T:C	t	c	0.178	0.0068	0.0156	0.664	++	Incident CHD
chr17	45971767	T	C	35915156	chr17:45971767:T:C	t	c	0.178	0.0064	0.0156	0.6799	++	Incident CHD
chr17	45971963	C	T	35915156	chr17:45971963:C:T	t	c	0.178	-0.0068	0.0156	0.6639	--	Incident CHD
chr17	45972184	G	A	35915156	chr17:45972184:G:A	a	g	0.178	-0.0068	0.0156	0.665	--	Incident CHD
chr17	45972501	A	G	35915156	chr17:45972501:A:G	a	g	0.178	0.0068	0.0156	0.6648	++	Incident CHD
chr17	45972534	A	G	35915156	chr17:45972534:A:G	a	g	0.1813	0.006	0.0159	0.7046	+-	Incident CHD
chr17	45972916	G	A	35915156	chr17:45972916:G:A	a	g	0.1815	-0.005	0.0159	0.753	-+	Incident CHD
chr17	45972974	G	A	35915156	chr17:45972974:G:A	a	g	0.178	-0.0068	0.0156	0.6641	--	Incident CHD
chr17	45973029	C	A	35915156	chr17:45973029:C:A	a	c	0.178	-0.0068	0.0156	0.6626	--	Incident CHD
chr17	45973097	T	C	35915156	chr17:45973097:T:C	t	c	0.1779	0.0068	0.0156	0.6639	++	Incident CHD
chr17	45973457	G	T	35915156	chr17:45973457:G:T	t	g	0.178	-0.0068	0.0156	0.6644	--	Incident CHD
chr17	45973484	A	G	35915156	chr17:45973484:A:G	a	g	0.1779	0.007	0.0156	0.6547	++	Incident CHD
chr17	45974222	C	G	35915156	chr17:45974222:C:G	c	g	0.178	0.0068	0.0156	0.6623	++	Incident CHD
chr17	45974223	T	G	35915156	chr17:45974223:T:G	t	g	0.178	0.0068	0.0156	0.6622	++	Incident CHD
chr17	45974246	A	G	35915156	chr17:45974246:A:G	a	g	0.178	0.0068	0.0156	0.6641	++	Incident CHD
chr17	45974480	A	G	35915156	chr17:45974480:A:G	a	g	0.1783	0.0068	0.0156	0.6637	++	Incident CHD
chr17	45974558	G	A	35915156	chr17:45974558:G:A	a	g	0.178	-0.0068	0.0156	0.6638	--	Incident CHD
chr17	45974918	G	A	35915156	chr17:45974918:G:A	a	g	0.178	-0.0068	0.0156	0.6636	--	Incident CHD
chr17	45975367	A	G	35915156	chr17:45975367:A:G	a	g	0.1779	0.0068	0.0156	0.6649	++	Incident CHD
chr17	45975805	A	G	35915156	chr17:45975805:A:G	a	g	0.1779	0.0068	0.0156	0.6628	++	Incident CHD
chr17	45976082	A	G	35915156	chr17:45976082:A:G	a	g	0.1767	0.0068	0.0157	0.663	++	Incident CHD
chr17	45976623	G	A	35915156	chr17:45976623:G:A	a	g	0.1767	-0.0068	0.0157	0.6646	--	Incident CHD
chr17	45976871	G	A	35915156	chr17:45976871:G:A	a	g	0.1767	-0.0068	0.0157	0.6647	--	Incident CHD
chr17	45977022	T	C	35915156	chr17:45977022:T:C	t	c	0.1767	0.0068	0.0157	0.6644	++	Incident CHD
chr17	45977230	T	G	35915156	chr17:45977230:T:G	t	g	0.1749	0.0063	0.0158	0.6894	++	Incident CHD
chr17	45977305	C	T	35915156	chr17:45977305:C:T	t	c	0.1749	-0.0063	0.0158	0.6885	--	Incident CHD
chr17	45978272	T	A	35915156	chr17:45978272:T:A	a	t	0.1748	-0.0063	0.0158	0.6888	--	Incident CHD
chr17	45978281	A	T	35915156	chr17:45978281:A:T	a	t	0.1749	0.0063	0.0158	0.6886	++	Incident CHD
chr17	45978872	A	G	35915156	chr17:45978872:A:G	a	g	0.1749	0.0063	0.0158	0.6885	++	Incident CHD
chr17	45979067	T	C	35915156	chr17:45979067:T:C	t	c	0.1748	0.0063	0.0158	0.6895	++	Incident CHD
chr17	45979401	G	A	35915156	chr17:45979401:G:A	a	g	0.1748	-0.0063	0.0158	0.6878	--	Incident CHD
chr17	45979467	G	A	35915156	chr17:45979467:G:A	a	g	0.1748	-0.0063	0.0158	0.6897	--	Incident CHD
chr17	45980229	G	A	35915156	chr17:45980229:G:A	a	g	0.1507	0.0103	0.0163	0.5268	++	Incident CHD
chr17	45980638	A	G	35915156	chr17:45980638:A:G	a	g	0.1377	-0.0054	0.0167	0.7455	-+	Incident CHD
chr17	45980651	G	T	35915156	chr17:45980651:G:T	t	g	0.138	0.0064	0.0167	0.7008	++	Incident CHD
chr17	45981263	T	A	35915156	chr17:45981263:T:A	a	t	0.1403	0.006	0.017	0.7249	++	Incident CHD
chr17	45981333	TAGG	T	35915156	chr17:45981333:TAGG:T	t	tagg	0.1377	0.0054	0.0167	0.7484	+-	Incident CHD
chr17	45981350	G	T	35915156	chr17:45981350:G:T	t	g	0.1377	0.0053	0.0167	0.749	+-	Incident CHD
chr17	45981495	C	A	35915156	chr17:45981495:C:A	a	c	0.1403	0.006	0.017	0.7253	++	Incident CHD
chr17	45981849	C	T	35915156	chr17:45981849:C:T	t	c	0.1382	0.005	0.0167	0.7647	+-	Incident CHD
chr17	45982409	A	G	35915156	chr17:45982409:A:G	a	g	0.1383	-0.005	0.0167	0.7645	-+	Incident CHD
chr17	45982882	G	A	35915156	chr17:45982882:G:A	a	g	0.1812	-0.0056	0.0158	0.7214	--	Incident CHD
chr17	45983409	C	T	35915156	chr17:45983409:C:T	t	c	0.1781	-0.0075	0.0155	0.6305	--	Incident CHD
chr17	45983657	G	A	35915156	chr17:45983657:G:A	a	g	0.1777	-0.0073	0.0155	0.6367	--	Incident CHD
chr17	45983670	T	C	35915156	chr17:45983670:T:C	t	c	0.1778	0.0073	0.0155	0.637	++	Incident CHD
chr17	45983912	C	T	35915156	chr17:45983912:C:T	t	c	0.1825	-0.0045	0.0158	0.7745	-+	Incident CHD
chr17	45984242	GT	G	35915156	chr17:45984242:GT:G	g	gt	0.1779	-0.0073	0.0156	0.6378	--	Incident CHD
chr17	45984330	C	T	35915156	chr17:45984330:C:T	t	c	0.1778	-0.0073	0.0155	0.637	--	Incident CHD
chr17	45984532	T	C	35915156	chr17:45984532:T:C	t	c	0.1779	0.0074	0.0155	0.6332	++	Incident CHD
chr17	45984971	G	A	35915156	chr17:45984971:G:A	a	g	0.1778	-0.0073	0.0155	0.6369	--	Incident CHD
chr17	45985323	A	C	35915156	chr17:45985323:A:C	a	c	0.182	0.0048	0.0159	0.7609	+-	Incident CHD
chr17	45985549	G	T	35915156	chr17:45985549:G:T	t	g	0.1775	-0.0084	0.0156	0.5903	--	Incident CHD
chr17	45985627	A	G	35915156	chr17:45985627:A:G	a	g	0.1778	0.0073	0.0155	0.6371	++	Incident CHD
chr17	45985774	A	G	35915156	chr17:45985774:A:G	a	g	0.1774	0.0072	0.0156	0.6432	++	Incident CHD
chr17	45986027	G	A	35915156	chr17:45986027:G:A	a	g	0.1778	-0.0073	0.0155	0.6368	--	Incident CHD
chr17	45986197	T	C	35915156	chr17:45986197:T:C	t	c	0.1778	0.0072	0.0155	0.6414	++	Incident CHD
chr17	45986357	A	C	35915156	chr17:45986357:A:C	a	c	0.1782	0.0057	0.0155	0.712	++	Incident CHD
chr17	45986400	A	G	35915156	chr17:45986400:A:G	a	g	0.1778	0.0073	0.0155	0.6367	++	Incident CHD
chr17	45986421	A	G	35915156	chr17:45986421:A:G	a	g	0.1778	0.0073	0.0155	0.6373	++	Incident CHD
chr17	45986842	G	A	35915156	chr17:45986842:G:A	a	g	0.1777	-0.0074	0.0156	0.6327	--	Incident CHD
chr17	45986968	T	C	35915156	chr17:45986968:T:C	t	c	0.1777	0.0074	0.0156	0.6362	++	Incident CHD
chr17	45987393	A	C	35915156	chr17:45987393:A:C	a	c	0.1779	0.0074	0.0155	0.6353	++	Incident CHD
chr17	45988044	G	A	35915156	chr17:45988044:G:A	a	g	0.1778	-0.0073	0.0155	0.6378	--	Incident CHD
chr17	45988303	A	T	35915156	chr17:45988303:A:T	a	t	0.1778	0.0073	0.0155	0.6379	++	Incident CHD
chr17	45988374	C	T	35915156	chr17:45988374:C:T	t	c	0.1778	-0.0073	0.0155	0.6366	--	Incident CHD
chr17	45988535	C	T	35915156	chr17:45988535:C:T	t	c	0.1778	-0.0074	0.0155	0.6363	--	Incident CHD
chr17	45988722	T	A	35915156	chr17:45988722:T:A	a	t	0.1778	-0.0073	0.0155	0.6364	--	Incident CHD
chr17	45988806	A	G	35915156	chr17:45988806:A:G	a	g	0.1778	0.0074	0.0155	0.6362	++	Incident CHD
chr17	45989629	C	T	35915156	chr17:45989629:C:T	t	c	0.1778	-0.0074	0.0155	0.6362	--	Incident CHD
chr17	45989680	G	A	35915156	chr17:45989680:G:A	a	g	0.1777	-0.0074	0.0155	0.6363	--	Incident CHD
chr17	45990034	T	C	35915156	chr17:45990034:T:C	t	c	0.178	0.0075	0.0155	0.6304	++	Incident CHD
chr17	45990142	A	G	35915156	chr17:45990142:A:G	a	g	0.1778	0.0074	0.0155	0.6355	++	Incident CHD
chr17	45990180	T	C	35915156	chr17:45990180:T:C	t	c	0.1778	0.0074	0.0155	0.6362	++	Incident CHD
chr17	45990316	G	A	35915156	chr17:45990316:G:A	a	g	0.178	-0.0075	0.0155	0.6304	--	Incident CHD
chr17	45990465	T	C	35915156	chr17:45990465:T:C	t	c	0.1774	0.0078	0.0156	0.6176	++	Incident CHD
chr17	45990746	C	G	35915156	chr17:45990746:C:G	c	g	0.1778	0.0073	0.0155	0.6368	++	Incident CHD
chr17	45990872	C	T	35915156	chr17:45990872:C:T	t	c	0.1778	-0.0073	0.0155	0.6365	--	Incident CHD
chr17	45990923	G	A	35915156	chr17:45990923:G:A	a	g	0.1777	-0.0073	0.0155	0.637	--	Incident CHD
chr17	45990928	G	C	35915156	chr17:45990928:G:C	c	g	0.1777	-0.0073	0.0155	0.6389	--	Incident CHD
chr17	45991114	T	C	35915156	chr17:45991114:T:C	t	c	0.1777	0.0073	0.0155	0.6364	++	Incident CHD
chr17	45991115	G	A	35915156	chr17:45991115:G:A	a	g	0.1777	-0.0073	0.0155	0.6364	--	Incident CHD
chr17	45991177	G	A	35915156	chr17:45991177:G:A	a	g	0.1778	-0.0073	0.0155	0.6366	--	Incident CHD
chr17	45991558	G	A	35915156	chr17:45991558:G:A	a	g	0.1825	-0.0045	0.0158	0.7745	-+	Incident CHD
chr17	45991814	C	G	35915156	chr17:45991814:C:G	c	g	0.1778	0.0073	0.0155	0.6366	++	Incident CHD
chr17	45991832	C	T	35915156	chr17:45991832:C:T	t	c	0.1784	-0.0058	0.0155	0.7071	--	Incident CHD
chr17	45992010	G	T	35915156	chr17:45992010:G:T	t	g	0.1777	-0.0075	0.0155	0.6308	--	Incident CHD
chr17	45992321	A	G	35915156	chr17:45992321:A:G	a	g	0.1778	0.0074	0.0155	0.6363	++	Incident CHD
chr17	45992402	A	G	35915156	chr17:45992402:A:G	a	g	0.1778	0.0073	0.0155	0.6367	++	Incident CHD
chr17	45992474	G	A	35915156	chr17:45992474:G:A	a	g	0.1777	-0.0072	0.0156	0.6415	--	Incident CHD
chr17	45992604	C	G	35915156	chr17:45992604:C:G	c	g	0.1778	0.0073	0.0155	0.6368	++	Incident CHD
chr17	45992745	G	C	35915156	chr17:45992745:G:C	c	g	0.1778	-0.0073	0.0155	0.6367	--	Incident CHD
chr17	45993179	G	A	35915156	chr17:45993179:G:A	a	g	0.1778	-0.0073	0.0155	0.6375	--	Incident CHD
chr17	45993590	T	A	35915156	chr17:45993590:T:A	a	t	0.1778	-0.0073	0.0155	0.6376	--	Incident CHD
chr17	45993723	C	G	35915156	chr17:45993723:C:G	c	g	0.1778	0.0073	0.0155	0.6373	++	Incident CHD
chr17	45993928	T	C	35915156	chr17:45993928:T:C	t	c	0.1778	0.0073	0.0155	0.6377	++	Incident CHD
chr17	45994308	A	G	35915156	chr17:45994308:A:G	a	g	0.1777	0.0073	0.0155	0.6383	++	Incident CHD
chr17	45994651	C	A	35915156	chr17:45994651:C:A	a	c	0.1778	-0.0073	0.0155	0.6375	--	Incident CHD
chr17	45994675	T	A	35915156	chr17:45994675:T:A	a	t	0.1778	-0.0074	0.0155	0.636	--	Incident CHD
chr17	45995057	A	C	35915156	chr17:45995057:A:C	a	c	0.1776	0.0072	0.0156	0.6454	++	Incident CHD
chr17	45995488	T	C	35915156	chr17:45995488:T:C	t	c	0.1778	0.0073	0.0155	0.6371	++	Incident CHD
chr17	45995515	C	G	35915156	chr17:45995515:C:G	c	g	0.1781	0.0069	0.0156	0.6572	++	Incident CHD
chr17	45995618	A	G	35915156	chr17:45995618:A:G	a	g	0.1791	0.005	0.0155	0.7462	++	Incident CHD
chr17	45995661	G	A	35915156	chr17:45995661:G:A	a	g	0.1777	-0.0072	0.0156	0.6427	--	Incident CHD
chr17	45995696	T	G	35915156	chr17:45995696:T:G	t	g	0.1776	0.0082	0.0155	0.5951	++	Incident CHD
chr17	45995779	G	C	35915156	chr17:45995779:G:C	c	g	0.1776	-0.0072	0.0156	0.6459	--	Incident CHD
chr17	45996373	G	A	35915156	chr17:45996373:G:A	a	g	0.1778	-0.0079	0.0156	0.6117	--	Incident CHD
chr17	45996523	A	G	35915156	chr17:45996523:A:G	a	g	0.178	0.0081	0.0155	0.6011	++	Incident CHD
chr17	45996607	T	C	35915156	chr17:45996607:T:C	t	c	0.178	0.0072	0.0155	0.6408	++	Incident CHD
chr17	45997069	C	G	35915156	chr17:45997069:C:G	c	g	0.1777	0.0072	0.0155	0.6452	++	Incident CHD
chr17	45997215	A	G	35915156	chr17:45997215:A:G	a	g	0.1777	0.0071	0.0155	0.6466	++	Incident CHD
chr17	45997247	A	G	35915156	chr17:45997247:A:G	a	g	0.1777	0.0071	0.0155	0.6466	++	Incident CHD
chr17	45997253	G	A	35915156	chr17:45997253:G:A	a	g	0.1777	-0.0071	0.0155	0.6466	--	Incident CHD
chr17	45997733	T	C	35915156	chr17:45997733:T:C	t	c	0.1778	0.0071	0.0155	0.6469	++	Incident CHD
chr17	45997744	A	T	35915156	chr17:45997744:A:T	a	t	0.1778	0.0071	0.0155	0.6481	++	Incident CHD
chr17	45998169	T	C	35915156	chr17:45998169:T:C	t	c	0.1778	0.0072	0.0155	0.6431	++	Incident CHD
chr17	45998471	T	C	35915156	chr17:45998471:T:C	t	c	0.1777	0.0071	0.0155	0.6465	++	Incident CHD
chr17	45998535	A	G	35915156	chr17:45998535:A:G	a	g	0.178	0.0072	0.0155	0.6408	++	Incident CHD
chr17	45999100	A	G	35915156	chr17:45999100:A:G	a	g	0.1777	0.0071	0.0155	0.6472	++	Incident CHD
chr17	45999299	A	G	35915156	chr17:45999299:A:G	a	g	0.1777	0.0071	0.0155	0.6496	++	Incident CHD
chr17	46000342	G	T	35915156	chr17:46000342:G:T	t	g	0.1778	-0.0071	0.0155	0.6466	--	Incident CHD
chr17	46000484	G	A	35915156	chr17:46000484:G:A	a	g	0.1777	-0.0071	0.0155	0.6473	--	Incident CHD
chr17	46000485	T	A	35915156	chr17:46000485:T:A	a	t	0.1777	-0.0072	0.0155	0.6448	--	Incident CHD
chr17	46001250	G	A	35915156	chr17:46001250:G:A	a	g	0.1778	-0.0071	0.0155	0.6478	--	Incident CHD
chr17	46001466	G	A	35915156	chr17:46001466:G:A	a	g	0.1777	-0.0071	0.0155	0.6484	--	Incident CHD
chr17	46001526	G	A	35915156	chr17:46001526:G:A	a	g	0.1777	-0.0071	0.0155	0.6474	--	Incident CHD
chr17	46002201	C	T	35915156	chr17:46002201:C:T	t	c	0.1778	-0.0071	0.0155	0.6492	--	Incident CHD
chr17	46002355	A	G	35915156	chr17:46002355:A:G	a	g	0.1778	0.0071	0.0155	0.6472	++	Incident CHD
chr17	46002673	T	G	35915156	chr17:46002673:T:G	t	g	0.1808	0.0045	0.0158	0.7775	+-	Incident CHD
chr17	46003698	A	G	35915156	chr17:46003698:A:G	a	g	0.186	0.0145	0.014	0.2984	++	Incident CHD
chr17	46003858	G	A	35915156	chr17:46003858:G:A	a	g	0.1813	-0.0031	0.0158	0.8441	-+	Incident CHD
chr17	46004096	T	C	35915156	chr17:46004096:T:C	t	c	0.1813	0.0027	0.0158	0.864	+-	Incident CHD
chr17	46004161	T	C	35915156	chr17:46004161:T:C	t	c	0.1813	0.0031	0.0158	0.8431	+-	Incident CHD
chr17	46004815	A	G	35915156	chr17:46004815:A:G	a	g	0.1814	0.003	0.0158	0.8518	+-	Incident CHD
chr17	46004883	A	T	35915156	chr17:46004883:A:T	a	t	0.1813	0.0031	0.0158	0.8454	+-	Incident CHD
chr17	46005066	G	A	35915156	chr17:46005066:G:A	a	g	0.1813	-0.0031	0.0158	0.8435	-+	Incident CHD
chr17	46005075	T	C	35915156	chr17:46005075:T:C	t	c	0.1813	0.0031	0.0158	0.8439	+-	Incident CHD
chr17	46005080	G	A	35915156	chr17:46005080:G:A	a	g	0.1813	-0.0031	0.0158	0.847	-+	Incident CHD
chr17	46005148	T	C	35915156	chr17:46005148:T:C	t	c	0.1807	0.0045	0.0158	0.7747	+-	Incident CHD
chr17	46005162	A	T	35915156	chr17:46005162:A:T	a	t	0.1808	0.0045	0.0158	0.7747	+-	Incident CHD
chr17	46005237	A	C	35915156	chr17:46005237:A:C	a	c	0.1808	0.0045	0.0158	0.7749	+-	Incident CHD
chr17	46005615	G	A	35915156	chr17:46005615:G:A	a	g	0.1808	-0.0045	0.0158	0.7739	-+	Incident CHD
chr17	46005715	G	A	35915156	chr17:46005715:G:A	a	g	0.1795	-0.0059	0.0157	0.7085	--	Incident CHD
chr17	46005957	C	T	35915156	chr17:46005957:C:T	t	c	0.1828	-0.0046	0.0159	0.773	-+	Incident CHD
chr17	46006036	G	A	35915156	chr17:46006036:G:A	a	g	0.1801	-0.0097	0.0161	0.5446	-+	Incident CHD
chr17	46006582	T	C	35915156	chr17:46006582:T:C	t	c	0.3149	0.0023	0.0121	0.8479	-+	Incident CHD
chr17	46006791	T	C	35915156	chr17:46006791:T:C	t	c	0.1807	0.0058	0.0157	0.7112	+-	Incident CHD
chr17	46007167	T	C	35915156	chr17:46007167:T:C	t	c	0.1808	0.0045	0.0158	0.775	+-	Incident CHD
chr17	46007310	C	T	35915156	chr17:46007310:C:T	t	c	0.1808	-0.0045	0.0158	0.7749	-+	Incident CHD
chr17	46007478	G	C	35915156	chr17:46007478:G:C	c	g	0.1808	-0.0045	0.0158	0.7742	-+	Incident CHD
chr17	46008377	T	C	35915156	chr17:46008377:T:C	t	c	0.1808	0.0045	0.0158	0.7741	+-	Incident CHD
chr17	46008486	T	A	35915156	chr17:46008486:T:A	a	t	0.1808	-0.0045	0.0158	0.7747	-+	Incident CHD
chr17	46008734	T	C	35915156	chr17:46008734:T:C	t	c	0.1808	0.0045	0.0158	0.7749	+-	Incident CHD
chr17	46009155	G	A	35915156	chr17:46009155:G:A	a	g	0.1808	-0.0045	0.0158	0.7743	-+	Incident CHD
chr17	46011406	C	A	35915156	chr17:46011406:C:A	a	c	0.1807	-0.0045	0.0158	0.7746	-+	Incident CHD
chr17	46011560	C	T	35915156	chr17:46011560:C:T	t	c	0.1808	-0.0047	0.0158	0.7653	-+	Incident CHD
chr17	46011571	G	C	35915156	chr17:46011571:G:C	c	g	0.1808	-0.0044	0.0158	0.7813	-+	Incident CHD
chr17	46011742	T	C	35915156	chr17:46011742:T:C	t	c	0.1808	0.0045	0.0158	0.7748	+-	Incident CHD
chr17	46012197	C	T	35915156	chr17:46012197:C:T	t	c	0.1808	-0.0045	0.0158	0.7771	-+	Incident CHD
chr17	46012324	T	C	35915156	chr17:46012324:T:C	t	c	0.1808	0.0045	0.0158	0.7737	+-	Incident CHD
chr17	46012349	C	T	35915156	chr17:46012349:C:T	t	c	0.1808	-0.0045	0.0158	0.7747	-+	Incident CHD
chr17	46012361	G	A	35915156	chr17:46012361:G:A	a	g	0.1809	-0.0046	0.0158	0.7727	-+	Incident CHD
chr17	46012555	C	T	35915156	chr17:46012555:C:T	t	c	0.1807	-0.0045	0.0158	0.7752	-+	Incident CHD
chr17	46012782	A	C	35915156	chr17:46012782:A:C	a	c	0.181	0.0046	0.0158	0.7697	+-	Incident CHD
chr17	46012870	T	C	35915156	chr17:46012870:T:C	t	c	0.1808	0.0045	0.0158	0.7762	+-	Incident CHD
chr17	46012973	T	C	35915156	chr17:46012973:T:C	t	c	0.1808	0.0045	0.0158	0.775	+-	Incident CHD
chr17	46013089	T	C	35915156	chr17:46013089:T:C	t	c	0.1807	0.0045	0.0158	0.7743	+-	Incident CHD
chr17	46013170	G	A	35915156	chr17:46013170:G:A	a	g	0.1807	-0.0045	0.0158	0.7753	-+	Incident CHD
chr17	46013172	T	G	35915156	chr17:46013172:T:G	t	g	0.1807	0.0045	0.0158	0.7753	+-	Incident CHD
chr17	46013280	A	G	35915156	chr17:46013280:A:G	a	g	0.1807	0.0045	0.0158	0.7747	+-	Incident CHD
chr17	46013319	G	T	35915156	chr17:46013319:G:T	t	g	0.1808	-0.0045	0.0158	0.7746	-+	Incident CHD
chr17	46013338	A	G	35915156	chr17:46013338:A:G	a	g	0.1808	0.0045	0.0158	0.7742	+-	Incident CHD
chr17	46013430	T	C	35915156	chr17:46013430:T:C	t	c	0.1808	0.0045	0.0158	0.7751	+-	Incident CHD
chr17	46013488	C	T	35915156	chr17:46013488:C:T	t	c	0.1807	-0.0045	0.0158	0.7736	-+	Incident CHD
chr17	46013492	C	T	35915156	chr17:46013492:C:T	t	c	0.1807	-0.0045	0.0158	0.7741	-+	Incident CHD
chr17	46013726	G	C	35915156	chr17:46013726:G:C	c	g	0.1808	-0.0045	0.0158	0.7745	-+	Incident CHD
chr17	46013829	T	C	35915156	chr17:46013829:T:C	t	c	0.1813	0.0031	0.0158	0.8435	+-	Incident CHD
chr17	46014358	G	A	35915156	chr17:46014358:G:A	a	g	0.1808	-0.0045	0.0158	0.7739	-+	Incident CHD
chr17	46014520	C	T	35915156	chr17:46014520:C:T	t	c	0.2413	-0.0081	0.0128	0.5279	--	Incident CHD
chr17	46014742	T	C	35915156	chr17:46014742:T:C	t	c	0.1806	0.0051	0.0158	0.7455	+-	Incident CHD
chr17	46015131	T	C	35915156	chr17:46015131:T:C	t	c	0.1807	0.0045	0.0158	0.7754	+-	Incident CHD
chr17	46015435	G	A	35915156	chr17:46015435:G:A	a	g	0.1808	-0.0037	0.0158	0.8164	-+	Incident CHD
chr17	46015953	G	A	35915156	chr17:46015953:G:A	a	g	0.1807	-0.0045	0.0158	0.7763	-+	Incident CHD
chr17	46016130	A	G	35915156	chr17:46016130:A:G	a	g	0.1807	0.0045	0.0158	0.7764	+-	Incident CHD
chr17	46016261	A	G	35915156	chr17:46016261:A:G	a	g	0.1807	0.0045	0.0158	0.7767	+-	Incident CHD
chr17	46016387	T	G	35915156	chr17:46016387:T:G	t	g	0.1804	0.0043	0.0158	0.7853	+-	Incident CHD
chr17	46016494	A	G	35915156	chr17:46016494:A:G	a	g	0.1807	0.0045	0.0158	0.7766	+-	Incident CHD
chr17	46016598	T	C	35915156	chr17:46016598:T:C	t	c	0.1807	0.0044	0.0158	0.7805	+-	Incident CHD
chr17	46016627	C	T	35915156	chr17:46016627:C:T	t	c	0.1807	-0.0045	0.0158	0.7747	-+	Incident CHD
chr17	46016746	A	G	35915156	chr17:46016746:A:G	a	g	0.1806	0.0044	0.0158	0.7808	+-	Incident CHD
chr17	46016767	CA	C	35915156	chr17:46016767:CA:C	ca	c	0.1806	0.0045	0.0158	0.7777	+-	Incident CHD
chr17	46017008	A	G	35915156	chr17:46017008:A:G	a	g	0.1807	0.0045	0.0158	0.7762	+-	Incident CHD
chr17	46017105	G	A	35915156	chr17:46017105:G:A	a	g	0.1807	-0.0045	0.0158	0.7762	-+	Incident CHD
chr17	46017301	C	G	35915156	chr17:46017301:C:G	c	g	0.1807	0.0045	0.0158	0.7759	+-	Incident CHD
chr17	46017689	C	A	35915156	chr17:46017689:C:A	a	c	0.1801	-0.0045	0.0158	0.777	-+	Incident CHD
chr17	46017969	C	A	35915156	chr17:46017969:C:A	a	c	0.1799	-0.0043	0.0157	0.7847	-+	Incident CHD
chr17	46018204	G	A	35915156	chr17:46018204:G:A	a	g	0.1807	-0.0045	0.0158	0.7769	-+	Incident CHD
chr17	46018295	T	G	35915156	chr17:46018295:T:G	t	g	0.1807	0.0045	0.0158	0.7763	+-	Incident CHD
chr17	46019120	C	T	35915156	chr17:46019120:C:T	t	c	0.1814	-0.0041	0.0158	0.794	-+	Incident CHD
chr17	46019175	T	G	35915156	chr17:46019175:T:G	t	g	0.1814	0.0033	0.0159	0.8338	+-	Incident CHD
chr17	46019187	G	A	35915156	chr17:46019187:G:A	a	g	0.1741	-0.0021	0.0163	0.8987	-+	Incident CHD
chr17	46019869	G	C	35915156	chr17:46019869:G:C	c	g	0.1807	-0.0045	0.0158	0.7767	-+	Incident CHD
chr17	46021495	G	T	35915156	chr17:46021495:G:T	t	g	0.1807	-0.0045	0.0158	0.777	-+	Incident CHD
chr17	46021496	A	G	35915156	chr17:46021496:A:G	a	g	0.1807	0.0045	0.0158	0.777	+-	Incident CHD
chr17	46021601	G	A	35915156	chr17:46021601:G:A	a	g	0.1828	-0.005	0.0158	0.7517	-+	Incident CHD
chr17	46021716	C	T	35915156	chr17:46021716:C:T	t	c	0.1807	-0.0045	0.0158	0.7765	-+	Incident CHD
chr17	46021763	C	A	35915156	chr17:46021763:C:A	a	c	0.1807	-0.0045	0.0158	0.776	-+	Incident CHD
chr17	46022303	G	A	35915156	chr17:46022303:G:A	a	g	0.1807	-0.0045	0.0158	0.7768	-+	Incident CHD
chr17	46022443	A	C	35915156	chr17:46022443:A:C	a	c	0.1807	0.0044	0.0158	0.7803	+-	Incident CHD
chr17	46022461	C	G	35915156	chr17:46022461:C:G	c	g	0.1807	0.0045	0.0158	0.7762	+-	Incident CHD
chr17	46023187	C	A	35915156	chr17:46023187:C:A	a	c	0.1807	-0.0045	0.0158	0.7771	-+	Incident CHD
chr17	46023300	A	C	35915156	chr17:46023300:A:C	a	c	0.1807	0.0045	0.0158	0.7765	+-	Incident CHD
chr17	46023540	A	G	35915156	chr17:46023540:A:G	a	g	0.1807	0.0045	0.0158	0.7763	+-	Incident CHD
chr17	46023550	C	T	35915156	chr17:46023550:C:T	t	c	0.1807	-0.0045	0.0158	0.7762	-+	Incident CHD
chr17	46023638	A	G	35915156	chr17:46023638:A:G	a	g	0.1807	0.0045	0.0158	0.7766	+-	Incident CHD
chr17	46024197	T	C	35915156	chr17:46024197:T:C	t	c	0.182	0.0039	0.0159	0.8073	+-	Incident CHD
chr17	46024505	A	G	35915156	chr17:46024505:A:G	a	g	0.1812	0.0036	0.0159	0.8221	+-	Incident CHD
chr17	46025238	T	C	35915156	chr17:46025238:T:C	t	c	0.1811	0.0045	0.0157	0.7731	+-	Incident CHD
chr17	46025272	A	G	35915156	chr17:46025272:A:G	a	g	0.1807	0.0046	0.0158	0.7726	+-	Incident CHD
chr17	46025323	G	C	35915156	chr17:46025323:G:C	c	g	0.1807	-0.0045	0.0158	0.7758	-+	Incident CHD
chr17	46025499	A	C	35915156	chr17:46025499:A:C	a	c	0.1811	0.0045	0.0157	0.773	+-	Incident CHD
chr17	46025567	T	C	35915156	chr17:46025567:T:C	t	c	0.1822	0.0053	0.0158	0.7384	+-	Incident CHD
chr17	46025930	T	C	35915156	chr17:46025930:T:C	t	c	0.1782	0.0045	0.016	0.7786	+-	Incident CHD
chr17	46026250	C	T	35915156	chr17:46026250:C:T	t	c	0.1784	-0.0041	0.016	0.8003	-+	Incident CHD
chr17	46026459	T	C	35915156	chr17:46026459:T:C	t	c	0.1782	0.0044	0.016	0.7855	+-	Incident CHD
chr17	46026460	G	A	35915156	chr17:46026460:G:A	a	g	0.1782	-0.0044	0.016	0.7855	-+	Incident CHD
chr17	46026912	TG	T	35915156	chr17:46026912:TG:T	t	tg	0.1782	-0.0044	0.016	0.7855	-+	Incident CHD
chr17	46026977	A	C	35915156	chr17:46026977:A:C	a	c	0.181	0.0054	0.0157	0.7319	++	Incident CHD
chr17	46027143	T	C	35915156	chr17:46027143:T:C	t	c	0.1811	0.0045	0.0157	0.7731	+-	Incident CHD
chr17	46027210	CCTT	C	35915156	chr17:46027210:CCTT:C	cctt	c	0.2456	0.0054	0.0128	0.673	++	Incident CHD
chr17	46028853	C	T	35915156	chr17:46028853:C:T	t	c	0.1783	-0.0044	0.016	0.7847	-+	Incident CHD
chr17	46028854	A	G	35915156	chr17:46028854:A:G	a	g	0.1783	0.0044	0.016	0.7847	+-	Incident CHD
chr17	46029149	AAAG	A	35915156	chr17:46029149:AAAG:A	a	aaag	0.1784	-0.0058	0.016	0.7193	--	Incident CHD
chr17	46029440	G	A	35915156	chr17:46029440:G:A	a	g	0.179	-0.0037	0.016	0.8144	-+	Incident CHD
chr17	46030734	C	T	35915156	chr17:46030734:C:T	t	c	0.1811	-0.0045	0.0157	0.7732	-+	Incident CHD
chr17	46030836	A	G	35915156	chr17:46030836:A:G	a	g	0.1811	0.0045	0.0157	0.7758	+-	Incident CHD
chr17	46030989	G	A	35915156	chr17:46030989:G:A	a	g	0.1783	-0.0044	0.016	0.7845	-+	Incident CHD
chr17	46031540	A	G	35915156	chr17:46031540:A:G	a	g	0.1811	0.0045	0.0157	0.7731	+-	Incident CHD
chr17	46031822	C	G	35915156	chr17:46031822:C:G	c	g	0.1782	0.0044	0.016	0.7841	+-	Incident CHD
chr17	46031882	G	A	35915156	chr17:46031882:G:A	a	g	0.1783	-0.0057	0.016	0.7201	--	Incident CHD
chr17	46032403	C	G	35915156	chr17:46032403:C:G	c	g	0.1783	0.0044	0.016	0.7847	+-	Incident CHD
chr17	46032905	G	A	35915156	chr17:46032905:G:A	a	g	0.2493	-0.0028	0.0126	0.8219	-+	Incident CHD
chr17	46033166	G	A	35915156	chr17:46033166:G:A	a	g	0.1811	-0.0045	0.0157	0.7731	-+	Incident CHD
chr17	46033175	G	A	35915156	chr17:46033175:G:A	a	g	0.1811	-0.0045	0.0157	0.7731	-+	Incident CHD
chr17	46033304	C	G	35915156	chr17:46033304:C:G	c	g	0.2489	0.0036	0.0126	0.7765	++	Incident CHD
chr17	46033522	A	T	35915156	chr17:46033522:A:T	a	t	0.1782	0.0044	0.016	0.7847	+-	Incident CHD
chr17	46033743	A	G	35915156	chr17:46033743:A:G	a	g	0.1783	0.0044	0.016	0.785	+-	Incident CHD
chr17	46034247	A	G	35915156	chr17:46034247:A:G	a	g	0.1811	0.0045	0.0157	0.7731	+-	Incident CHD
chr17	46034461	C	A	35915156	chr17:46034461:C:A	a	c	0.1782	-0.0043	0.016	0.7861	-+	Incident CHD
chr17	46035019	A	G	35915156	chr17:46035019:A:G	a	g	0.1783	0.0044	0.016	0.7851	+-	Incident CHD
chr17	46035075	G	A	35915156	chr17:46035075:G:A	a	g	0.1783	-0.0044	0.016	0.7851	-+	Incident CHD
chr17	46035272	T	C	35915156	chr17:46035272:T:C	t	c	0.1783	0.0044	0.016	0.7856	+-	Incident CHD
chr17	46035377	C	A	35915156	chr17:46035377:C:A	a	c	0.1781	-0.0042	0.016	0.7925	-+	Incident CHD
chr17	46035858	C	T	35915156	chr17:46035858:C:T	t	c	0.1797	-0.0044	0.0161	0.7868	-+	Incident CHD
chr17	46035993	T	C	35915156	chr17:46035993:T:C	t	c	0.1782	0.0044	0.016	0.7847	+-	Incident CHD
chr17	46036125	T	C	35915156	chr17:46036125:T:C	t	c	0.1783	0.0044	0.016	0.7855	+-	Incident CHD
chr17	46036597	C	T	35915156	chr17:46036597:C:T	t	c	0.1783	-0.0044	0.016	0.7846	-+	Incident CHD
chr17	46036852	T	C	35915156	chr17:46036852:T:C	t	c	0.1783	0.0044	0.016	0.785	+-	Incident CHD
chr17	46036996	A	T	35915156	chr17:46036996:A:T	a	t	0.1783	0.0045	0.016	0.7809	+-	Incident CHD
chr17	46036998	C	A	35915156	chr17:46036998:C:A	a	c	0.1783	-0.0045	0.016	0.7808	-+	Incident CHD
chr17	46037006	T	C	35915156	chr17:46037006:T:C	t	c	0.1783	0.0045	0.016	0.7802	+-	Incident CHD
chr17	46037066	A	C	35915156	chr17:46037066:A:C	a	c	0.1783	0.0045	0.016	0.7802	+-	Incident CHD
chr17	46037708	T	C	35915156	chr17:46037708:T:C	t	c	0.1783	0.0045	0.016	0.7797	+-	Incident CHD
chr17	46037741	C	T	35915156	chr17:46037741:C:T	t	c	0.1783	-0.0045	0.016	0.7795	-+	Incident CHD
chr17	46037985	T	C	35915156	chr17:46037985:T:C	t	c	0.1778	0.004	0.016	0.8023	+-	Incident CHD
chr17	46038074	T	C	35915156	chr17:46038074:T:C	t	c	0.2489	0.0033	0.0126	0.7964	+-	Incident CHD
chr17	46038203	C	A	35915156	chr17:46038203:C:A	a	c	0.1783	-0.0045	0.016	0.7806	-+	Incident CHD
chr17	46038364	G	A	35915156	chr17:46038364:G:A	a	g	0.1783	-0.0045	0.016	0.7797	-+	Incident CHD
chr17	46038520	C	T	35915156	chr17:46038520:C:T	t	c	0.1783	-0.0045	0.016	0.7801	-+	Incident CHD
chr17	46038872	G	A	35915156	chr17:46038872:G:A	a	g	0.1783	-0.0045	0.016	0.78	-+	Incident CHD
chr17	46038946	T	C	35915156	chr17:46038946:T:C	t	c	0.1783	0.0045	0.016	0.7802	+-	Incident CHD
chr17	46039584	T	G	35915156	chr17:46039584:T:G	t	g	0.2484	0.004	0.0126	0.7546	++	Incident CHD
chr17	46039753	A	G	35915156	chr17:46039753:A:G	a	g	0.1812	0.0047	0.0158	0.7674	+-	Incident CHD
chr17	46040031	A	G	35915156	chr17:46040031:A:G	a	g	0.1783	0.0045	0.016	0.7774	+-	Incident CHD
chr17	46041482	G	A	35915156	chr17:46041482:G:A	a	g	0.1783	-0.0045	0.016	0.7805	-+	Incident CHD
chr17	46041633	A	G	35915156	chr17:46041633:A:G	a	g	0.1783	0.0045	0.016	0.78	+-	Incident CHD
chr17	46041954	C	T	35915156	chr17:46041954:C:T	t	c	0.1793	-0.0039	0.0161	0.8092	-+	Incident CHD
chr17	46042108	T	C	35915156	chr17:46042108:T:C	t	c	0.1783	0.0045	0.016	0.7783	+-	Incident CHD
chr17	46042270	A	C	35915156	chr17:46042270:A:C	a	c	0.1783	0.0044	0.016	0.7818	+-	Incident CHD
chr17	46043076	A	G	35915156	chr17:46043076:A:G	a	g	0.1781	0.0043	0.016	0.788	+-	Incident CHD
chr17	46043242	A	G	35915156	chr17:46043242:A:G	a	g	0.1782	0.0044	0.016	0.7822	+-	Incident CHD
chr17	46044103	C	T	35915156	chr17:46044103:C:T	t	c	0.1784	-0.0043	0.016	0.787	-+	Incident CHD
chr17	46044551	C	T	35915156	chr17:46044551:C:T	t	c	0.1783	-0.0045	0.016	0.78	-+	Incident CHD
chr17	46044979	A	G	35915156	chr17:46044979:A:G	a	g	0.1783	0.0044	0.016	0.7837	+-	Incident CHD
chr17	46044982	C	T	35915156	chr17:46044982:C:T	t	c	0.1783	-0.0041	0.016	0.7995	-+	Incident CHD
chr17	46044988	A	G	35915156	chr17:46044988:A:G	a	g	0.1783	0.0045	0.016	0.7809	+-	Incident CHD
chr17	46045118	C	T	35915156	chr17:46045118:C:T	t	c	0.1783	-0.0044	0.016	0.7812	-+	Incident CHD
chr17	46045260	C	A	35915156	chr17:46045260:C:A	a	c	0.1783	-0.0044	0.016	0.7813	-+	Incident CHD
chr17	46045530	G	A	35915156	chr17:46045530:G:A	a	g	0.1782	-0.0043	0.016	0.7888	-+	Incident CHD
chr17	46045882	T	C	35915156	chr17:46045882:T:C	t	c	0.1783	0.0044	0.016	0.781	+-	Incident CHD
chr17	46046319	G	A	35915156	chr17:46046319:G:A	a	g	0.1783	-0.0045	0.016	0.7801	-+	Incident CHD
chr17	46046351	C	T	35915156	chr17:46046351:C:T	t	c	0.1782	-0.0044	0.016	0.785	-+	Incident CHD
chr17	46047169	T	C	35915156	chr17:46047169:T:C	t	c	0.1783	0.0045	0.016	0.7805	+-	Incident CHD
chr17	46047700	C	T	35915156	chr17:46047700:C:T	t	c	0.1783	-0.0044	0.016	0.7822	-+	Incident CHD
chr17	46047922	A	G	35915156	chr17:46047922:A:G	a	g	0.1781	0.0044	0.016	0.7826	+-	Incident CHD
chr17	46048118	T	G	35915156	chr17:46048118:T:G	t	g	0.1783	0.0045	0.016	0.7808	+-	Incident CHD
chr17	46048338	C	T	35915156	chr17:46048338:C:T	t	c	0.1782	-0.0044	0.016	0.7813	-+	Incident CHD
chr17	46048852	G	A	35915156	chr17:46048852:G:A	a	g	0.1783	-0.0044	0.016	0.7816	-+	Incident CHD
chr17	46048999	C	T	35915156	chr17:46048999:C:T	t	c	0.2522	-0.0046	0.0126	0.7125	--	Incident CHD
chr17	46049209	C	T	35915156	chr17:46049209:C:T	t	c	0.1783	-0.0045	0.016	0.7807	-+	Incident CHD
chr17	46049399	C	A	35915156	chr17:46049399:C:A	a	c	0.1504	-0.0051	0.0181	0.7798	-+	Incident CHD
chr17	46049611	G	C	35915156	chr17:46049611:G:C	c	g	0.1782	-0.0045	0.016	0.7808	-+	Incident CHD
chr17	46050759	A	C	35915156	chr17:46050759:A:C	a	c	0.1783	0.0045	0.016	0.7809	+-	Incident CHD
chr17	46051041	C	A	35915156	chr17:46051041:C:A	a	c	0.1783	-0.0044	0.016	0.7815	-+	Incident CHD
chr17	46051510	T	A	35915156	chr17:46051510:T:A	a	t	0.1783	-0.0044	0.016	0.7815	-+	Incident CHD
chr17	46051887	T	C	35915156	chr17:46051887:T:C	t	c	0.1783	0.0044	0.016	0.7815	+-	Incident CHD
chr17	46052434	G	A	35915156	chr17:46052434:G:A	a	g	0.1783	-0.0045	0.016	0.7798	-+	Incident CHD
chr17	46052519	C	T	35915156	chr17:46052519:C:T	t	c	0.1783	-0.0044	0.016	0.7814	-+	Incident CHD
chr17	46052583	C	G	35915156	chr17:46052583:C:G	c	g	0.1784	0.0045	0.016	0.7787	+-	Incident CHD
chr17	46052631	AAAC	A	35915156	chr17:46052631:AAAC:A	a	aaac	0.1781	-0.0044	0.016	0.7856	-+	Incident CHD
chr17	46053221	T	G	35915156	chr17:46053221:T:G	t	g	0.1782	0.0044	0.016	0.7829	+-	Incident CHD
chr17	46053302	T	A	35915156	chr17:46053302:T:A	a	t	0.1783	-0.0045	0.016	0.7806	-+	Incident CHD
chr17	46053512	A	G	35915156	chr17:46053512:A:G	a	g	0.1783	0.0045	0.016	0.7795	+-	Incident CHD
chr17	46053558	A	T	35915156	chr17:46053558:A:T	a	t	0.1783	0.0045	0.016	0.7798	+-	Incident CHD
chr17	46053656	T	C	35915156	chr17:46053656:T:C	t	c	0.1783	0.0044	0.016	0.7817	+-	Incident CHD
chr17	46054193	C	A	35915156	chr17:46054193:C:A	a	c	0.1783	-0.0044	0.016	0.782	-+	Incident CHD
chr17	46054226	A	G	35915156	chr17:46054226:A:G	a	g	0.1783	0.0044	0.016	0.7815	+-	Incident CHD
chr17	46054256	G	A	35915156	chr17:46054256:G:A	a	g	0.1781	-0.0046	0.016	0.7717	-+	Incident CHD
chr17	46054351	G	A	35915156	chr17:46054351:G:A	a	g	0.1783	-0.0044	0.016	0.7818	-+	Incident CHD
chr17	46054432	C	T	35915156	chr17:46054432:C:T	t	c	0.1783	-0.0044	0.016	0.7817	-+	Incident CHD
chr17	46054903	T	C	35915156	chr17:46054903:T:C	t	c	0.178	0.0043	0.016	0.7884	+-	Incident CHD
chr17	46055013	A	G	35915156	chr17:46055013:A:G	a	g	0.1783	0.0044	0.016	0.7811	+-	Incident CHD
chr17	46055092	G	A	35915156	chr17:46055092:G:A	a	g	0.1783	-0.0041	0.016	0.7974	-+	Incident CHD
chr17	46055226	A	G	35915156	chr17:46055226:A:G	a	g	0.1782	0.0044	0.016	0.7838	+-	Incident CHD
chr17	46055521	C	T	35915156	chr17:46055521:C:T	t	c	0.1782	-0.0044	0.016	0.7828	-+	Incident CHD
chr17	46055665	T	A	35915156	chr17:46055665:T:A	a	t	0.1783	-0.0044	0.016	0.7812	-+	Incident CHD
chr17	46055704	A	T	35915156	chr17:46055704:A:T	a	t	0.1783	0.0045	0.016	0.7809	+-	Incident CHD
chr17	46055776	G	A	35915156	chr17:46055776:G:A	a	g	0.1783	-0.0044	0.016	0.7815	-+	Incident CHD
chr17	46055796	A	C	35915156	chr17:46055796:A:C	a	c	0.1782	0.0044	0.016	0.7822	+-	Incident CHD
chr17	46056030	G	A	35915156	chr17:46056030:G:A	a	g	0.1781	-0.0044	0.016	0.7843	-+	Incident CHD
chr17	46056037	T	C	35915156	chr17:46056037:T:C	t	c	0.178	0.0044	0.016	0.7841	+-	Incident CHD
chr17	46056168	C	T	35915156	chr17:46056168:C:T	t	c	0.1783	-0.0044	0.016	0.7832	-+	Incident CHD
chr17	46056267	A	G	35915156	chr17:46056267:A:G	a	g	0.1783	0.0046	0.016	0.7727	+-	Incident CHD
chr17	46056282	A	C	35915156	chr17:46056282:A:C	a	c	0.1783	0.0046	0.016	0.7728	+-	Incident CHD
chr17	46056452	TA	T	35915156	chr17:46056452:TA:T	t	ta	0.1783	-0.0045	0.016	0.7809	-+	Incident CHD
chr17	46056729	A	G	35915156	chr17:46056729:A:G	a	g	0.1783	0.0044	0.016	0.7821	+-	Incident CHD
chr17	46057025	G	T	35915156	chr17:46057025:G:T	t	g	0.1783	-0.0045	0.016	0.7784	-+	Incident CHD
chr17	46057544	G	A	35915156	chr17:46057544:G:A	a	g	0.1783	-0.0044	0.016	0.7815	-+	Incident CHD
chr17	46057618	G	A	35915156	chr17:46057618:G:A	a	g	0.1783	-0.0045	0.016	0.7789	-+	Incident CHD
chr17	46057660	G	C	35915156	chr17:46057660:G:C	c	g	0.1783	-0.0044	0.016	0.7818	-+	Incident CHD
chr17	46057993	T	C	35915156	chr17:46057993:T:C	t	c	0.1783	0.0044	0.016	0.7811	+-	Incident CHD
chr17	46058461	G	A	35915156	chr17:46058461:G:A	a	g	0.1783	-0.0044	0.016	0.7814	-+	Incident CHD
chr17	46058619	A	G	35915156	chr17:46058619:A:G	a	g	0.1783	0.0044	0.016	0.7811	+-	Incident CHD
chr17	46059211	A	C	35915156	chr17:46059211:A:C	a	c	0.1783	0.0044	0.016	0.7816	+-	Incident CHD
chr17	46059268	G	A	35915156	chr17:46059268:G:A	a	g	0.1783	-0.0044	0.016	0.7814	-+	Incident CHD
chr17	46059397	C	T	35915156	chr17:46059397:C:T	t	c	0.1783	-0.0044	0.016	0.7814	-+	Incident CHD
chr17	46059437	G	T	35915156	chr17:46059437:G:T	t	g	0.1783	-0.0044	0.016	0.7812	-+	Incident CHD
chr17	46059704	A	G	35915156	chr17:46059704:A:G	a	g	0.1783	0.0044	0.016	0.7829	+-	Incident CHD
chr17	46059823	A	T	35915156	chr17:46059823:A:T	a	t	0.1783	0.0044	0.016	0.7823	+-	Incident CHD
chr17	46059945	G	A	35915156	chr17:46059945:G:A	a	g	0.1783	-0.0044	0.016	0.7815	-+	Incident CHD
chr17	46060310	A	T	35915156	chr17:46060310:A:T	a	t	0.1783	0.0044	0.016	0.7832	+-	Incident CHD
chr17	46060312	G	A	35915156	chr17:46060312:G:A	a	g	0.1792	-0.0039	0.0161	0.8094	-+	Incident CHD
chr17	46060559	T	C	35915156	chr17:46060559:T:C	t	c	0.1783	0.0044	0.016	0.7812	+-	Incident CHD
chr17	46060835	T	C	35915156	chr17:46060835:T:C	t	c	0.249	0.002	0.0126	0.8726	+-	Incident CHD
chr17	46061717	G	C	35915156	chr17:46061717:G:C	c	g	0.1783	-0.0044	0.016	0.7843	-+	Incident CHD
chr17	46061824	G	C	35915156	chr17:46061824:G:C	c	g	0.1783	-0.0044	0.016	0.7829	-+	Incident CHD
chr17	46062296	C	T	35915156	chr17:46062296:C:T	t	c	0.1783	-0.0045	0.016	0.7795	-+	Incident CHD
chr17	46062975	G	A	35915156	chr17:46062975:G:A	a	g	0.1783	-0.0044	0.016	0.7826	-+	Incident CHD
chr17	46063981	A	G	35915156	chr17:46063981:A:G	a	g	0.1782	0.0044	0.016	0.7815	+-	Incident CHD
chr17	46064366	G	A	35915156	chr17:46064366:G:A	a	g	0.1783	-0.0044	0.016	0.7816	-+	Incident CHD
chr17	46064589	T	A	35915156	chr17:46064589:T:A	a	t	0.1784	-0.0044	0.016	0.785	-+	Incident CHD
chr17	46064755	G	A	35915156	chr17:46064755:G:A	a	g	0.1783	-0.0044	0.016	0.7814	-+	Incident CHD
chr17	46064966	T	G	35915156	chr17:46064966:T:G	t	g	0.1782	0.0044	0.016	0.7825	+-	Incident CHD
chr17	46064968	G	T	35915156	chr17:46064968:G:T	t	g	0.1782	-0.0044	0.016	0.7825	-+	Incident CHD
chr17	46065061	A	G	35915156	chr17:46065061:A:G	a	g	0.1783	0.0044	0.016	0.7819	+-	Incident CHD
chr17	46065200	C	T	35915156	chr17:46065200:C:T	t	c	0.1793	-0.0039	0.0161	0.8089	-+	Incident CHD
chr17	46065297	C	T	35915156	chr17:46065297:C:T	t	c	0.1792	-0.0039	0.0161	0.8072	-+	Incident CHD
chr17	46065513	C	T	35915156	chr17:46065513:C:T	t	c	0.1783	-0.0044	0.016	0.7815	-+	Incident CHD
chr17	46065663	G	T	35915156	chr17:46065663:G:T	t	g	0.1783	-0.0044	0.016	0.7811	-+	Incident CHD
chr17	46065978	G	A	35915156	chr17:46065978:G:A	a	g	0.1783	-0.0044	0.016	0.7822	-+	Incident CHD
chr17	46066118	G	A	35915156	chr17:46066118:G:A	a	g	0.1783	-0.0045	0.016	0.7805	-+	Incident CHD
chr17	46066786	T	C	35915156	chr17:46066786:T:C	t	c	0.1783	0.0044	0.016	0.7817	+-	Incident CHD
chr17	46066885	G	T	35915156	chr17:46066885:G:T	t	g	0.1783	-0.0044	0.016	0.7817	-+	Incident CHD
chr17	46066979	A	G	35915156	chr17:46066979:A:G	a	g	0.1783	0.0044	0.016	0.7818	+-	Incident CHD
chr17	46067021	C	A	35915156	chr17:46067021:C:A	a	c	0.1783	-0.0044	0.016	0.7814	-+	Incident CHD
chr17	46067268	G	A	35915156	chr17:46067268:G:A	a	g	0.1783	-0.0045	0.016	0.7806	-+	Incident CHD
chr17	46068007	T	C	35915156	chr17:46068007:T:C	t	c	0.1783	0.0044	0.016	0.7813	+-	Incident CHD
chr17	46068146	CAAG	C	35915156	chr17:46068146:CAAG:C	caag	c	0.1783	0.0044	0.016	0.7817	+-	Incident CHD
chr17	46068226	A	G	35915156	chr17:46068226:A:G	a	g	0.1783	0.0044	0.016	0.7816	+-	Incident CHD
chr17	46068494	A	G	35915156	chr17:46068494:A:G	a	g	0.1783	0.0044	0.016	0.7819	+-	Incident CHD
chr17	46068970	A	C	35915156	chr17:46068970:A:C	a	c	0.1783	0.0044	0.016	0.7823	+-	Incident CHD
chr17	46068991	T	C	35915156	chr17:46068991:T:C	t	c	0.1783	0.0044	0.016	0.7814	+-	Incident CHD
chr17	46069085	T	C	35915156	chr17:46069085:T:C	t	c	0.1783	0.0044	0.016	0.7814	+-	Incident CHD
chr17	46069201	T	C	35915156	chr17:46069201:T:C	t	c	0.1783	0.0045	0.016	0.7808	+-	Incident CHD
chr17	46070045	G	A	35915156	chr17:46070045:G:A	a	g	0.1783	-0.0044	0.016	0.7848	-+	Incident CHD
chr17	46070145	G	C	35915156	chr17:46070145:G:C	c	g	0.1783	-0.0044	0.016	0.7842	-+	Incident CHD
chr17	46070208	G	A	35915156	chr17:46070208:G:A	a	g	0.1783	-0.0044	0.016	0.7842	-+	Incident CHD
chr17	46070233	G	C	35915156	chr17:46070233:G:C	c	g	0.1783	-0.0044	0.016	0.7841	-+	Incident CHD
chr17	46070355	C	T	35915156	chr17:46070355:C:T	t	c	0.1782	-0.0046	0.016	0.7718	-+	Incident CHD
chr17	46070901	C	T	35915156	chr17:46070901:C:T	t	c	0.1781	-0.004	0.016	0.8021	-+	Incident CHD
chr17	46071247	G	A	35915156	chr17:46071247:G:A	a	g	0.1783	-0.0044	0.016	0.7844	-+	Incident CHD
chr17	46071308	A	G	35915156	chr17:46071308:A:G	a	g	0.1781	0.0044	0.016	0.7857	+-	Incident CHD
chr17	46071931	A	C	35915156	chr17:46071931:A:C	a	c	0.1782	0.0044	0.016	0.7853	+-	Incident CHD
chr17	46072082	C	G	35915156	chr17:46072082:C:G	c	g	0.1782	0.0044	0.016	0.7839	+-	Incident CHD
chr17	46072171	C	G	35915156	chr17:46072171:C:G	c	g	0.1783	0.0044	0.016	0.7838	+-	Incident CHD
chr17	46072215	C	T	35915156	chr17:46072215:C:T	t	c	0.1783	-0.0044	0.016	0.7841	-+	Incident CHD
chr17	46072375	G	A	35915156	chr17:46072375:G:A	a	g	0.1783	-0.0044	0.016	0.7839	-+	Incident CHD
chr17	46072676	T	C	35915156	chr17:46072676:T:C	t	c	0.1783	0.0044	0.016	0.7842	+-	Incident CHD
chr17	46072786	A	T	35915156	chr17:46072786:A:T	a	t	0.1783	0.0044	0.016	0.7813	+-	Incident CHD
chr17	46072795	T	G	35915156	chr17:46072795:T:G	t	g	0.2483	0.0025	0.0126	0.8409	+-	Incident CHD
chr17	46072797	T	G	35915156	chr17:46072797:T:G	t	g	0.1783	0.0044	0.016	0.7837	+-	Incident CHD
chr17	46072867	G	A	35915156	chr17:46072867:G:A	a	g	0.1783	-0.0044	0.016	0.7841	-+	Incident CHD
chr17	46073098	T	C	35915156	chr17:46073098:T:C	t	c	0.1783	0.0044	0.016	0.7848	+-	Incident CHD
chr17	46073114	A	T	35915156	chr17:46073114:A:T	a	t	0.1783	0.0044	0.016	0.7849	+-	Incident CHD
chr17	46073554	T	C	35915156	chr17:46073554:T:C	t	c	0.1783	0.0044	0.016	0.7845	+-	Incident CHD
chr17	46073790	T	C	35915156	chr17:46073790:T:C	t	c	0.1783	0.0044	0.016	0.7811	+-	Incident CHD
chr17	46074180	T	G	35915156	chr17:46074180:T:G	t	g	0.2484	0.0025	0.0126	0.8399	+-	Incident CHD
chr17	46074301	A	G	35915156	chr17:46074301:A:G	a	g	0.1783	0.0044	0.016	0.7853	+-	Incident CHD
chr17	46074331	A	T	35915156	chr17:46074331:A:T	a	t	0.1783	0.0044	0.016	0.7843	+-	Incident CHD
chr17	46075024	C	T	35915156	chr17:46075024:C:T	t	c	0.1783	-0.0043	0.016	0.7865	-+	Incident CHD
chr17	46075081	G	A	35915156	chr17:46075081:G:A	a	g	0.1783	-0.0044	0.016	0.7842	-+	Incident CHD
chr17	46075394	T	G	35915156	chr17:46075394:T:G	t	g	0.1783	0.0044	0.016	0.7844	+-	Incident CHD
chr17	46075778	A	G	35915156	chr17:46075778:A:G	a	g	0.1783	0.0044	0.016	0.7844	+-	Incident CHD
chr17	46075861	A	G	35915156	chr17:46075861:A:G	a	g	0.1783	0.0044	0.016	0.7846	+-	Incident CHD
chr17	46075892	A	G	35915156	chr17:46075892:A:G	a	g	0.1783	0.0044	0.016	0.7835	+-	Incident CHD
chr17	46076020	A	T	35915156	chr17:46076020:A:T	a	t	0.1783	0.0044	0.016	0.7854	+-	Incident CHD
chr17	46076241	T	A	35915156	chr17:46076241:T:A	a	t	0.1796	-0.0044	0.0161	0.7861	-+	Incident CHD
chr17	46076260	C	T	35915156	chr17:46076260:C:T	t	c	0.1783	-0.0044	0.016	0.7839	-+	Incident CHD
chr17	46076470	C	T	35915156	chr17:46076470:C:T	t	c	0.1782	-0.0044	0.016	0.7856	-+	Incident CHD
chr17	46076543	A	G	35915156	chr17:46076543:A:G	a	g	0.1783	0.0044	0.016	0.7842	+-	Incident CHD
chr17	46076667	T	C	35915156	chr17:46076667:T:C	t	c	0.1783	0.0044	0.016	0.784	+-	Incident CHD
chr17	46076682	C	T	35915156	chr17:46076682:C:T	t	c	0.1783	-0.0044	0.016	0.7842	-+	Incident CHD
chr17	46076739	A	G	35915156	chr17:46076739:A:G	a	g	0.1783	0.0044	0.016	0.7839	+-	Incident CHD
chr17	46077027	A	G	35915156	chr17:46077027:A:G	a	g	0.1783	0.0044	0.016	0.7851	+-	Incident CHD
chr17	46077095	A	C	35915156	chr17:46077095:A:C	a	c	0.1783	0.0044	0.016	0.7845	+-	Incident CHD
chr17	46077241	T	C	35915156	chr17:46077241:T:C	t	c	0.1782	0.0044	0.016	0.7853	+-	Incident CHD
chr17	46077580	C	T	35915156	chr17:46077580:C:T	t	c	0.1782	-0.0044	0.016	0.7856	-+	Incident CHD
chr17	46078341	C	T	35915156	chr17:46078341:C:T	t	c	0.1783	-0.0044	0.016	0.7841	-+	Incident CHD
chr17	46078366	C	T	35915156	chr17:46078366:C:T	t	c	0.2486	-0.0018	0.0126	0.8837	-+	Incident CHD
chr17	46078559	TACAA	T	35915156	chr17:46078559:TACAA:T	t	tacaa	0.1783	-0.0044	0.016	0.7843	-+	Incident CHD
chr17	46078801	G	A	35915156	chr17:46078801:G:A	a	g	0.1782	-0.0044	0.016	0.7819	-+	Incident CHD
chr17	46078814	A	G	35915156	chr17:46078814:A:G	a	g	0.1782	0.0044	0.016	0.7819	+-	Incident CHD
chr17	46078815	T	A	35915156	chr17:46078815:T:A	a	t	0.1782	-0.0044	0.016	0.7819	-+	Incident CHD
chr17	46080231	A	G	35915156	chr17:46080231:A:G	a	g	0.1782	0.0044	0.016	0.784	+-	Incident CHD
chr17	46080256	T	G	35915156	chr17:46080256:T:G	t	g	0.178	0.0043	0.016	0.7868	+-	Incident CHD
chr17	46080616	A	T	35915156	chr17:46080616:A:T	a	t	0.1783	0.0044	0.016	0.7837	+-	Incident CHD
chr17	46081736	C	T	35915156	chr17:46081736:C:T	t	c	0.1782	-0.0043	0.016	0.7863	-+	Incident CHD
chr17	46082189	C	A	35915156	chr17:46082189:C:A	a	c	0.1782	-0.0044	0.016	0.7843	-+	Incident CHD
chr17	46082265	T	G	35915156	chr17:46082265:T:G	t	g	0.1783	0.0044	0.016	0.7841	+-	Incident CHD
chr17	46082306	A	G	35915156	chr17:46082306:A:G	a	g	0.1783	0.0044	0.016	0.7836	+-	Incident CHD
chr17	46082329	C	T	35915156	chr17:46082329:C:T	t	c	0.1782	-0.0044	0.016	0.7849	-+	Incident CHD
chr17	46082359	C	T	35915156	chr17:46082359:C:T	t	c	0.1783	-0.0044	0.016	0.7843	-+	Incident CHD
chr17	46082483	T	C	35915156	chr17:46082483:T:C	t	c	0.1783	0.0044	0.016	0.7847	+-	Incident CHD
chr17	46082622	G	A	35915156	chr17:46082622:G:A	a	g	0.1782	-0.0043	0.016	0.7858	-+	Incident CHD
chr17	46082684	G	A	35915156	chr17:46082684:G:A	a	g	0.1796	-0.0043	0.0161	0.7885	-+	Incident CHD
chr17	46083226	G	A	35915156	chr17:46083226:G:A	a	g	0.1783	-0.0044	0.016	0.7839	-+	Incident CHD
chr17	46083308	G	C	35915156	chr17:46083308:G:C	c	g	0.1783	-0.0044	0.016	0.7841	-+	Incident CHD
chr17	46083780	T	G	35915156	chr17:46083780:T:G	t	g	0.1792	0.0039	0.0161	0.8106	+-	Incident CHD
chr17	46083936	A	G	35915156	chr17:46083936:A:G	a	g	0.1787	0.0053	0.016	0.7399	++	Incident CHD
chr17	46083994	A	T	35915156	chr17:46083994:A:T	a	t	0.1783	0.0044	0.016	0.7844	+-	Incident CHD
chr17	46084104	A	C	35915156	chr17:46084104:A:C	a	c	0.1781	0.0045	0.016	0.781	+-	Incident CHD
chr17	46084494	C	T	35915156	chr17:46084494:C:T	t	c	0.1783	-0.0044	0.016	0.7845	-+	Incident CHD
chr17	46084509	A	C	35915156	chr17:46084509:A:C	a	c	0.1782	0.0045	0.016	0.7802	+-	Incident CHD
chr17	46084619	T	G	35915156	chr17:46084619:T:G	t	g	0.1782	0.0047	0.016	0.7703	+-	Incident CHD
chr17	46084918	T	C	35915156	chr17:46084918:T:C	t	c	0.1783	0.0044	0.016	0.7841	+-	Incident CHD
chr17	46085231	C	A	35915156	chr17:46085231:C:A	a	c	0.2484	-0.0018	0.0126	0.8864	-+	Incident CHD
chr17	46086045	T	C	35915156	chr17:46086045:T:C	t	c	0.1783	0.0044	0.016	0.7846	+-	Incident CHD
chr17	46086724	G	C	35915156	chr17:46086724:G:C	c	g	0.1784	-0.0045	0.016	0.7768	-+	Incident CHD
[truncated: 6,653,135 more chars]
